# Neurotransmission-Related Gene Expression in the Frontal Pole (Brodmann Area 10) is Altered in Subjects with Bipolar Disorder and Schizophrenia

**DOI:** 10.1101/2022.06.03.22275600

**Authors:** Adriana M. Medina, Megan Hastings Hagenauer, David M. Krolewski, Evan Hughes, Liam Cannon Thew Forrester, David M. Walsh, Maria Waselus, Evelyn Richardson, Cortney A. Turner, P. Adolfo Sequeira, Preston M. Cartagena, Robert C. Thompson, Marquis P. Vawter, Blynn G. Bunney, Richard M. Myers, Jack D. Barchas, Francis S.Y. Lee, Alan F. Schatzberg, William E. Bunney, Huda Akil, Stanley J. Watson

## Abstract

Brodmann Area 10 (BA10) is the largest cytoarchitectonic region of the human cortex, performing complex integrative functions. BA10 undergoes intensive adolescent grey matter pruning around the average age of onset for Bipolar disorder (BP) and Schizophrenia (SCHIZ), and its dysfunction is likely to underly aspects of their shared symptomology. In this study, we investigated the role of BA10 neurotransmission-related gene expression in BP and SCHIZ. We performed qPCR to measure the expression of 115 neurotransmission-related targets in control, BP, and SCHIZ post-mortem samples (*n*=72). We chose this method for its high sensitivity to detect low-level expression. We then bolstered our findings by performing a meta-analysis of publicly-released BA10 microarray data (*n*=101) and identified sources of convergence with our qPCR results. To improve interpretation, we compiled an unusually large database of clinical metadata for our samples. We used this data to explore the relationship between BA10 gene expression, therapeutics, substances of abuse, and symptom profiles, and validated these findings with publicly-available datasets. Using these convergent sources of evidence, we identified 20 neurotransmission-related genes that were differentially expressed in BP and SCHIZ in BA10. These results included a large diagnosis-related decrease in two important therapeutic targets with low-levels of expression, HTR2B and DRD4, as well as other findings related to dopaminergic, GABA-ergic and astrocytic function. We also observed that therapeutics may produce differential expression that opposes the effects of diagnosis. In contrast, substances of abuse showed similar effects on BA10 gene expression as BP and SCHIZ, potentially amplifying diagnosis-related dysregulation.

## Supplementary material for "Neurotransmission-Related Gene Expression in the Frontal Pole (Brodmann Area 10) is Altered in Subjects with Bipolar Disorder and Schizophrenia": Table S2

### Sheet: Demographics
Subject ID	Brain Bank Cohort	Diagnosis	Age Range (yrs)	Gender (M=Male, F=Female)	Brain pH	Agonal Factor Score (AFS)	Post-Mortem Interval (PMI, hrs)	Dissecton / Extraction Group	Block Weight (g)	Average RNA Concentration (ng/uL)	Average Purity (260/280)	Average Purity (260/230)	RNA Integrity (RIN)	RNA Integrity (rRNA Ratio [28s/18s])	Failed Quality Control	Suicide	Overdose	Symptom_delusions	Symptom_hallucinations	Symptom_disorganized_speech	Symptom_disorganized_beh_or_catatonic	Symptom_negative_sxs	Symptom_depressed_mood	Symptom_appetite	Symptom_weight	Symptom_sleep_disturbances	Symptom_aggitated	Symptom_fatigue	Symptom_worth_or_helpless	Symptom_trouble_concentrating	Symptom_suicidal_ideations	Symptom_expansive_or_grandiose	Symptom_decreased_sleep	Symptom_talkativeness	Symptom_racing_thoughts	Symptom_increased_behavior	Symptom_reckless	Symptom_worry	Symptom_restless	Symptom_easily_fatigued	Symptom_difficulty_concentrating	Symptom_irritable	Symptom_sleep_irregularities	Symptom_chest_discomfort	Symptom_shortness_breath	Symptom_dizziness	Symptom_avoidance	Symptom_interactions_with_legal_system	Therapeutics_Antipsychotics	Therapeutics_Antidepressants_Serotonergic.Norandrenergic..	Therapeutics_Toxicology_Antipsychotics	Therapeutics_Toxicology_Antidepressants	SubstanceUse_SubstancesOrNot	Substances_Stimulants.Dopaminergic.	SubstanceUse_Opioids	SubstanceUse_Alcohol	SubstanceUse_Depressants.Benzodiazepines.	SubstanceUse_Cannabinoid	SubstanceUse_Hallucinogens	SubstanceUse_Tobacco	SubstanceUse_Psychosis	SubstanceUse_Affective	SubstanceUse_Anxiety	SubstanceUse_Toxicology_Opioids	Manner of death
1	Cohort 11	Control	70-79	M	6.79	0	16.5	1	0.72	498.845	2.05	1.92	7.7	2.4		0	0	0	0	0	0	0	0	0	0	0	0	0	0	0	0	0	0	0	0	0	0	0	0	0	0	0	0	0	0	0	0	0	0	0	-1	-1	0	0	0	0	0	0	0	0	0	0	0	0	Sudden medical condition: Cardiac
2	Cohort 13	Schiz	40-49	M	6.77	0	23.7	1	0.66	348.505	1.97	2.12	8.1	2.3		0	0	1	1	0	0	0	1	1	1	0	1	0	1	1	1	0	1	1	1	0	1	0	1	1	0	1	0	0	0	0	0	0	0	0	0	0	1	0	0	0	0	0	0	1	1	1	1	0	Sudden medical condition: Cardiac
3	Dep Cohort 1	Control	10-19	M	6.97	0	22	1	0.76	422.16	2.01	2.02	7.9	3.1		0	0	0	0	0	0	0	0	0	0	0	0	0	0	0	0	0	0	0	0	0	0	0	0	0	0	0	0	0	0	0	0	0	0	0	-1	-1	0	0	0	0	0	0	0	0	0	0	0	-1	Accident: Drowning following head trauma
4	Dep Cohort 6	BP	50-59	F	6.81	0	16.8	1	0.56	432.855	2	2.12	8	2		0	1	1	1	0	0	0	1	1	1	1	1	1	1	1	1	0	1	1	1	0	1	1	1	1	1	1	1	0	0	0	0	1	0	1	-1	1	1	1	1	1	0	0	0	0	1	1	1	1	Undetermined: Acute polydrug intoxication
5	Cohort 12	Control	40-49	M	6.6	0	21	1	0.7	417.26	2.03	2.21	8.2	2.4		0	0	0	0	0	0	0	1	0	0	1	0	0	0	0	0	0	0	0	0	0	0	1	0	0	0	0	1	0	0	0	0	0	0	0	-1	-1	0	0	0	0	0	0	0	0	0	0	0	0	Sudden medical condition: Cardiac
6	Schiz Cohort 2	Schiz	40-49	M	7.05	0	20	1	0.89	388.095	2.02	2.25	8.1	2.7		0	0	1	1	0	1	1	1	0	0	0	0	1	0	0	0	0	0	0	0	0	0	0	0	1	0	0	0	0	0	0	0	0	1	1	0	0	1	0	0	0	0	0	0	0	1	1	0	0	Sudden medical condition: Cardiac, diabetes
7	Cohort 7	BP	40-49	M	6.77	0	26.3	2	0.85	367.48	2.03	2.3	6.6	1.44		0	1	0	0	0	0	0	1	1	1	1	1	1	1	1	1	1	0	0	0	0	0	0	0	0	0	0	0	0	0	0	0	0	0	0	-1	-1	1	0	1	1	0	1	0	0	0	0	0	1	Accident: Acute drug intoxication
8	Cohort 8	Schiz	30-39	M	6.7	0	17.2	2	1.02	370.44	2.03	2.29	7.7	2.4		0	0	1	1	0	1	1	0	1	1	0	0	1	0	1	0	0	0	1	1	0	1	0	0	1	1	1	0	0	0	1	0	1	1	0	1	-1	1	1	0	0	0	0	0	1	1	1	1	-1	Sudden medical condition: Cardiac
9	Cohort 12	Control	70-79	M	6.75	0	21	2	0.66	360.105	2.04	2.24	8.6	2.3		0	0	0	0	0	0	0	1	0	0	0	0	1	0	0	0	0	0	0	0	0	0	0	0	0	0	0	0	0	0	0	0	0	0	0	-1	-1	0	0	0	0	0	0	0	0	0	0	0	0	Sudden medical condition: Cardiac
10	Dep Cohort 5	BP	50-59	F	6.55	0	27	2	0.87	364.42	2.03	2.29	8	2.3		0	0	1	0	0	0	0	1	1	1	0	0	1	0	1	1	1	0	1	1	0	1	0	0	0	1	1	0	0	0	0	0	1	0	0	0	0	1	0	0	0	0	0	0	0	1	1	1	0	Sudden medical condition: Cardiac
12	Cohort 11	Control	50-59	M	6.77	0	23.25	2	0.76	341.57	2.03	2.16	2.3	0	Excluded
13	Cohort 7	Schiz	50-59	M	6.96	0	12	3	0.5	363.56	2.03	2.3	8.1	2.2		0	1	1	1	1	0	1	0	0	0	0	0	0	0	0	0	0	0	0	0	0	0	0	0	0	0	0	0	0	0	0	0	1	0	0	0	0	1	1	1	1	0	1	0	1	1	0	0	0	Accident: Accidental overdose
14	Cohort 12	Control	40-49	M	6.96	0	24.1	3	0.51	437.5	2.01	1.81	8	2.7		0	0	0	0	0	0	0	1	0	0	0	0	1	0	0	0	0	0	0	0	0	0	0	0	1	0	0	0	0	0	0	0	0	0	0	-1	-1	0	0	0	0	0	0	0	0	0	0	0	0	Sudden medical condition: Cardiac
15	Cohort 11	BP	40-49	M	6.6	0	29.3	3	0.75	425.51	2.01	1.82	8.1	3		1	0	0	0	0	0	0	0	0	1	1	0	0	0	1	1	0	0	1	1	0	0	1	0	0	1	1	1	0	0	0	0	1	0	0	0	0	1	1	0	1	0	0	0	0	0	1	0	0	Suicide: Asphyxiation
16	Schiz Cohort 2	Control	50-59	M	6.64	0	14.5	3	0.51	288.525	2.07	1.96	8.1	2.6		0	0	0	0	0	0	0	0	0	0	0	0	0	0	0	0	0	0	0	0	0	0	0	0	0	0	0	0	0	0	0	0	0	0	0	-1	-1	0	0	0	0	0	0	0	0	0	0	0	0	Sudden medical condition: Cardiac
17	Dep Cohort 5	BP	70-79	M	6.96	0	27.5	3	0.82	399.21	2.02	1.79	8.4	3.3		0	0	1	1	0	0	0	1	0	1	1	0	0	0	0	0	1	1	1	1	0	1	1	1	1	0	1	1	1	1	1	1	0	0	0	0	0	0	0	0	0	0	0	0	0	1	1	1	0	Accident: Drowning
18	Cohort 8	Schiz	40-49	M	6.6	0	14.7	3	0.62	428.345	2.01	1.83	6.6	2.4		0	0	1	1	0	1	1	0	0	0	0	1	0	0	0	0	0	0	0	0	0	0	0	1	0	0	0	0	1	0	0	0	0	0	1	-1	1	1	0	0	0	0	0	0	0	1	0	1	-1	Sudden medical condition: Natural death
19	Cohort 7	BP	50-59	F	6.63	0	9.2	4	1.13	392.87	2.01	2.3	8.3	2.3		0	1	0	0	0	0	0	1	1	1	1	1	1	1	1	0	0	0	1	0	1	1	0	0	0	0	1	0	0	0	0	0	0	0	0	0	0	1	1	0	1	0	0	0	1	0	1	0	0	Undetermined/Accidental overdose: Respiratory failure, pneumonia, chronic obstructive pulmonary disease, polysubstance use
20	Dep Cohort 6	Schiz	50-59	F	6.59	0	27.3	4	1.03	273.315	2.07	2.15	8.5	2.4		0	0	1	1	0	1	1	1	1	0	1	0	1	1	1	1	0	0	0	0	0	0	0	0	1	1	0	1	0	0	0	0	0	0	0	0	0	0	0	0	0	0	0	0	0	1	1	1	0	Sudden medical condition: Cardiac
21	Cohort 12	Control	70-79	M	6.95	0	30.2	4	0.72	432.96	2.01	2.28	8.4	2.3		0	0	0	0	0	0	0	0	0	0	1	0	0	0	0	0	0	0	1	0	0	0	1	0	0	0	1	1	0	0	0	0	0	0	0	-1	-1	0	0	0	0	0	0	0	0	0	0	0	0	Sudden medical condition: Cardiac
22	Dep Cohort 5	BP	30-39	F	7	0	25.5	4	0.9	254.87	2.08	1.92	8.4	3		1	0	1	0	0	0	0	1	0	0	1	0	1	1	1	1	1	1	1	0	0	0	0	0	1	1	1	1	0	0	0	0	0	0	0	0	0	1	0	0	1	0	1	0	0	1	1	1	0	Suicide: Wound
23	Cohort 7	Schiz	20-29	M	6.87	0	33.5	4	0.74	349.43	2.04	2.2	7.9	2.4		1	0	1	1	0	0	0	1	0	0	0	0	0	1	0	1	0	0	0	0	0	0	0	0	0	0	0	0	0	0	0	0	0	0	0	0	0	1	0	0	1	0	1	0	0	1	1	0	0	Suicide: Asphyxiation
24	Cohort 13	Control	40-49	M	6.91	0	23.5	4	0.51	509.515	2.04	2.08	8.6	2.4		0	0	0	0	0	0	0	0	0	0	0	0	0	0	0	0	0	0	0	0	0	0	0	0	0	0	0	0	0	0	0	0	0	0	0	-1	-1	0	0	0	0	0	0	0	0	0	0	0	0	Sudden medical condition: Cardiac
25	Cohort 12	Control	50-59	M	6.68	0	18	5	1.07	491.78	2.06	1.97	7.3	2.8		0	0	0	0	0	0	0	0	0	0	0	0	0	0	0	0	0	0	0	0	0	0	0	0	0	0	0	0	0	0	0	0	0	0	0	-1	-1	0	0	0	0	0	0	0	0	0	0	0	0	Sudden medical condition: Cardiac
26	Cohort 7	BP	50-59	M	6.63	0	36	5	0.54	401.25	2.05	1.96	7.8	2.4		0	1	1	1	0	0	0	1	0	0	1	1	1	1	0	1	1	0	1	0	0	1	0	0	1	0	1	1	0	1	1	1	1	0	0	0	0	1	1	1	0	0	1	1	1	1	1	1	0	Accident: Cardiac, accidental overdose
27	Cohort 7	Schiz	20-29	M	6.68	0	21.1	5	0.65	495.11	2.02	2.11	7.6	2.5		0	1	1	1	0	0	1	1	0	0	0	0	0	1	0	1	0	0	0	0	0	0	0	0	0	0	0	0	0	0	0	0	1	1	0	0	0	1	0	0	1	1	0	0	0	1	1	0	0	Accident: Acute polysubstance intoxication
28	Cohort 12	BP	30-39	M	6.88	0	21.5	5	0.59	439.68	2	2.11	7.3	2.7		1	0	0	0	0	0	0	1	1	1	1	0	1	1	1	1	0	1	1	1	0	0	1	1	1	0	1	1	1	0	0	1	0	0	0	0	0	1	0	0	1	0	0	0	1	0	1	1	0	Suicide: Asphyxiation
29	Schiz Cohort 2	Control	50-59	M	6.98	0	24.5	5	0.64	431.665	2	2.07	8.1	2.4		0	0	0	0	0	0	0	0	0	0	0	0	0	0	0	0	0	0	0	0	0	0	0	0	0	0	0	0	0	0	0	0	0	0	0	-1	-1	1	0	0	1	0	0	0	0	0	0	0	0	Sudden medical condition: Cardiac
30	Cohort 11	Schiz	60-69	M	6.8	0	26.1	5	0.81	423.73	2	2.18	7.7	2.6		1	0	1	0	0	0	1	1	0	0	0	0	0	0	0	1	0	1	0	0	0	0	1	0	0	0	0	0	0	0	0	0	0	0	0	0	0	1	0	0	0	0	0	0	1	1	1	1	0	Suicide: Wound
31	Cohort 12	Schiz	60-69	M	6.73	0	15.3	6	0.61	320.295	2.05	1.96	7	1.6		0	0	1	1	1	0	0	1	0	0	0	1	0	0	1	0	0	1	0	1	0	0	1	1	0	0	1	0	0	0	0	0	0	0	0	0	0	1	0	0	0	0	0	0	1	1	1	1	0	Sudden medical condition: Cardiac
32	Schiz Cohort 2	Control	60-69	M	6.88	0	24.5	6	0.84	398.48	2.03	2.14	7	2.2		0	0	0	0	0	0	0	0	0	0	0	0	0	0	0	0	0	0	0	0	0	0	0	0	0	0	0	0	0	0	0	0	0	0	0	-1	-1	1	0	0	0	0	0	0	1	0	0	0	0	Sudden medical condition: Cardiac
33	Schiz Cohort 2	Schiz	30-39	M	7.12	0	44.25	6	0.84	367.705	2.03	2.07	6.1	2.4		1	0	1	1	1	1	1	1	0	0	0	0	0	0	0	1	0	0	0	0	0	0	0	0	0	0	0	0	0	0	0	0	1	0	0	0	0	1	0	0	1	0	0	0	0	1	1	0	0	Suicide: Asphyxiation
34	Cohort 11	Control	40-49	M	6.86	0	19	6	0.52	305.17	2.05	2.3	6.5	1.7		0	0	0	0	0	0	0	1	0	0	0	0	0	0	0	0	0	0	0	0	0	0	0	0	0	0	0	0	0	0	0	0	1	0	0	-1	-1	0	0	0	0	0	0	0	0	0	0	0	0	Sudden medical condition: Cardiac
37	Cohort 12	Control	60-69	M	6.71	0	20.2	7	1.07	486.135	2.02	2.26	8.4	2.7		0	0	0	0	0	0	0	1	0	1	0	0	1	0	0	0	0	1	0	0	0	0	0	0	0	0	0	0	0	0	0	0	0	0	0	-1	-1	0	0	0	0	0	0	0	0	0	0	0	0	Sudden medical condition: Cardiac
38	Cohort 7	BP	50-59	M	6.88	0	25	7	0.45	385.74	2.02	2.28	7.5	1.9		1	0	1	1	0	0	0	1	1	1	1	1	1	1	0	1	0	1	1	1	1	1	0	0	0	0	0	1	0	0	0	0	1	0	0	0	0	1	0	0	1	0	0	0	1	1	1	0	0	Suicide: Asphyxiation
39	Cohort 11	Control	30-39	M	7.02	0	21.2	7	0.54	218.71	2.07	2.19	7.5	2.5		0	0	0	0	0	0	0	0	0	1	0	0	0	0	0	0	0	0	0	0	0	0	0	0	0	0	0	0	0	0	0	0	0	0	0	-1	-1	0	0	0	0	0	0	0	0	0	0	0	0	Sudden medical condition: Cardiac
40	Cohort 8	Schiz	50-59	M	6.89	0	23.5	7	0.55	383.055	2.03	1.87	7.9	2.2		0	1	1	1	1	1	0	1	0	1	1	1	1	0	0	0	0	0	0	0	0	0	0	1	1	0	0	1	0	0	0	0	0	0	0	-1	-1	1	1	0	1	0	1	0	1	1	1	1	-1	Undetermined/Accidental overdose: Acute intoxication
41	Cohort 13	Control	40-49	M	6.86	0	30	7	0.58	350.125	2.03	1.72	7.9	2.1		0	0	0	0	0	0	0	0	0	0	0	0	0	0	0	1	0	0	0	0	0	0	0	0	0	0	0	0	0	0	0	0	0	0	0	-1	-1	0	0	0	0	0	0	0	0	0	0	0	0	Sudden medical condition: Cardiac
42	Schiz Cohort 2	Schiz	40-49	M	6.8	0	8.5	7	0.69	370.285	2.03	1.78	8.3	2.5		1	0	1	1	0	0	1	1	0	0	0	0	1	0	0	0	0	0	0	0	0	0	0	0	1	0	0	0	0	0	0	0	0	0	0	-1	-1	1	0	0	0	0	0	0	1	1	1	0	-1	Suicide: Asphyxiation
43	Cohort 7	Schiz	30-39	M	6.71	0	19	8	0.79	110.815	2.13	0.87	8.4	2.8	Excluded
44	Cohort 13	Control	60-69	M	6.73	0	27.3	8	0.7	383.225	2.02	1.7	7.5	2.7		0	0	0	0	0	0	0	0	0	0	0	0	0	0	0	0	0	0	0	0	0	0	0	0	0	0	0	0	0	0	0	0	0	0	0	-1	-1	0	0	0	0	0	0	0	0	0	0	0	0	Sudden medical condition: Cardiac
45	Cohort 12	BP	60-69	M	6.82	0	23	8	0.58	429.985	2.02	1.81	8.2	2.8		1	0	0	1	0	0	0	1	1	1	1	1	1	1	1	1	1	1	1	0	0	0	1	1	1	1	1	1	1	1	1	1	0	0	0	0	0	0	0	0	0	0	0	0	0	1	1	1	0	Suicide: Asphyxiation
46	Cohort 12	Control	30-39	M	6.66	0	15.2	8	0.78	413.72	2.01	2.03	7.9	2.9		0	0	0	0	0	0	0	0	0	0	0	0	0	0	0	0	0	0	0	0	0	0	0	0	0	0	0	0	0	0	0	0	0	0	0	-1	-1	1	0	0	0	0	0	0	1	0	0	0	0	Sudden medical condition: Sepsis
47	Dep Cohort 1	BP	20-29	M	7.12	0	9	8	1.02	439.67	2	1.89	8.7	3.2		1	0	1	0	0	0	0	1	0	0	0	0	0	0	1	1	1	1	1	1	1	1	0	0	0	1	0	1	0	0	0	0	1	1	0	1	-1	1	1	0	1	0	1	0	1	1	1	0	-1	Suicide: Asphyxiation
48	Cohort 11	Schiz	50-59	M	7.12	0	14	8	0.99	420.265	2.01	2.17	7.8	3.4		0	0	1	1	1	0	1	1	0	0	1	1	0	0	0	0	0	1	0	0	0	1	0	0	0	0	0	1	0	0	0	0	1	0	0	0	0	0	0	0	0	0	0	0	0	1	0	0	0	Sudden medical condition: Cardiac
49	Cohort 13	Control	40-49	M	6.73	0	28.1	9	0.5	401.205	2.01	2.25	7.7	2.3		0	0	0	0	0	0	0	0	0	0	0	0	0	0	0	0	0	0	0	0	0	0	0	0	0	0	0	0	0	0	0	0	0	0	0	-1	-1	0	0	0	0	0	0	0	0	0	0	0	0	Sudden medical condition: Cardiac
50	Dep Cohort 6	Schiz	30-39	M	6.61	0	26.5	9	0.53	451.75	2	2.29	2.4	0	Excluded
51	Cohort 8	BP	50-59	M	6.75	0	14.6	9	0.94	431.91	2.01	1.62	7	2.2		0	0	1	0	0	0	0	1	0	1	1	1	1	1	1	1	1	1	1	1	1	1	1	1	1	1	1	1	0	0	0	0	1	0	0	0	0	1	1	1	0	0	0	0	0	1	1	1	0	Sudden medical condition: Cardiac
52	Cohort 11	Control	40-49	M	6.81	0	19.3	9	0.76	476.805	2.02	2.27	7.9	2.4		0	0	0	0	0	0	0	0	0	0	0	0	0	0	0	0	0	0	0	0	0	0	0	0	0	0	0	0	0	0	0	0	0	0	0	-1	-1	0	0	0	0	0	0	0	0	0	0	0	0	Sudden medical condition: Cardiac
53	Dep Cohort 1	BP	20-29	M	6.92	0	19	9	0.8	500.24	2.01	2.26	8.2	2.8		1	0	1	0	0	0	0	1	0	1	1	0	1	1	1	1	1	1	0	1	0	0	0	0	1	1	0	1	0	1	0	1	0	1	0	-1	-1	1	0	0	0	1	0	0	0	1	1	0	-1	Suicide: Carbon monoxide poisoning
54	Cohort 13	Schiz	70-79	M	7.01	0	8.5	9	1.02	441.775	2	2.16	8.2	2.5		0	0	1	0	0	0	1	1	1	1	1	1	1	0	1	0	0	0	1	0	0	1	1	1	0	0	1	1	0	0	0	1	0	0	0	0	0	0	0	0	0	0	0	0	0	1	1	1	0	Sudden medical condition: Cardiac
55	Cohort 7	BP	20-29	F	6.68	0	13.8	10	0.85	483.46	2.04	2.14	8.2	2.7		1	1	0	0	0	0	0	1	1	1	1	1	0	1	1	1	0	0	0	0	0	0	0	0	0	1	1	1	0	0	0	0	0	1	0	0	0	1	1	0	1	0	1	0	1	0	1	0	0	Suicide: Acute intoxication
56	Cohort 7	Schiz	30-39	M	6.82	0	11.2	10	0.5	378.6	2.03	2.14	7.9	2.4		0	0	0	0	0	0	0	0	0	1	0	0	1	0	0	0	0	1	1	1	0	0	0	0	1	0	0	1	0	0	0	0	1	0	0	-1	-1	1	0	0	0	0	0	0	1	1	1	0	-1	Sudden medical condition: Asthma
57	Cohort 12	Control	50-59	M	6.8	0	22.4	10	0.76	419.25	2.02	2.15	7.9	2.7		0	0	0	0	0	0	0	1	0	0	0	0	0	0	0	0	0	0	0	0	0	0	1	0	0	0	0	0	0	0	0	0	0	0	0	-1	-1	0	0	0	0	0	0	0	0	0	0	0	-1	Sudden medical condition: Cardiac
58	Cohort 8	BP	50-59	M	6.69	0	22.2	10	0.55	479.155	2.02	2.25	7.6	2.4		1	1	0	0	0	0	0	1	0	0	0	0	1	0	0	1	1	0	0	1	1	0	0	0	0	0	0	0	0	0	0	0	0	0	1	-1	-1	1	0	0	1	1	0	0	0	0	1	0	-1	Suicide: Polypharmacy intoxication
59	Schiz Cohort 2	Schiz	60-69	M	7.02	0	30	10	0.93	417	2.01	2.18	8.3	3.3		0	0	1	1	0	0	1	1	0	0	0	0	0	0	0	0	0	0	0	0	0	0	0	0	0	0	0	0	0	0	0	0	0	0	0	0	0	1	0	0	1	0	0	0	1	1	1	0	0	Sudden medical condition: Cardiac
60	Dep Cohort 5	Control	40-49	F	7.05	0	16	10	0.99	481.635	2.04	1.82	8.6	3		0	0	0	0	0	0	0	0	0	0	0	0	0	0	0	0	0	0	0	0	0	0	0	0	0	0	0	0	0	0	0	0	0	0	0	-1	-1	0	0	0	0	0	0	0	0	0	0	0	-1	Accident: Spinal transection, blunt force trauma
61	Cohort 12	Control	40-49	M	6.96	0	34.3	11	0.64	439.02	2	2.04	7.5	2.6		0	0	0	0	0	0	0	0	0	0	0	0	0	0	0	0	0	0	0	0	0	0	0	0	1	0	0	0	0	0	0	0	0	0	0	-1	-1	0	0	0	0	0	0	0	0	0	0	0	0	Sudden medical condition: Cardiac
62	Dep Cohort 5	BP	30-39	M	6.69	0	25.5	11	1.04	446.57	1.99	2.24	7.2	3.1		1	0	1	0	0	0	0	1	1	0	1	0	1	1	1	1	1	1	0	1	0	0	1	0	1	1	1	1	1	0	0	0	0	1	1	1	1	1	0	0	0	0	0	0	0	1	1	1	-1	Suicide: Asphyxiation
63	Cohort 11	Schiz	50-59	M	6.7	0	14.3	11	0.66	362.365	2.05	2.16	7.7	2.6		0	0	1	1	1	1	1	1	0	0	1	1	0	0	1	0	0	0	1	0	0	0	1	0	0	1	0	0	0	0	0	0	0	0	0	0	0	0	0	0	0	0	0	0	0	1	1	1	0	Sudden medical condition: Cardiac
64	Schiz Cohort 2	Control	50-59	M	6.85	0	27	11	0.6	428.655	2.01	2.12	8.1	2.4		0	0	0	0	0	0	0	0	0	0	0	0	0	0	0	0	0	0	0	0	0	0	0	0	0	0	0	0	0	0	0	0	0	0	0	-1	-1	1	0	0	0	0	0	0	1	0	0	0	0	Sudden medical condition: Cardiac
65	Cohort 12	BP	50-59	M	6.62	0	30	11	0.52	388.165	2.04	2.04	7.8	2.4		0	0	0	0	0	0	0	1	1	1	1	0	0	1	0	1	0	0	1	0	0	0	0	0	0	0	0	0	0	0	0	0	0	0	0	0	0	0	0	0	0	0	0	0	0	0	1	0	0	Sudden medical condition: Cardiac
66	Schiz Cohort 2	Schiz	40-49	M	6.9	0	14.5	11	0.8	450.62	2	2.21	8.1	3		1	1	1	1	0	0	1	1	0	0	1	0	0	0	0	0	0	0	0	0	0	0	0	1	0	0	0	0	0	1	0	0	0	1	1	1	1	1	0	0	1	0	1	1	1	1	1	1	-1	Suicide: Acute polypharmacy intoxication
67	Dep Cohort 1	Control	50-59	M	7.02	0	26	12	0.52	178.895	2.07	2.21	7.5	2.6		0	0	0	0	0	0	0	0	0	0	0	0	0	0	0	0	0	0	0	0	0	0	0	0	0	0	0	0	0	0	0	0	0	0	0	-1	-1	1	0	0	0	0	0	0	0	0	0	0	0	Sudden Medical Condition: Cardiac, diabetes
68	Dep Cohort 6	BP	40-49	F	6.74	0	15.9	12	1.03	452.755	1.99	2.23	8.3	2.7		0	1	0	0	0	0	0	1	0	1	1	0	0	0	0	1	0	0	1	0	0	1	0	0	0	0	0	1	0	0	0	0	1	0	1	-1	1	1	1	1	1	0	1	1	1	0	1	1	1	Accident: Acute polydrug intoxication
69	Cohort 8	Schiz	50-59	M	6.64	0	25.7	12	0.66	408.145	2.01	2.25	6	1.5		0	1	1	1	0	0	0	0	0	0	0	0	0	0	0	0	0	0	0	0	0	0	1	1	1	1	1	1	0	0	0	0	0	0	0	-1	-1	1	0	0	1	0	0	0	0	1	0	1	1	Undetermined/Accidental overdose: Accidental overdose
70	Cohort 11	Control	10-19	M	6.91	0	14.5	12	0.54	431.475	2.01	2.25	7.9	2.5		0	0	0	0	0	0	0	0	0	0	0	0	0	0	0	0	0	0	0	0	0	0	0	0	0	0	0	0	0	0	0	0	0	0	0	-1	-1	0	0	0	0	0	0	0	0	0	0	0	0	Sudden medical condition: Cardiac
71	Cohort 13	Control	50-59	M	6.6	0	30.2	12	0.75	385.76	2.04	1.97	7.7	2.8		0	0	0	0	0	0	0	1	0	0	0	0	0	0	0	0	0	0	0	0	0	0	0	0	0	0	0	0	0	0	0	0	0	0	0	-1	-1	0	0	0	0	0	0	0	0	0	0	0	0	Sudden medical condition: Pulmonary embolism
72	Cohort 7	BP	40-49	M	6.52	0	17.2	12	0.61	374.145	2.05	2.14	8.6	2.6		1	1	0	0	0	0	0	1	1	1	1	1	1	1	1	1	0	0	0	0	0	1	0	0	0	0	0	0	0	0	0	0	0	0	0	0	0	1	1	1	1	1	0	0	0	0	1	0	0	Suicide: polypharmacy intoxication
73	Cohort 12	Schiz	50-59	M	6.88	0	16.3	12	0.71	428.895	2.02	1.81	8.1	2.8		0	1	0	1	0	1	1	0	0	0	0	0	1	0	1	0	0	0	0	0	0	0	0	0	1	1	0	0	0	0	0	1	0	1	0	1	-1	1	0	0	0	0	0	0	0	1	1	1	-1	Undetermined/Accidental overdose: polypharmacy intoxication
74	Cohort 12	BP	40-49	M	6.78	0	34.3	6(v2)	NA	NA	NA	NA	NA	NA		0	0	1	0	0	0	0	1	0	0	1	0	1	1	0	1	1	0	1	1	1	1	0	1	1	0	1	1	0	0	0	1	1	0	0	-1	-1	1	1	0	1	0	1	0	0	1	1	1	-1	Sudden medical condition: Hemopericardium, aortic rupture, cardiac
75	Cohort 7	Schiz	30-39	M	NA	0	23.5	6(v2)	NA	NA	NA	NA	NA	NA		0	1	1	1	0	1	0	1	1	1	1	1	1	1	1	1	0	0	0	0	0	0	1	1	1	1	1	1	1	0	0	0	0	0	1	0	0	1	0	1	0	1	0	0	0	1	1	1	0	Undetermined/Accidental overdose: Acute poly drug intoxication
