## Supplementary material for "Neurotransmission-Related Gene Expression in the Frontal Pole (Brodmann Area 10) is Altered in Subjects with Bipolar Disorder and Schizophrenia": Table S5

### Sheet: Definitions
Summary of Statistical Methods:
The effect of diagnosis (log2 fold change, or -DeltaDeltaCq) was evaluated using the normalized gene expression measurements (-DeltaCq) for each target gene within a multilevel (mixed effects) model (Equation 3), with subject ID included as a random effect variable.
Equation 3: y ~ b0 + b1-2(Diagnosis) + b3(Gender) + b4(Age) + b5(pH) + b6(PMI) + b7(Concentration) + b8(Integrity_RIN)+ bx(Card*), random=~1|ID
This multi-level model was evaluated using function lmer (lme4 package v1.1-13 (Bates et al., 2015)), with estimates optimized using log-likelihood criteria.
P-values were assigned using a Type III Wald test comparing the full and reduced model for each variable using the Anova function (car package v2.1-5 (Fox, J & Weisberg, S, 2019))
As a post-hoc analysis to characterize the magnitude and direction of effect of each diagnosis on gene expression (-Cq), each multilevel model was re-evaluated using the function lme (package nlme v3.1-131 (Pinheiro et al., 2020)).
Estimates were similarly optimized using maximum log-likelihood, and summarized to produce individual coefficients, approximate standard errors and respective p-values for each level of the fixed effects variables using the function summary().
Abbreviation	Definition and/or Units
MLM	Multilevel (hierarchical, mixed effects) model (see description above)
DF	Degrees of Freedom
ChiSquareStat	Chi Square Statistic from a Type III Wald test comparing the full and reduced model for each variable using the Anova function
NominalPval	Nominal P-value (p-value prior to correction for false discovery rate)
FDR	False discovery rate (q-value), calculated using the Benjamini-Hochberg method across the results from all target genes
PostHocSummary	Results from the multilevel model, summarized to produce individual coefficients for each level of the factor variables.
Beta	Also called Log(2)FoldChange or -DeltaDeltaCq: the effect of one unit of the variable (e.g., Schizophrenia vs. Control) on gene expression measured in normalized log(2) units (-DeltaCq) within the larger multilevel regresssion model.
SE	Standard error for the beta, in normalized log(2) units (-DeltaCq)
Tstat	T-statistic for the effect of the variable on gene expression measured in normalized log(2) units (-DeltaCq) within the larger multilevel regresssion model
Age	Age in years
Gender	Male vs. Female (Intercept=Male)
pH	Brain pH, measured from cerebellar tissue
PMI	Post-mortem Interval (hours)
Integrity_RIN	RNA Integrity Number for the purified RNA (higher= better integrity)
RNA_Concentration	Concentration of the purified RNA (ng/uL)
Card	qPCR Card (sample-level variable, experiment specific) - note: full results for each level of Card from the post-hoc summary are not included in this spreadsheet
Diagnosis	Control vs. Bipolar Disorder vs. Schizophrenia (Intercept=Control)
BP	Bipolar Disorder
Schiz	Schizophrenia

### Sheet: AllTargetGenes_AllVar
			ANOVA_MLM_DF			ANOVA_MLM_ChiSquareStat										ANOVA_MLM_NominalPval								ANOVA_MLM_FDR									PostHocSummary_MLM_DF							PostHocSummary_MLM_Beta									PostHocSummary_MLM_SE									PostHocSummary_MLM_Tstat									PostHocSummary_MLM_NominalPval									PostHocSummary_MLM_FDR
Gene Symbol	Subject_SampleSize	Measurements_SampleSize	DF_Diagnosis	DF_AllOtherSubjectVar (7 covariates + intercept)	DF_Card (# of Cards-1)	(Intercept)	Diagnosis	Age	Gender	pH	PMI	Integrity_RIN	RNA_Concentration	Card	(Intercept)	Diagnosis	Age	Gender	pH	PMI	Integrity_RIN	RNA_Concentration	Card	(Intercept)	Diagnosis	Age	Gender	pH	PMI	Integrity_RIN	RNA_Concentration	Card	Subject_SampleSize	Measurements_SampleSize	DF1_EachDiagnosis	DF_AllOtherSubjectVar (7 covariates + intercept)	DF_Card (# of Cards-1)	DF2_SubjectLevel (e.g., Diagnosis): 69 Subjects - 9 DF in Subject Level Var	DF2_SampleLevel (e.g., Card, Intercept): SampleSize-(#Subjects)-(#Cards-1)	(Intercept)	Diagnosis_BP	Diagnosis_Schiz	Age	Gender_F	pH	PMI	Integrity_RIN	RNA_Concentration	(Intercept)	Diagnosis_BP	Diagnosis_Schiz	Age	Gender_F	pH	PMI	Integrity_RIN	RNA_Concentration	(Intercept)	Diagnosis_BP	Diagnosis_Schiz	Age	Gender_F	pH	PMI	Integrity_RIN	RNA_Concentration	(Intercept)	Diagnosis_BP	Diagnosis_Schiz	Age	Gender_F	pH	PMI	Integrity_RIN	RNA_Concentration	(Intercept)	Diagnosis_BP	Diagnosis_Schiz	Age	Gender_F	pH	PMI	Integrity_RIN	RNA_Concentration
ABAT	69	133	2	1	35	1.02332	12.8041	0.245379	0.734374	0.193728	0.981781	0.0882949	0.934833	357.921	0.311732	0.00165819	0.620348	0.391469	0.659832	0.321759	0.766356	0.33361	3.61444e-55	0.384469	0.0494945	0.724828	0.724218	0.796101	0.457888	0.825879	0.466916	3.08618e-54	69	133	1	1	35	60	29	0.922742	0.156854	0.0837282	-0.000706622	-0.0531804	0.0555198	0.00271886	0.0105308	0.000286438	1.11508	0.054452	0.0500128	0.00174381	0.0758618	0.154199	0.00335437	0.0433238	0.000362155	0.827515	2.8806	1.67414	-0.405217	-0.701016	0.360052	0.810544	0.243073	0.790927	0.411224	0.00549696	0.0993095	0.686759	0.486003	0.720072	0.420831	0.808778	0.432102	0.496151	0.203388	0.524921	0.794065	0.89649	0.865977	0.598875	0.863215	0.603347
ADCY7	69	133	2	1	35	1.34938	1.31806	31.4736	2.43832	0.811246	2.89316	5.77627	1.56724	281.493	0.245387	0.517353	2.02172e-08	0.118403	0.367752	0.0889565	0.0162439	0.210608	2.78517e-40	0.320447	0.726914	2.80513e-07	0.571422	0.551628	0.193611	0.0513672	0.347982	1.47216e-39	69	133	1	1	35	60	29	-2.09736	0.0905111	0.0722477	-0.0157224	-0.192983	0.224812	-0.00926471	-0.169141	-0.000727823	2.20718	0.107411	0.099031	0.00342591	0.151079	0.305122	0.00665851	0.0860313	0.000710703	-0.950245	0.842665	0.729547	-4.58925	-1.27736	0.736792	-1.39141	-1.96604	-1.02409	0.3458	0.402762	0.468506	2.32137e-05	0.206395	0.46412	0.169239	0.0539258	0.309905	0.446323	0.698541	0.83232	0.000286302	0.84204	0.686897	0.36126	0.164484	0.500807
ADORA1	69	133	2	1	35	10.5027	0.0395512	8.82074	0.105263	2.16608	0.148548	15.537	0.0598612	152.481	0.00119197	0.980419	0.00297826	0.745604	0.141085	0.699927	8.09064e-05	0.806715	1.30775e-16	0.00322705	0.980419	0.00893477	0.902647	0.319602	0.81781	0.000997846	0.821518	1.96162e-16	69	133	1	1	35	60	29	-4.35242	6.22631e-06	0.0108895	-0.00623583	-0.0296512	0.273334	-0.00155728	0.205705	-0.000106682	1.64176	0.0801631	0.0736366	0.00256668	0.111721	0.227032	0.0049393	0.0637959	0.000533029	-2.65107	7.76706e-05	0.147881	-2.42953	-0.265403	1.20394	-0.315284	3.22443	-0.200144	0.010247	0.999938	0.882932	0.0181289	0.791609	0.233339	0.75364	0.00204377	0.842045	0.0247264	0.999938	0.933385	0.0529555	0.9478	0.507856	0.871396	0.0226858	0.857495
ADORA2A	69	133	2	1	35	1.04701	0.789972	11.1177	2.53415	0.202743	0.377183	5.73188	0.685543	158.38	0.306197	0.67369	0.000855058	0.111407	0.652516	0.539115	0.0166596	0.407684	1.26866e-17	0.381886	0.826697	0.00296598	0.569121	0.796101	0.657602	0.0513672	0.529977	2.10181e-17	69	133	1	1	35	60	29	-1.84867	-0.0407563	-0.0715662	-0.00932907	-0.197242	-0.112431	-0.0033504	-0.168747	-0.000480358	2.20859	0.107316	0.0991051	0.00342027	0.151466	0.305241	0.00666887	0.0861623	0.000709216	-0.837036	-0.379777	-0.722125	-2.72758	-1.30222	-0.368334	-0.502394	-1.95847	-0.677308	0.405894	0.705452	0.473023	0.00835519	0.197817	0.713921	0.617229	0.0548279	0.500814	0.495101	0.921237	0.83232	0.0272772	0.84204	0.865977	0.752884	0.164484	0.631446
ALDH5A1	69	133	2	1	35	0.891865	3.61957	0.0244262	0.35263	0.0193206	0.226971	0.723764	19.3476	383.871	0.344973	0.163689	0.875805	0.552628	0.889451	0.633779	0.394912	1.08953e-05	2.63997e-60	0.411741	0.437208	0.917117	0.851233	0.944638	0.764668	0.547222	0.000403127	3.25596e-59	69	133	1	1	35	60	29	-0.697627	0.0630835	0.0467255	0.000180498	0.0298505	-0.0141991	0.00105879	-0.0244203	0.00105497	0.903036	0.0440932	0.040503	0.00141181	0.0614502	0.124877	0.00271679	0.03509	0.000293194	-0.772536	1.43069	1.15363	0.127849	0.485768	-0.113705	0.389721	-0.695933	3.59818	0.44283	0.157708	0.253227	0.898696	0.628901	0.909851	0.698123	0.489158	0.000649818	0.528539	0.599053	0.781123	0.941087	0.929318	0.954613	0.8423	0.667614	0.0180324
SST	69	133	2	1	35	2.71796	12.212	16.0326	5.13907	2.01201	0.10862	4.23069	0.983385	106.262	0.099225	0.00222948	6.22596e-05	0.0233932	0.156059	0.741721	0.0396993	0.321364	4.14664e-09	0.143039	0.0494945	0.000316578	0.370949	0.333125	0.838914	0.10492	0.457326	4.94922e-09	69	133	1	1	35	60	29	-5.01499	-0.30777	-0.466971	-0.0188452	-0.473288	0.596262	-0.00302832	0.244175	0.000967587	3.7186	0.180565	0.16687	0.00575345	0.255219	0.513869	0.0112325	0.14512	0.00119278	-1.34862	-1.70449	-2.79841	-3.27546	-1.85443	1.16034	-0.269603	1.68258	0.811206	0.182527	0.0934639	0.00689495	0.00175505	0.0685932	0.250508	0.788391	0.0976546	0.420454	0.25975	0.599053	0.335262	0.00815381	0.84204	0.514933	0.888036	0.252085	0.598338
PVALB	69	133	2	1	35	18.7511	3.06076	0.554319	1.16536	6.89132	3.17579	8.64575	1.17357	143.904	1.48937e-05	0.216453	0.456558	0.280356	0.00866151	0.074737	0.00327825	0.278668	3.72508e-15	0.000110213	0.49122	0.575886	0.667722	0.0686734	0.172829	0.0175754	0.419318	5.36992e-15	69	133	1	1	35	60	29	-7.22368	-0.0793588	-0.129261	0.00192844	-0.123232	0.605404	0.00896713	0.191164	-0.00058213	2.03927	0.099259	0.0914957	0.00316633	0.139547	0.281918	0.00615116	0.0794759	0.000656893	-3.54229	-0.799513	-1.41275	0.609047	-0.883082	2.14744	1.4578	2.40531	-0.886187	0.000774643	0.427147	0.162896	0.544792	0.380717	0.0358076	0.150112	0.019259	0.379055	0.00493424	0.718384	0.654913	0.678976	0.84204	0.283903	0.347133	0.0980307	0.56988
BDNF	69	133	2	1	35	3.42359	7.1104	6.09537	1.16403	0.878348	1.99063	0.631044	8.70461	312.838	0.0642709	0.0285757	0.0135537	0.280632	0.348655	0.158275	0.426973	0.00317407	2.45024e-46	0.0990843	0.243992	0.0320098	0.667722	0.537509	0.270633	0.564214	0.0195734	1.59986e-45	69	133	1	1	35	60	29	-5.6101	-0.236859	-0.354484	-0.0115737	0.22465	0.392636	0.0129256	0.0940191	0.00286686	3.70647	0.179875	0.166331	0.00573063	0.25454	0.512139	0.0111992	0.144683	0.00118785	-1.5136	-1.3168	-2.1312	-2.01962	0.882573	0.766659	1.15415	0.649829	2.41348	0.135378	0.192913	0.0371793	0.0478962	0.380989	0.44629	0.253013	0.518283	0.018871	0.205849	0.599053	0.335262	0.11076	0.84204	0.678606	0.40964	0.684874	0.116371
CACNA1A	69	133	2	1	35	0.069666	0.258755	13.3951	1.06112	0.000496651	4.12549	2.95163	1.92621	257.409	0.791824	0.878642	0.000252288	0.302961	0.98222	0.0422417	0.0857908	0.165174	1.09424e-35	0.84512	0.903049	0.00100014	0.667722	0.98222	0.12339	0.202612	0.302877	4.18828e-35	69	133	1	1	35	60	29	0.270885	-0.0171361	-0.0223213	-0.00582946	-0.0723718	0.00316177	0.00628889	-0.06873	0.000458574	1.2546	0.0610492	0.0562913	0.0019471	0.0858853	0.173435	0.00378501	0.0489042	0.000403914	0.215913	-0.280693	-0.396532	-2.99393	-0.842657	0.0182303	1.66152	-1.4054	1.13533	0.829788	0.779912	0.693119	0.0039962	0.402767	0.985516	0.101825	0.165059	0.260754	0.885639	0.932859	0.881434	0.0147859	0.843531	0.985516	0.282564	0.381174	0.450036
CACNA1B	69	133	2	1	35	15.3761	3.12372	5.60641	5.68948	4.90757	7.33763	2.44424	1.00413	210.463	8.80943e-05	0.209746	0.0178949	0.0170669	0.0267393	0.00675257	0.117957	0.316313	6.37542e-27	0.000391139	0.49122	0.0405375	0.344814	0.118722	0.0624612	0.247042	0.455983	1.68493e-26	69	133	1	1	35	60	29	-3.5924	0.0787677	0.0260532	-0.00337776	-0.149185	0.280626	0.00747728	0.0557547	0.000296702	1.11991	0.0545937	0.0502404	0.00174385	0.0764561	0.154853	0.00337434	0.0435946	0.000361952	-3.20775	1.4428	0.518571	-1.93695	-1.95125	1.81222	2.21592	1.27894	0.819727	0.00214745	0.154278	0.605967	0.0574639	0.0557009	0.0749573	0.0305013	0.205844	0.415616	0.00821956	0.599053	0.866313	0.129772	0.84204	0.325094	0.224013	0.431108	0.598338
CDK5R1	69	133	2	1	35	2.11511	2.61409	15.1451	0.103101	0.333181	4.60619	2.15547	0.204371	118.897	0.145852	0.270618	9.95563e-05	0.74814	0.563792	0.0318567	0.142063	0.651215	4.57097e-11	0.195055	0.546157	0.000460448	0.902647	0.763182	0.107154	0.286709	0.732808	5.70088e-11	69	133	1	1	35	60	29	1.43893	0.0705697	0.0562412	-0.00604742	-0.0215713	0.0789837	0.00637899	-0.0564723	0.000146244	1.21177	0.0601608	0.0543263	0.00190318	0.0822793	0.167588	0.00364021	0.0471097	0.0003962	1.18747	1.17302	1.03525	-3.17754	-0.262171	0.471298	1.75237	-1.19874	0.369117	0.239803	0.245503	0.304777	0.00236444	0.794103	0.639166	0.0849058	0.235421	0.713362	0.3207	0.599053	0.791002	0.0100944	0.9478	0.854789	0.259084	0.466638	0.801462
CALB1	69	133	2	1	35	2.32309	2.20055	75.9356	0.554514	0.61201	0.0478019	1.10124	4.72427e-06	198.64	0.127467	0.33278	2.93062e-18	0.456479	0.434032	0.826933	0.293994	0.998266	9.16583e-25	0.179099	0.634052	1.62649e-16	0.785577	0.617661	0.899898	0.467549	0.998266	1.99492e-24	69	133	1	1	35	60	29	-2.68315	0.123937	0.0238864	-0.0238452	-0.0896225	0.190406	-0.00116046	0.0719646	1.2331e-06	2.15199	0.104812	0.0965484	0.00334508	0.147126	0.297529	0.00648837	0.0838313	0.00069411	-1.24682	1.18247	0.247403	-7.12844	-0.609155	0.639957	-0.178852	0.858446	0.00177652	0.217308	0.241686	0.805441	1.51031e-09	0.544721	0.524637	0.858657	0.394063	0.998588	0.301515	0.599053	0.933385	8.3822e-08	0.89649	0.746598	0.93223	0.61607	0.998588
DLG4	69	133	2	1	35	0.0501614	2.01834	34.1471	6.73943	4.04512	6.69723	1.04144	11.3891	334.283	0.822783	0.364522	5.10992e-09	0.00943048	0.0442994	0.00965628	0.307487	0.000738745	1.60113e-50	0.869799	0.634052	9.45336e-08	0.261696	0.15862	0.0714565	0.467549	0.00911119	1.11079e-49	69	133	1	1	35	60	29	0.212536	0.0653242	0.0186041	-0.00865348	-0.16789	0.263925	0.00739344	-0.0376622	0.00103761	1.16006	0.0566041	0.0520358	0.00181027	0.0790578	0.160415	0.00349245	0.0451148	0.000375855	0.183212	1.15405	0.357525	-4.7802	-2.12364	1.64526	2.11698	-0.834807	2.76067	0.855249	0.253054	0.721953	1.17398e-05	0.0378326	0.105146	0.0384167	0.407138	0.00764087	0.904121	0.599053	0.890409	0.000186159	0.839885	0.353671	0.224013	0.619073	0.0927798
GABBR1	69	133	2	1	35	4.03825	1.69106	16.7999	2.19368	0.260376	4.54755	0.0467686	9.08565	204.276	0.04448	0.42933	4.15353e-05	0.138578	0.609862	0.0329658	0.828785	0.00257624	8.64056e-26	0.0715548	0.69003	0.000230521	0.599251	0.794361	0.107624	0.867878	0.0178726	2.04064e-25	69	133	1	1	35	60	29	1.50489	0.0470119	0.012266	-0.00479021	-0.075586	0.0528419	0.00480772	0.00629819	0.000731404	0.915462	0.0446704	0.0410641	0.00142867	0.0623857	0.126593	0.00275601	0.0356016	0.000296627	1.64386	1.05242	0.298704	-3.35292	-1.21159	0.417417	1.74445	0.176908	2.46574	0.105435	0.296828	0.766198	0.00138923	0.230419	0.677863	0.0862017	0.860177	0.0165497	0.16614	0.599053	0.916893	0.0070093	0.84204	0.865977	0.259084	0.900751	0.114814
GABBR2	69	133	2	1	35	9.80291	1.70221	7.51622	1.2327	7.37037	1.89601	6.301	5.54647	465.125	0.00174236	0.426942	0.00611459	0.266884	0.00663074	0.168526	0.012067	0.018518	1.40074e-76	0.00411795	0.69003	0.0157842	0.667722	0.0613344	0.279199	0.0432077	0.0615671	3.88706e-75	69	133	1	1	35	60	29	-2.99308	0.0607913	0.0205742	-0.00409374	0.0722769	0.358888	0.00396147	0.0932825	0.000730229	1.16861	0.0570426	0.0524172	0.00182537	0.0795798	0.161602	0.00351696	0.0454283	0.000379037	-2.56122	1.06572	0.392508	-2.24269	0.908232	2.22082	1.12639	2.0534	1.92654	0.0129627	0.290821	0.696074	0.0286235	0.367389	0.0301498	0.264485	0.0444003	0.0587778	0.0282224	0.599053	0.881434	0.0738887	0.84204	0.257433	0.412905	0.149347	0.183407
GABRA1	69	133	2	1	35	8.93265	2.98885	1.04809e-07	0.32592	3.16511	5.88885	12.7821	2.64567	361.521	0.00280117	0.224377	0.999742	0.568072	0.0752276	0.0152371	0.000349952	0.103832	7.04014e-56	0.00609667	0.49122	0.999742	0.851233	0.205748	0.0750783	0.00258965	0.230507	6.51213e-55	69	133	1	1	35	60	29	-4.16749	0.100471	-0.0120894	-6.99868e-07	-0.0544195	0.34298	0.0102018	0.194193	0.000731621	1.70456	0.0830243	0.0764742	0.00264983	0.116527	0.235669	0.00513916	0.066399	0.000549853	-2.4449	1.21015	-0.158085	-0.000264118	-0.46701	1.45534	1.98512	2.92464	1.33058	0.0174425	0.230969	0.874921	0.99979	0.642184	0.150786	0.0517082	0.00486057	0.188364	0.0365306	0.599053	0.933385	0.99979	0.929318	0.404969	0.224013	0.0359682	0.394498
GABRA2	69	133	2	1	35	0.221473	0.483204	7.82904	0.820759	2.30249	0.0973549	12.8652	8.8559	249.544	0.63792	0.785368	0.00514133	0.364958	0.129167	0.755027	0.000334749	0.00292143	3.36141e-34	0.70108	0.858323	0.014633	0.710709	0.298699	0.838914	0.00258965	0.0190752	1.16599e-33	69	133	1	1	35	60	29	0.547264	0.037473	0.00410023	-0.00507787	-0.0717974	-0.244012	-0.00109234	0.162215	0.0011213	1.42154	0.069364	0.063765	0.0022184	0.0968755	0.196575	0.00427962	0.0552833	0.000460593	0.384979	0.540237	0.0643022	-2.28898	-0.741131	-1.24132	-0.255242	2.93425	2.43447	0.701614	0.591033	0.948943	0.0256157	0.461505	0.219318	0.799409	0.00473118	0.0179058	0.771081	0.881104	0.960645	0.0710835	0.894273	0.486886	0.888036	0.0359682	0.116371
GABRA4	69	133	2	1	35	13.5056	5.45436	1.46893	0.00250577	6.06545	2.95863	17.0886	5.94132	300.922	0.000237849	0.0654033	0.225515	0.960076	0.0137852	0.0854205	3.56753e-05	0.0147899	5.01764e-44	0.000825038	0.30249	0.342907	0.987224	0.0958616	0.189633	0.000497625	0.0577093	3.09421e-43	69	133	1	1	35	60	29	-3.40795	0.0813851	-0.0252091	-0.00175805	0.00315751	0.315823	0.00479789	0.148924	0.000734309	1.13362	0.0553616	0.0508438	0.00177321	0.0771091	0.156763	0.00340985	0.0440395	0.000368271	-3.00626	1.47006	-0.495816	-0.991446	0.0409487	2.01465	1.40707	3.3816	1.99393	0.00385822	0.146769	0.621836	0.325449	0.967473	0.0484292	0.164567	0.00127304	0.0507102	0.012596	0.599053	0.866313	0.475327	0.994111	0.322401	0.358176	0.0176634	0.183407
GABRA5	69	133	2	1	35	1.89073	3.02177	33.2834	1.56648	2.54656	7.47208	0.0254666	3.85282	164.952	0.16912	0.220714	7.96603e-09	0.210718	0.110535	0.0062663	0.87321	0.0496623	9.18814e-19	0.22348	0.49122	1.26319e-07	0.649715	0.272796	0.0624612	0.905853	0.125284	1.56905e-18	69	133	1	1	35	60	29	-1.91081	0.106661	0.0824692	-0.0124258	-0.119195	0.306514	0.011466	-0.00864873	0.000876787	1.69877	0.0825922	0.0762248	0.00263295	0.116419	0.234804	0.0051277	0.0662517	0.000546054	-1.12482	1.29142	1.08192	-4.71936	-1.02384	1.30541	2.23609	-0.130543	1.60568	0.265145	0.201513	0.283617	1.46054e-05	0.310021	0.196738	0.0290764	0.896573	0.113595	0.35037	0.599053	0.781123	0.00020265	0.84204	0.473833	0.224013	0.93009	0.274111
GABRA6	69	133	2	1	35	16.2139	0.747966	1.65613	2.59138	1.28427	2.95953	0.28348	0.155391	220.715	5.65774e-05	0.687989	0.198126	0.107447	0.257107	0.0853725	0.59443	0.693436	8.23181e-29	0.000269513	0.826697	0.305444	0.569121	0.443892	0.189633	0.673282	0.75898	2.3429e-28	69	133	1	1	35	60	29	-11.2757	0.11681	0.0576919	0.00558632	0.308883	0.438637	0.0145402	0.0581427	0.000354894	3.42317	0.166449	0.153599	0.00530651	0.234563	0.47316	0.0103321	0.133495	0.00110057	-3.29392	0.701775	0.375601	1.05273	1.31684	0.927037	1.40728	0.435542	0.322465	0.00166041	0.485533	0.708538	0.296686	0.192898	0.357621	0.164503	0.664732	0.748222	0.00658235	0.769206	0.883683	0.445029	0.84204	0.606224	0.358176	0.752911	0.807716
GABRB1	69	133	2	1	35	4.20645	6.95333	0.0911268	0.866278	5.76296	0.926736	1.85638	11.7263	374.584	0.0402706	0.0309103	0.76275	0.351988	0.0163675	0.335713	0.173043	0.000616233	1.836e-58	0.0667169	0.245074	0.832216	0.702258	0.0958616	0.471697	0.333342	0.00855023	2.03796e-57	69	133	1	1	35	60	29	2.02877	0.066348	0.116217	-0.000464077	-0.0629526	-0.328307	0.00287129	-0.0525055	0.00109233	1.20922	0.0588889	0.0542514	0.0018793	0.0826824	0.167181	0.00364609	0.0471085	0.000389946	1.67776	1.12666	2.1422	-0.246942	-0.761378	-1.96379	0.787497	-1.11456	2.80125	0.0985968	0.264371	0.0362457	0.805796	0.449414	0.0541934	0.434091	0.269482	0.00684173	0.160945	0.599053	0.335262	0.878686	0.894273	0.322401	0.609925	0.500862	0.0927798
GABRB3	69	133	2	1	35	8.67288	5.63459	17.6733	0.107569	5.0966	3.2542	7.18127	5.5706	151.405	0.0032298	0.0597674	2.62281e-05	0.742929	0.0239728	0.0712405	0.00736684	0.0182645	1.9964e-16	0.00689437	0.30249	0.000154615	0.902647	0.110874	0.168249	0.0327088	0.0615671	2.95467e-16	69	133	1	1	35	60	29	-3.34132	0.118469	0.0929449	-0.00743523	0.0253818	0.354185	0.0061643	0.118299	0.000866556	1.38693	0.067644	0.0622158	0.00216199	0.0946013	0.191782	0.00417715	0.0539634	0.000448813	-2.40914	1.75136	1.49391	-3.43906	0.268303	1.84681	1.47572	2.19221	1.93077	0.0190761	0.0849937	0.14044	0.0010674	0.789386	0.0697083	0.145248	0.0322548	0.0582404	0.0392121	0.599053	0.599569	0.00595571	0.9478	0.322401	0.343033	0.125867	0.183407
GABRD	69	133	2	1	35	4.37462	0.535877	1.90365	0.107507	3.07278	4.84176	2.71842	0.0927844	208.042	0.036478	0.764955	0.16767	0.743	0.0796132	0.0277786	0.0991963	0.760667	1.77065e-26	0.0622933	0.857677	0.269731	0.902647	0.205748	0.102781	0.22471	0.789103	4.57075e-26	69	133	1	1	35	60	29	-2.78971	-0.0366576	-0.03949	-0.00286977	0.0298202	0.323307	0.00883788	0.0855482	0.00013154	1.63042	0.079533	0.0731368	0.00254257	0.111173	0.225454	0.00490974	0.063426	0.000527847	-1.71104	-0.46091	-0.539947	-1.12869	0.268232	1.43403	1.80007	1.34879	0.2492	0.0922396	0.646529	0.591232	0.263521	0.789441	0.156756	0.0768769	0.182474	0.804057	0.15513	0.89617	0.866313	0.423405	0.9478	0.404969	0.258586	0.405092	0.829
GABRE	69	133	2	1	35	4.11758	1.19539	1.82165	0.0217509	0.194461	1.46983	1.84661	1.1693	175.557	0.0424398	0.550077	0.177117	0.882752	0.65923	0.225373	0.174179	0.279545	1.26049e-20	0.0692767	0.744281	0.276901	0.979854	0.796101	0.342691	0.333342	0.419318	2.37142e-20	69	133	1	1	35	60	29	-7.89892	0.196644	0.0228006	-0.00813158	0.0393908	0.237223	0.0142534	-0.206408	0.00135073	4.75858	0.231123	0.213535	0.00736501	0.326503	0.657615	0.014372	0.185682	0.00152699	-1.65993	0.85082	0.106777	-1.10408	0.120645	0.360732	0.99175	-1.11162	0.88457	0.102146	0.398252	0.915322	0.273965	0.904376	0.719566	0.325302	0.270736	0.37992	0.164322	0.698541	0.94954	0.428312	0.994111	0.865977	0.494638	0.500862	0.56988
GABRG1	69	133	2	1	35	2.33327	0.608939	5.0346	0.10352	2.50214	2.15221	1.39851	7.46951	200.944	0.126636	0.737515	0.0248458	0.747646	0.113691	0.142365	0.236973	0.00627527	3.49584e-25	0.179099	0.84396	0.0530361	0.902647	0.274342	0.259057	0.398546	0.0307146	7.91914e-25	69	133	1	1	35	60	29	2.5068	0.0292099	0.0573681	-0.00572072	-0.0361152	-0.358892	-0.00726048	-0.075619	0.00144576	2.00617	0.0976803	0.0900081	0.00311672	0.137217	0.277355	0.00604996	0.0781677	0.000646666	1.24955	0.299036	0.637366	-1.83549	-0.263198	-1.29398	-1.20009	-0.967394	2.23572	0.216318	0.765946	0.526311	0.0713897	0.7933	0.200632	0.234823	0.33723	0.0291026	0.301515	0.932859	0.845961	0.149514	0.9478	0.473833	0.40487	0.56716	0.135685
GABRG2	69	133	2	1	35	0.552881	3.71179	9.62799	2.85927	0.500565	2.30737	3.66642	2.33473	700.164	0.457143	0.156313	0.00191635	0.0908486	0.479252	0.128762	0.0555193	0.126517	1.06764e-124	0.52983	0.437208	0.00607756	0.569121	0.670341	0.244149	0.14006	0.260063	5.92541e-123	69	133	1	1	35	60	29	-0.896813	0.100379	0.0824306	0.00581635	0.13945	0.117977	0.00552416	0.0899707	0.000594307	1.4744	0.0718039	0.0661489	0.00229146	0.100814	0.203844	0.00444567	0.0574393	0.000475469	-0.608256	1.39796	1.24614	2.53827	1.38324	0.578763	1.2426	1.56636	1.24994	0.545313	0.167272	0.217558	0.0137536	0.171716	0.564915	0.218852	0.122523	0.216175	0.631641	0.599053	0.731785	0.0436187	0.84204	0.788567	0.398238	0.302224	0.42369
GABRG3	69	133	2	1	35	7.20036	0.0689582	7.57767	0.513503	1.6212	6.30668	2.27639	3.69329	130.235	0.00728889	0.966109	0.00590957	0.473626	0.202924	0.0120284	0.131357	0.0546317	6.87538e-13	0.0144476	0.974891	0.0157842	0.785577	0.383035	0.0750783	0.270012	0.134397	9.66035e-13	69	133	1	1	35	60	29	-3.81412	0.00562334	0.0166329	-0.00606233	-0.0698248	0.250143	0.0107763	-0.0836494	0.000877687	1.73759	0.0844592	0.0779683	0.00269217	0.119116	0.24016	0.00524565	0.0677751	0.000558295	-2.19506	0.0665806	0.213329	-2.25184	-0.586193	1.04157	2.05433	-1.23422	1.57208	0.0320395	0.947137	0.831794	0.0280054	0.559945	0.30179	0.0443078	0.221933	0.12119	0.0623928	0.999938	0.933385	0.0738887	0.89649	0.556312	0.224013	0.456197	0.283952
GABRQ	69	133	2	1	35	3.17825	0.407939	16.0179	1.23004	0.0038369	0.775189	0.710361	2.43217	207.799	0.0746245	0.815487	6.27453e-05	0.267399	0.950608	0.378616	0.399324	0.118869	1.96157e-26	0.110329	0.878826	0.000316578	0.667722	0.961384	0.506343	0.547222	0.253739	4.94852e-26	69	133	1	1	35	60	29	-4.46715	0.0191043	-0.0557908	-0.0155311	0.190581	0.0214514	-0.00666146	-0.0823892	0.00125492	3.06314	0.148844	0.13745	0.00474384	0.210063	0.423347	0.00924903	0.119498	0.000983673	-1.45836	0.128352	-0.405898	-3.27395	0.907254	0.050671	-0.720233	-0.689459	1.27575	0.149958	0.8983	0.686262	0.00176299	0.367902	0.959756	0.474178	0.493192	0.206961	0.220853	0.975356	0.881434	0.00815381	0.84204	0.968481	0.633889	0.667614	0.42369
GABRR2	69	133	2	1	35	0.0021695	1.40761	2.90961	3.27157	5.27616	0.209492	4.56228	2.09294	112.833	0.96285	0.494699	0.088053	0.07049	0.0216194	0.647166	0.0326835	0.147981	4.07597e-10	0.978872	0.713138	0.162898	0.558885	0.11005	0.772424	0.0906966	0.278405	4.97179e-10	69	133	1	1	35	60	29	0.118291	-0.00503148	0.120816	-0.00677032	-0.312674	-0.806694	-0.00349756	-0.21082	-0.00119242	3.10459	0.151572	0.13925	0.00485202	0.211322	0.42932	0.0093414	0.120657	0.00100759	0.0381021	-0.0331954	0.867619	-1.39536	-1.47961	-1.87901	-0.374415	-1.74727	-1.18344	0.969733	0.973629	0.38906	0.16805	0.144209	0.0651034	0.709416	0.0857069	0.241301	0.981874	0.999938	0.83232	0.305796	0.84204	0.322401	0.846722	0.232036	0.432006
GAD1	69	133	2	1	35	10.0785	6.61992	7.87626	7.0733	9.87577	3.88682	17.7366	0.668026	203.894	0.00150013	0.0365176	0.0050088	0.00782409	0.00167469	0.0486665	2.53693e-05	0.413741	1.01438e-25	0.00387244	0.256838	0.014631	0.261696	0.0380343	0.127752	0.000497625	0.529977	2.34576e-25	69	133	1	1	35	60	29	-3.97383	-0.0218656	-0.138377	-0.00547849	-0.226989	0.543949	0.00743119	0.20507	-0.00033124	1.53011	0.0746413	0.0686369	0.00238625	0.104329	0.211583	0.00460758	0.0595224	0.000495399	-2.59709	-0.292942	-2.01608	-2.29586	-2.1757	2.57085	1.61282	3.44526	-0.668633	0.0118084	0.770577	0.0482759	0.0251937	0.033527	0.012643	0.112032	0.00104722	0.506294	0.0267496	0.932859	0.335262	0.0710835	0.839885	0.226265	0.285893	0.0176634	0.631446
GLS	69	133	2	1	35	7.57492	4.32871	0.257647	0.616054	5.26075	1.86935	11.6568	0.201409	124.687	0.00591862	0.114824	0.611741	0.432518	0.0218116	0.17155	0.000639693	0.653586	5.44883e-12	0.0119448	0.386226	0.722375	0.774346	0.11005	0.28003	0.00443787	0.732808	7.28698e-12	69	133	1	1	35	60	29	-4.09537	0.139572	0.00587458	0.00117522	-0.0797817	0.471894	0.00613164	0.197824	-0.000215645	1.81899	0.0886402	0.0816046	0.00283031	0.124257	0.251505	0.00548223	0.0708296	0.00058739	-2.25145	1.57459	0.0719884	0.415228	-0.642071	1.87628	1.11846	2.79295	-0.367125	0.0280312	0.120611	0.942851	0.679456	0.523273	0.0654833	0.26783	0.00699859	0.714818	0.0565721	0.599053	0.960645	0.794065	0.89649	0.322401	0.412905	0.0485527	0.801462
GLUL	69	133	2	1	35	12.5233	1.52213	2.72018	4.11063	1.72826	5.83162	0.711799	1.33947	127.207	0.000401907	0.467169	0.099087	0.0426145	0.188633	0.0157406	0.398847	0.247127	2.13569e-12	0.00131211	0.700753	0.174582	0.558885	0.373898	0.0750783	0.547222	0.392146	2.92668e-12	69	133	1	1	35	60	29	7.18967	-0.000556961	-0.102312	-0.00518871	-0.282507	-0.369128	-0.0148147	-0.0668716	0.000754984	2.48359	0.120672	0.111445	0.00384584	0.170336	0.343244	0.00749946	0.0968933	0.000797447	2.89487	-0.00461551	-0.91805	-1.34917	-1.65853	-1.07541	-1.97544	-0.690157	0.946752	0.00528281	0.996333	0.362268	0.182351	0.10243	0.286497	0.0528235	0.492757	0.347563	0.0162887	0.999938	0.83232	0.321285	0.84204	0.548296	0.224013	0.667614	0.543609
GNAI1	69	133	2	1	35	16.5628	2.12873	0.801612	0.310207	9.46256	0.110574	6.85276	13.0814	280.574	4.70662e-05	0.344947	0.370612	0.577553	0.00209709	0.739491	0.00885042	0.000298237	4.18009e-40	0.00025375	0.634052	0.478348	0.851233	0.0380343	0.838914	0.0350856	0.00556286	2.10905e-39	69	133	1	1	35	60	29	-4.0027	0.0685669	0.038336	-0.00137709	-0.0372677	0.418377	0.00098383	0.100033	0.00115532	1.20231	0.0587118	0.0539254	0.00188023	0.081797	0.166263	0.00361679	0.0467132	0.000390486	-3.32917	1.16785	0.710907	-0.732405	-0.455612	2.51636	0.272017	2.14142	2.95867	0.00149294	0.247485	0.479896	0.466773	0.650314	0.0145495	0.786543	0.0363108	0.00441638	0.00620513	0.599053	0.83232	0.602463	0.929318	0.226265	0.888036	0.130016	0.0771902
GNAQ	69	133	2	1	35	1.05361	9.71963	1.34517	1.08975	1.53543	0.0643675	5.26046	29.1042	419.014	0.304678	0.00775192	0.246125	0.296526	0.2153	0.799722	0.0218153	6.85868e-08	2.59947e-67	0.381886	0.107558	0.359472	0.667722	0.391775	0.878902	0.0654458	7.61314e-06	4.80901e-66	69	133	1	1	35	60	29	-0.763454	0.0814809	0.0968017	-0.00135908	-0.0525099	0.127408	0.000566093	0.066039	0.00131397	0.909234	0.0444768	0.0407614	0.00143248	0.0614907	0.125694	0.00272764	0.0351982	0.000297742	-0.839668	1.83199	2.37484	-0.948759	-0.853949	1.01364	0.207539	1.8762	4.41313	0.404428	0.0719181	0.020771	0.346549	0.39653	0.314826	0.836291	0.0654936	4.31002e-05	0.495101	0.599053	0.335262	0.499571	0.843531	0.563616	0.919093	0.19131	0.00478412
GPHN	69	133	2	1	35	21.4703	16.3433	3.41935	2.65635	0.212852	3.8853	8.08514	4.14272	154.476	3.59352e-06	0.000282546	0.0644364	0.103137	0.644542	0.0487106	0.00446298	0.041814	5.95729e-17	5.69829e-05	0.0173393	0.121228	0.569121	0.796101	0.127752	0.0225177	0.116088	9.31352e-17	69	133	1	1	35	60	29	-3.83844	0.155919	0.101224	-0.00240968	-0.0914215	0.052842	0.00490127	0.0912565	0.000551197	1.01261	0.0495216	0.0454008	0.00159292	0.068566	0.140001	0.00303949	0.0392307	0.000331037	-3.79066	3.1485	2.22956	-1.51274	-1.33334	0.377441	1.61253	2.32615	1.66506	0.000350948	0.00255706	0.0295315	0.135595	0.187462	0.707178	0.112095	0.023407	0.101114	0.00354138	0.203388	0.335262	0.25085	0.84204	0.865977	0.285893	0.108257	0.26373
GRIA1	69	133	2	1	35	3.15833	3.14167	17.6562	0.435764	4.47993	6.25348	2.90656	10.0765	431.191	0.0755402	0.207872	2.64657e-05	0.509174	0.0342951	0.012395	0.0882201	0.00150169	9.4391e-70	0.110329	0.49122	0.000154615	0.796032	0.138818	0.0750783	0.204009	0.0138906	2.09548e-68	69	133	1	1	35	60	29	-1.4883	0.0717157	0.035508	-0.0054752	-0.0377648	0.245083	0.00631181	-0.0555956	0.000858416	1.02374	0.0498864	0.0459274	0.00159286	0.0699339	0.141548	0.00308546	0.0398637	0.000330574	-1.45379	1.43758	0.773133	-3.43733	-0.540007	1.73145	2.04566	-1.39464	2.59674	0.151215	0.155748	0.442479	0.0010731	0.591191	0.0885112	0.0451808	0.168266	0.0118192	0.220853	0.599053	0.83232	0.00595571	0.924257	0.342347	0.224013	0.381174	0.109327
GRIA2	69	133	2	1	35	0.0298034	5.13033	5.56076	0.0256856	0.92872	2.6771	0.496593	4.09253	257.643	0.862937	0.0769065	0.0183675	0.872671	0.335196	0.101801	0.481001	0.043073	9.87668e-36	0.903642	0.317806	0.0407758	0.979854	0.531274	0.211747	0.606717	0.116088	3.9154e-35	69	133	1	1	35	60	29	0.157859	0.0987712	0.0556558	-0.00336091	0.00999756	0.121857	0.00450648	0.0250742	0.000598533	1.11782	0.0545154	0.0501444	0.00174224	0.0762549	0.15457	0.00336684	0.0434956	0.000361669	0.14122	1.8118	1.10991	-1.92907	0.131107	0.788363	1.33849	0.576476	1.65492	0.888169	0.0750221	0.271467	0.0584558	0.896129	0.433588	0.185787	0.56645	0.103163	0.930064	0.599053	0.781123	0.129772	0.994111	0.668448	0.369472	0.698621	0.26373
GRIA3	69	133	2	1	35	0.00309571	0.891651	3.51936	0.00897851	1.0029	9.57212	1.53451	9.54933	292.791	0.955629	0.640296	0.0606559	0.924509	0.316609	0.00197554	0.215437	0.00200022	1.86771e-42	0.978872	0.798571	0.116083	0.986736	0.522282	0.0285008	0.385701	0.0159124	1.03658e-41	69	133	1	1	35	60	29	-0.0470514	0.0278634	0.0334408	-0.0024747	-0.00546106	0.11709	0.00787617	-0.0407374	0.000846321	1.03356	0.0504272	0.0463622	0.00161251	0.0704501	0.142923	0.00311188	0.0401994	0.000334784	-0.0455236	0.552546	0.721295	-1.53469	-0.0775167	0.819257	2.531	-1.01338	2.52796	0.963841	0.582627	0.47353	0.130117	0.93847	0.415882	0.0140135	0.314947	0.0141232	0.981874	0.881104	0.83232	0.246713	0.994111	0.659471	0.199265	0.558858	0.112213
GRIA4	69	133	2	1	35	20.0069	0.938514	4.85303	0.0182542	4.46321	12.2878	9.27647	7.28196	389.17	7.71624e-06	0.625467	0.0275976	0.892526	0.0346324	0.000455933	0.00232116	0.00696505	2.33738e-61	8.21494e-05	0.788941	0.0577988	0.980895	0.138818	0.0168695	0.0143138	0.0309248	3.70642e-60	69	133	1	1	35	60	29	-3.72272	0.01318	-0.0259366	-0.00287294	0.00763814	0.243143	0.00876998	0.0983978	0.000731038	1.01742	0.0497131	0.045628	0.00159423	0.0691094	0.140692	0.00305839	0.0394934	0.000331167	-3.65897	0.265121	-0.568435	-1.80209	0.110523	1.72819	2.86752	2.4915	2.20746	0.000535894	0.791825	0.571861	0.0765557	0.912364	0.0890971	0.00570036	0.0155029	0.0311171	0.00394703	0.932859	0.866313	0.157364	0.994111	0.342347	0.19879	0.0860412	0.135685
GRIK1	69	133	2	1	35	4.49415	5.48403	43.9982	8.27191	3.85533	0.817169	0.540998	4.05943	192.907	0.0340111	0.0644404	3.28685e-11	0.00402631	0.0495881	0.366009	0.462019	0.0439253	9.99487e-24	0.058988	0.30249	1.21613e-09	0.22346	0.166796	0.495451	0.596327	0.116088	2.09327e-23	69	133	1	1	35	60	29	-2.40863	-0.0798905	-0.116162	-0.0117249	-0.223247	0.308453	0.00309564	-0.0325425	0.000739106	1.3889	0.0676772	0.06231	0.00216081	0.0948874	0.192037	0.0041862	0.0540854	0.000448436	-1.73419	-1.18046	-1.86426	-5.42614	-2.35275	1.60622	0.739487	-0.601687	1.64819	0.0880193	0.242475	0.0671797	1.08944e-06	0.0219319	0.113476	0.462495	0.549649	0.104542	0.150654	0.599053	0.414529	4.03092e-05	0.839885	0.359883	0.62606	0.698621	0.26373
GRIK2	69	133	2	1	35	16.7917	6.076	2.56945	0.499438	3.17481	10.7713	0.351269	7.8347	250.018	4.17146e-05	0.0479306	0.108946	0.479747	0.074782	0.00103087	0.553396	0.00512528	2.73508e-34	0.00025375	0.295572	0.188952	0.785577	0.205748	0.0236037	0.654895	0.0284453	9.79334e-34	69	133	1	1	35	60	29	-3.31455	0.0956032	0.0213045	-0.00202698	-0.0389001	0.199302	0.00798673	0.0186287	0.000735051	0.988798	0.0482801	0.0443498	0.00154582	0.0672885	0.136737	0.00297486	0.0384233	0.000321024	-3.3521	1.98018	0.480374	-1.31126	-0.578109	1.45756	2.68475	0.48483	2.28971	0.00139268	0.0522751	0.632708	0.194765	0.565354	0.150175	0.00937063	0.629563	0.0255706	0.00620513	0.599053	0.866313	0.3326	0.89649	0.404969	0.19879	0.727932	0.135685
GRIK4	69	133	2	1	35	9.47392	4.05644	25.7465	2.09161	0.228009	2.65445	1.07311	0.739646	228.442	0.00208414	0.13157	3.8934e-07	0.14811	0.633004	0.10326	0.300245	0.389774	3.03117e-30	0.00481957	0.403481	3.60139e-06	0.599251	0.796101	0.211747	0.467549	0.521264	8.85419e-30	69	133	1	1	35	60	29	-4.23784	0.134092	0.0399938	-0.0108303	-0.136437	0.0908736	0.00677047	0.0556197	0.000380721	1.6831	0.0818425	0.0755212	0.00260924	0.115325	0.232644	0.00507998	0.0656354	0.000541159	-2.51787	1.63842	0.52957	-4.15076	-1.18307	0.390612	1.33277	0.847404	0.703528	0.0144933	0.106569	0.598364	0.000106227	0.241449	0.697468	0.187645	0.400138	0.484448	0.0309377	0.599053	0.866313	0.000982604	0.84204	0.865977	0.369472	0.616879	0.618089
GRIK5	69	133	2	1	35	0.585041	4.03236	22.4798	0.266572	0.0835631	1.10412	7.03332	0.484863	240.507	0.444343	0.133163	2.12366e-06	0.605641	0.772526	0.293364	0.00800068	0.486228	1.68635e-32	0.524703	0.403481	1.81328e-05	0.851233	0.874928	0.428466	0.0328917	0.593091	5.19959e-32	69	133	1	1	35	60	29	0.616238	0.0506366	0.0700314	-0.00594638	-0.0284049	-0.0322024	0.00255104	-0.0831838	0.000181255	0.984876	0.0480041	0.0441831	0.00153314	0.0672529	0.136179	0.00296779	0.0383427	0.000318202	0.625701	1.05484	1.58503	-3.87857	-0.422359	-0.236472	0.859577	-2.16948	0.569622	0.533884	0.295728	0.118217	0.000263438	0.674273	0.813872	0.393444	0.034018	0.571061	0.630437	0.599053	0.570525	0.0021589	0.944822	0.919756	0.574635	0.125867	0.681589
GRIN1	69	133	2	1	35	10.9805	3.70225	2.78267	1.1353	0.238489	5.74007	4.39654	8.1393	199.542	0.000920762	0.15706	0.0952894	0.286648	0.625299	0.0165822	0.0360119	0.0043316	6.28648e-25	0.00255512	0.437208	0.170599	0.667722	0.796101	0.0750783	0.0974955	0.0253057	1.3956e-24	69	133	1	1	35	60	29	2.63612	0.046626	0.0666426	-0.0020669	0.0578561	0.053719	0.00574218	-0.064925	0.000733738	0.972473	0.0474118	0.0436255	0.00151465	0.0663767	0.134467	0.00292981	0.0378511	0.00031439	2.71074	0.983427	1.52761	-1.36461	0.871633	0.399496	1.95991	-1.71527	2.33384	0.00874166	0.329347	0.131865	0.177472	0.386883	0.690946	0.0546553	0.091456	0.0229715	0.0220528	0.630301	0.585481	0.317731	0.84204	0.865977	0.224013	0.241705	0.134202
GRIN2A	69	133	2	1	35	4.82686	1.12794	19.4676	0.0385963	4.12835	2.62912	7.05419	1.03523	122.409	0.0280196	0.568944	1.02322e-05	0.844251	0.0421704	0.10492	0.00790799	0.308934	1.26355e-11	0.0509865	0.744281	7.0986e-05	0.966101	0.156031	0.211747	0.0328917	0.455983	1.65004e-11	69	133	1	1	35	60	29	-2.30833	0.0541495	0.0167506	-0.00721203	0.014102	0.295166	0.00513478	0.108667	0.000345145	1.28437	0.0625831	0.0576205	0.00199815	0.0877473	0.177583	0.00387117	0.0500152	0.000414677	-1.79724	0.865242	0.290706	-3.60935	0.160711	1.66212	1.32642	2.17269	0.832324	0.0773297	0.390352	0.772279	0.000627284	0.872861	0.101705	0.189729	0.0337641	0.408527	0.140715	0.698541	0.916893	0.00435178	0.994111	0.352788	0.369472	0.125867	0.598338
GRIN2B	69	133	2	1	35	0.0108671	3.63655	36.5354	0.255108	0.826543	2.57643	0.332136	7.40487	157.662	0.916975	0.162305	1.49922e-09	0.613501	0.363274	0.108466	0.564404	0.00650474	1.68755e-17	0.951254	0.437208	3.32827e-08	0.851233	0.551628	0.214995	0.659461	0.0307146	2.71476e-17	69	133	1	1	35	60	29	-0.119354	0.10339	0.060502	-0.0107456	-0.0395709	0.1439	0.00554326	0.0257154	0.00100363	1.39962	0.0681261	0.0627964	0.00217323	0.0957733	0.19349	0.00422169	0.0545462	0.000450865	-0.0852761	1.51763	0.963463	-4.94455	-0.413173	0.743708	1.31304	0.471442	2.22602	0.932326	0.134358	0.339183	6.47448e-06	0.680953	0.459956	0.194168	0.639035	0.0297807	0.967179	0.599053	0.801048	0.000143733	0.944822	0.686897	0.371597	0.731267	0.135685
GRIN2C	69	133	2	1	35	4.60846	1.5938	2.12399	1.31478	9.31532	2.71732	1.12439	0.800361	241.368	0.0318147	0.450724	0.145008	0.25153	0.00227246	0.0992647	0.288975	0.370985	1.16249e-32	0.0560544	0.69003	0.241537	0.667722	0.0380343	0.211747	0.467549	0.502188	3.68676e-32	69	133	1	1	35	60	29	5.58383	-0.158352	-0.0788806	-0.00588101	-0.204234	-1.09741	-0.0129375	-0.107527	0.000748844	3.17969	0.154689	0.142669	0.00493295	0.217737	0.439542	0.00959422	0.123962	0.00102324	1.75609	-1.02368	-0.552894	-1.19219	-0.937986	-2.49671	-1.34846	-0.867416	0.731833	0.0841761	0.310098	0.58239	0.237881	0.352012	0.0152986	0.182578	0.38917	0.467119	0.14831	0.614658	0.866313	0.394101	0.84204	0.226265	0.369472	0.61607	0.61084
GRM1	69	133	2	1	35	25.2811	3.43418	4.15154	0.858023	4.28388	3.46052	14.1935	0.201772	88.5736	4.95544e-07	0.179588	0.0415966	0.354292	0.0384754	0.0628507	0.000164937	0.653295	1.55413e-06	1.10011e-05	0.453051	0.0824504	0.702258	0.147268	0.151661	0.0018308	0.732808	1.67483e-06	69	133	1	1	35	60	29	-7.24072	0.109599	0.100794	-0.00457418	0.0909824	0.41215	0.00806808	0.211088	0.000209343	1.76036	0.0858591	0.0789671	0.00274426	0.120067	0.24342	0.00530172	0.0684913	0.000569692	-4.1132	1.2765	1.2764	-1.66681	0.757764	1.69317	1.52178	3.08197	0.367467	0.000120622	0.206699	0.206732	0.100764	0.451558	0.0956103	0.133316	0.00310383	0.714564	0.00202402	0.599053	0.717101	0.196224	0.894273	0.342347	0.321698	0.0311181	0.801462
GRM2	69	133	2	1	35	17.4516	1.12443	12.8756	0.23768	8.74613	6.0894	0.938689	7.36759	180.127	2.94721e-05	0.569945	0.0003329	0.625887	0.0031026	0.0135996	0.332615	0.00664099	1.94941e-21	0.000204463	0.744281	0.0012742	0.857697	0.0382653	0.0750783	0.498923	0.0307146	3.79621e-21	69	133	1	1	35	60	29	-7.11972	-0.030387	-0.0808405	-0.00946455	0.0570128	0.696537	0.0127023	0.0644331	0.00148435	2.08342	0.101187	0.0934909	0.00322439	0.142957	0.287917	0.00629252	0.0812978	0.000668507	-3.41733	-0.300306	-0.864688	-2.9353	0.39881	2.41923	2.01863	0.792556	2.2204	0.00114118	0.764982	0.390654	0.00471718	0.691449	0.018602	0.048002	0.431159	0.0301796	0.00603195	0.932859	0.83232	0.0168905	0.947542	0.226265	0.224013	0.646739	0.135685
GRM3	69	133	2	1	35	10.2642	0.30462	18.5189	0.780606	1.59481	0.0967391	13.9386	20.3216	232.261	0.00135633	0.858722	1.68224e-05	0.376956	0.20664	0.755778	0.000188884	6.54572e-06	5.88722e-31	0.00358458	0.899228	0.000109841	0.71467	0.383035	0.838914	0.00190601	0.000363288	1.76617e-30	69	133	1	1	35	60	29	-4.56731	-0.0382316	-0.0168534	-0.00953273	-0.0861362	0.248902	-0.00133706	0.207364	0.00207197	1.74271	0.0848616	0.0781873	0.00270794	0.119179	0.240936	0.00525507	0.0678973	0.000561868	-2.62081	-0.450517	-0.215551	-3.5203	-0.722748	1.03306	-0.254432	3.05408	3.68765	0.0110975	0.653962	0.830069	0.00082976	0.472642	0.305721	0.800032	0.00336412	0.000489022	0.0256629	0.89617	0.933385	0.00511686	0.894273	0.556312	0.888036	0.0311181	0.0180324
GRM4	69	133	2	1	35	9.80156	1.21529	11.14	0.564442	0.252313	7.53925	0.519945	5.5146	186.724	0.00174364	0.544633	0.00084484	0.452476	0.615451	0.0060369	0.470865	0.0188584	1.29375e-22	0.00411795	0.744281	0.00296598	0.785577	0.794361	0.0624612	0.600759	0.0615671	2.61103e-22	69	133	1	1	35	60	29	-4.42201	0.0215969	0.0691392	-0.00734223	0.0724333	0.0981026	0.0116844	-0.0396425	0.00107225	1.72662	0.0841772	0.0774569	0.00268911	0.117856	0.238744	0.00520195	0.0672058	0.000558166	-2.56109	0.256564	0.892616	-2.73036	0.614592	0.410911	2.24616	-0.589868	1.92103	0.0129671	0.798393	0.375629	0.00829288	0.541148	0.682602	0.0283874	0.557494	0.0594834	0.0282224	0.932859	0.83232	0.0272772	0.89649	0.865977	0.224013	0.698621	0.183407
GRM5	69	133	2	1	35	13.5267	7.29118	5.13701	0.771124	2.40889	2.0305	24.5361	0.151147	197.286	0.000235188	0.026106	0.0234209	0.379869	0.120648	0.154169	7.29319e-07	0.697441	1.61358e-24	0.000825038	0.24148	0.0509749	0.71467	0.284934	0.270633	2.84625e-05	0.75898	3.44438e-24	69	133	1	1	35	60	29	-4.8045	0.158402	0.00433053	-0.00462683	-0.0780887	0.280374	0.00560115	0.25149	0.00016481	1.59692	0.0779618	0.0716268	0.00249551	0.108707	0.22083	0.00480514	0.0620654	0.00051822	-3.00861	2.03179	0.0604597	-1.85406	-0.718342	1.26963	1.16566	4.05202	0.318031	0.00383245	0.04661	0.95199	0.0686472	0.475334	0.209118	0.248366	0.000148187	0.751566	0.012596	0.599053	0.960645	0.147053	0.894273	0.483585	0.40964	0.00548291	0.807716
GRM7	69	133	2	1	35	2.25584	1.8287	6.93469	1.42732	0.0671955	4.67504	22.4961	11.1163	709.513	0.133111	0.400778	0.00845395	0.232203	0.795465	0.030604	2.10567e-06	0.000855701	1.23905e-126	0.181795	0.684405	0.0208531	0.667722	0.882966	0.107154	5.84325e-05	0.00949829	1.37535e-124	69	133	1	1	35	60	29	1.59004	-0.0696653	-0.0245039	-0.00433306	0.0864758	-0.0379409	0.00690171	-0.195609	0.00113835	1.29414	0.0630276	0.0580614	0.00201145	0.0884834	0.178923	0.00390204	0.0504153	0.000417372	1.22864	-1.10531	-0.422035	-2.1542	0.977311	-0.212051	1.76875	-3.87995	2.72743	0.224003	0.273436	0.674508	0.0352503	0.332339	0.832786	0.0820192	0.00026225	0.00835854	0.305121	0.599053	0.881434	0.0869508	0.84204	0.924392	0.259084	0.00727745	0.0927798
GRM8	69	133	2	1	35	30.4056	2.36075	2.06711	0.0531531	5.51556	9.50054	6.00269	1.87123	254.282	3.5051e-08	0.307164	0.150506	0.817665	0.018848	0.00205412	0.0142841	0.171334	4.27731e-35	9.72664e-07	0.608843	0.245679	0.945425	0.104607	0.0285008	0.0471235	0.302877	1.5826e-34	69	133	1	1	35	60	29	-6.49629	0.0157967	-0.0664805	-0.00263539	0.0185553	0.382558	0.0109446	0.112398	0.000520374	1.44017	0.0701777	0.0646098	0.00224072	0.0983845	0.199126	0.00434061	0.0560802	0.000465024	-4.51078	0.225095	-1.02895	-1.17613	0.1886	1.92118	2.52144	2.00423	1.11903	3.06213e-05	0.82267	0.307632	0.244187	0.851043	0.059463	0.0143614	0.0495653	0.267589	0.000849741	0.941406	0.791002	0.398599	0.984018	0.322401	0.199265	0.157193	0.450036
HOMER1	69	133	2	1	35	3.62126	6.37868	87.2824	0.00244761	9.22292	0.849613	0.225889	12.7775	472.184	0.0570456	0.041199	9.40814e-21	0.960542	0.00239004	0.356662	0.634589	0.000350811	5.26187e-78	0.0891839	0.269005	1.0443e-18	0.987224	0.0380343	0.494868	0.706298	0.00556286	1.94689e-76	69	133	1	1	35	60	29	-2.1964	-0.0296873	-0.127595	-0.0167516	-0.00390581	0.484601	0.00320838	-0.0213746	0.00132982	1.41095	0.0686974	0.0633035	0.00219191	0.0965093	0.195065	0.00425505	0.0549769	0.00045478	-1.55668	-0.432146	-2.01561	-7.64247	-0.0404708	2.4843	0.754017	-0.388793	2.92411	0.124805	0.667184	0.0483261	1.99879e-10	0.967852	0.0157892	0.453788	0.698806	0.00486785	0.192408	0.90314	0.335262	2.21865e-08	0.994111	0.226265	0.62606	0.777276	0.0771902
HOMER2	69	133	2	1	35	4.69648	3.58832	29.8184	2.66088	0.751883	4.22601	6.34046	5.94264	212.489	0.0302245	0.166267	4.74459e-08	0.102844	0.385881	0.039809	0.0118015	0.0147789	2.70717e-27	0.0541116	0.437208	5.85166e-07	0.569121	0.563589	0.12339	0.0432077	0.0577093	7.32917e-27	69	133	1	1	35	60	29	-2.10806	0.0856626	0.0104189	-0.00826863	-0.108353	0.116627	0.00602582	-0.0953585	0.00076613	1.1891	0.0579582	0.0533451	0.00185103	0.0811995	0.164417	0.00358322	0.0462938	0.000384181	-1.77281	1.47801	0.19531	-4.46703	-1.33441	0.709335	1.68168	-2.05985	1.99419	0.0813355	0.144636	0.84581	3.57026e-05	0.187113	0.480864	0.09783	0.0437585	0.0506815	0.145617	0.599053	0.933385	0.000396299	0.84204	0.693193	0.282564	0.149347	0.183407
GFAP	69	133	2	1	35	11.7086	6.5925	6.16062	0.155139	3.6077	1.92328	7.4193	0.140823	71.2937	0.000622106	0.0370217	0.0130625	0.693672	0.0575125	0.165496	0.00645277	0.707464	0.000280541	0.00189286	0.256838	0.0315205	0.902647	0.187761	0.278334	0.0298441	0.760377	0.000291028	69	133	1	1	35	60	29	13.1726	0.255552	0.439913	0.0147643	-0.104184	-1.01023	-0.0161353	-0.409402	-0.000462629	4.70598	0.228266	0.211192	0.0072716	0.32335	0.650182	0.0142228	0.183738	0.00150704	2.79913	1.11954	2.083	2.0304	-0.322203	-1.55376	-1.13446	-2.22818	-0.306977	0.00688153	0.267373	0.0415208	0.0467555	0.748419	0.1255	0.261113	0.0296281	0.759924	0.0187911	0.599053	0.335262	0.110423	0.9478	0.386959	0.412905	0.125867	0.807716
ITPR1	69	133	2	1	35	0.24708	1.63542	2.45791	0.161434	0.491793	4.93312	0.735064	4.31001	265.524	0.619139	0.441442	0.116934	0.687839	0.483128	0.0263467	0.391246	0.0378888	3.143e-37	0.687244	0.69003	0.199687	0.902647	0.670341	0.100844	0.547222	0.110675	1.34182e-36	69	133	1	1	35	60	29	-0.45223	0.0468595	-0.00879168	-0.0022266	0.0249047	0.0882273	0.00608269	-0.0303303	0.000612201	1.11217	0.0542751	0.049887	0.00173616	0.0757731	0.153795	0.00334785	0.0432459	0.000360484	-0.406619	0.863369	-0.176232	-1.28249	0.328675	0.573668	1.8169	-0.701345	1.69828	0.685735	0.391373	0.860705	0.204605	0.743545	0.568337	0.0742283	0.485799	0.0946366	0.761166	0.698541	0.933385	0.344109	0.9478	0.788567	0.257479	0.667614	0.26373
MAPK1	69	133	2	1	35	1.11692	11.1886	14.3863	0.0562545	3.07092	1.33968	2.08104	1.3385	279.677	0.290582	0.00371907	0.000148878	0.812517	0.0797042	0.247091	0.149138	0.247299	6.21151e-40	0.370742	0.0688027	0.000661017	0.945425	0.205748	0.370636	0.295614	0.392146	2.87282e-39	69	133	1	1	35	60	29	-0.917338	0.135344	0.0868633	-0.00513414	0.0140373	0.210334	0.00302532	0.0487095	0.000325119	1.06102	0.051758	0.0475951	0.00165465	0.072347	0.146718	0.00319508	0.0412753	0.000343513	-0.864578	2.61493	1.82505	-3.10286	0.194027	1.43359	0.946868	1.18011	0.946453	0.390714	0.0112698	0.0729728	0.00292141	0.84681	0.15688	0.347504	0.242613	0.347714	0.487295	0.312737	0.426315	0.0120102	0.984018	0.404969	0.521256	0.472457	0.543609
NSF	69	133	2	1	35	4.2279	10.0041	0.0922288	3.37791	0.139986	5.34941	0.223608	5.94157	298.214	0.0397646	0.00672411	0.761363	0.0660757	0.708295	0.0207293	0.636305	0.0147878	1.67594e-43	0.0667169	0.106625	0.832216	0.558885	0.836391	0.0852204	0.706298	0.0577093	9.791e-43	69	133	1	1	35	60	29	1.70029	0.110344	0.0958892	-0.000391365	0.103688	-0.0427809	0.00576086	-0.015216	0.00065206	1.01084	0.0492949	0.0453454	0.00157529	0.0689638	0.139775	0.00304475	0.0393349	0.000327004	1.68206	2.23845	2.11464	-0.24844	1.50351	-0.306069	1.89206	-0.386833	1.99404	0.0977546	0.0289139	0.0386237	0.804642	0.137953	0.760611	0.0633108	0.700249	0.0506983	0.160945	0.534907	0.335262	0.878686	0.84204	0.896402	0.242327	0.777276	0.183407
P2RX7	69	133	2	1	35	0.550211	4.93237	0.044668	2.51456	1.26909	0.014664	0.547188	0.207657	162.359	0.458231	0.0849081	0.832616	0.112799	0.259937	0.903616	0.459469	0.64861	2.59628e-18	0.52983	0.325812	0.888657	0.569121	0.443892	0.946239	0.596327	0.732808	4.36647e-18	69	133	1	1	35	60	29	-1.3798	-0.0585199	0.138381	-0.000609844	-0.20201	-0.289673	0.000679711	0.0536469	0.000272745	2.27396	0.110618	0.10203	0.00352737	0.15573	0.314335	0.00686165	0.0886558	0.000731667	-0.606784	-0.529029	1.35627	-0.172889	-1.29718	-0.921543	0.0990595	0.605114	0.372771	0.546284	0.598737	0.180094	0.863321	0.199535	0.360458	0.921421	0.547385	0.710632	0.631641	0.881104	0.689327	0.921429	0.84204	0.606224	0.964885	0.698621	0.801462
PHGDH	69	133	2	1	35	0.315527	0.349003	0.26426	1.78683	1.81688	3.92862	1.47787	3.85443	83.7195	0.574308	0.839876	0.607208	0.181313	0.177685	0.0474708	0.224108	0.0496149	7.16693e-06	0.650492	0.888664	0.722375	0.609873	0.358601	0.127752	0.388101	0.125284	7.505e-06	69	133	1	1	35	60	29	1.01399	0.00440666	0.044999	-0.00144727	0.164523	-0.336466	-0.0107741	-0.0853662	0.00114752	2.20665	0.107647	0.098985	0.00344153	0.150453	0.305137	0.00664473	0.0858388	0.000714484	0.459514	0.0409363	0.454605	-0.420532	1.09352	-1.10267	-1.62145	-0.994494	1.60608	0.647526	0.967483	0.651034	0.675599	0.278537	0.274573	0.110165	0.323976	0.113508	0.733422	0.999938	0.87066	0.794065	0.84204	0.534695	0.285893	0.558858	0.274111
AQP4	69	133	2	1	35	23.7897	0.586188	0.37552	0.00597978	18.8499	10.7141	2.51039	2.24129	155.766	1.07457e-06	0.745952	0.54001	0.938362	1.41419e-05	0.00106323	0.113098	0.134369	3.57715e-17	1.98796e-05	0.844905	0.651534	0.987224	0.00156975	0.0236037	0.246154	0.266339	5.67234e-17	69	133	1	1	35	60	29	14.0672	0.0450289	0.0990916	0.00273391	-0.0153099	-1.73033	-0.0285188	-0.178348	0.0013846	3.5257	0.171169	0.158215	0.00545379	0.242026	0.487197	0.0106508	0.137603	0.00113059	3.98991	0.263067	0.626308	0.501286	-0.0632575	-3.5516	-2.67761	-1.2961	1.22467	0.000182344	0.7934	0.533489	0.618004	0.949772	0.000752381	0.00955045	0.199903	0.225487	0.00202402	0.932859	0.845961	0.745635	0.994111	0.0835143	0.19879	0.426716	0.424222
GJA1	69	133	2	1	35	14.2639	0.682143	0.0895586	1.16374	12.4373	6.19014	0.18835	3.66112	243.5	0.000158882	0.711008	0.764739	0.280691	0.000420851	0.0128464	0.664294	0.0556962	4.62226e-33	0.000629853	0.830757	0.832216	0.667722	0.0233572	0.0750783	0.730065	0.134397	1.50903e-32	69	133	1	1	35	60	29	10.8866	-0.107604	-0.0771823	0.00133469	-0.213418	-1.40479	-0.0216631	-0.0488203	0.00176916	3.52374	0.171105	0.158126	0.00545203	0.241843	0.486943	0.0106439	0.137515	0.00113029	3.0895	-0.628879	-0.488107	0.244807	-0.882466	-2.88491	-2.03526	-0.355019	1.56522	0.00303685	0.531815	0.627253	0.807442	0.381047	0.00543148	0.0462493	0.72382	0.12279	0.0112363	0.819882	0.866313	0.878686	0.84204	0.226265	0.224013	0.795486	0.283952
S100B	69	133	2	1	35	0.138825	1.26044	0.66203	0.143125	0.00496289	0.828515	0.790582	0.845125	157.741	0.709452	0.532473	0.415844	0.705194	0.943837	0.362702	0.373924	0.357935	1.635e-17	0.77205	0.738807	0.53056	0.902647	0.961384	0.495451	0.546126	0.490504	2.66889e-17	69	133	1	1	35	60	29	0.827308	0.000302476	0.101658	0.00279832	0.0575996	0.0216191	-0.0061022	-0.0770153	0.000655623	2.71434	0.131908	0.121798	0.00420427	0.18612	0.375147	0.00819534	0.105885	0.000871816	0.304792	0.00229308	0.834648	0.665592	0.309476	0.0576284	-0.744594	-0.727348	0.75202	0.761579	0.998178	0.407227	0.508223	0.758032	0.954236	0.459424	0.469841	0.454979	0.828778	0.999938	0.83232	0.648422	0.9478	0.968481	0.62606	0.667614	0.61084
SHANK2	69	133	2	1	35	0.000503727	2.11148	40.6682	1.28511	2.54573	10.3605	17.1488	9.26629	336.105	0.982094	0.347936	1.80403e-10	0.256951	0.110593	0.00128741	3.45626e-05	0.0023341	7.03944e-51	0.982094	0.634052	5.00619e-09	0.667722	0.272796	0.0238171	0.000497625	0.0172723	5.58127e-50	69	133	1	1	35	60	29	0.0198791	0.0609311	0.0111884	-0.00877913	-0.0686579	0.195393	0.00859666	-0.142899	0.000869538	1.0828	0.0527334	0.0485799	0.00168288	0.074037	0.149704	0.00326489	0.0421833	0.000349191	0.018359	1.15546	0.230308	-5.21674	-0.927346	1.3052	2.63307	-3.38757	2.49015	0.985413	0.252485	0.818636	2.37986e-06	0.357463	0.196807	0.0107454	0.00125005	0.0155564	0.985413	0.599053	0.933385	6.60412e-05	0.84204	0.473833	0.19879	0.0176634	0.114814
SLC17A6	69	133	2	1	35	2.2421	0.226377	1.14003	13.1031	0.0777707	0.658392	2.64163	2.11409	122.175	0.134299	0.892982	0.285646	0.000294801	0.780342	0.417128	0.104097	0.145949	1.37719e-11	0.181795	0.909367	0.400054	0.0327229	0.874928	0.538386	0.231095	0.278405	1.77754e-11	69	133	1	1	35	60	29	-2.70836	0.0157976	0.0385733	0.00299624	0.44833	-0.0697274	0.00442831	-0.114607	0.000846361	2.21111	0.107571	0.0992092	0.00343043	0.151405	0.305651	0.00667155	0.0861998	0.000711581	-1.22489	0.146858	0.388808	0.873429	2.96113	-0.228127	0.66376	-1.32955	1.18941	0.225405	0.883737	0.698795	0.385912	0.00438585	0.820323	0.509386	0.188699	0.238965	0.305121	0.975356	0.881434	0.537262	0.48683	0.919756	0.642521	0.410699	0.432006
SLC17A7	69	133	2	1	35	0.0708702	1.35292	22.2437	0.122136	1.90932	1.25768	0.643408	5.6337	366.073	0.790074	0.508414	2.40151e-06	0.726729	0.167039	0.26209	0.422479	0.0176184	8.87571e-57	0.84512	0.723512	1.89523e-05	0.902647	0.347913	0.387893	0.564214	0.0615671	8.9564e-56	69	133	1	1	35	60	29	-0.376205	0.0797053	0.0383919	-0.0104191	-0.0336095	0.270028	0.00476808	-0.0440484	-0.00108893	1.72752	0.0843486	0.0774833	0.00270058	0.117563	0.238891	0.00519743	0.0671302	0.000560832	-0.217771	0.944951	0.495486	-3.85809	-0.285885	1.13034	0.917392	-0.656164	-1.94163	0.828346	0.348474	0.622067	0.000281728	0.775951	0.262832	0.36261	0.514227	0.056882	0.885639	0.655603	0.866313	0.0021589	0.9478	0.520971	0.536663	0.684874	0.183407
SLC17A8	69	133	2	1	35	41.7045	2.0915	28.2064	0.190936	2.05921	2.21198	27.794	0.0131196	128.689	1.06167e-10	0.351428	1.09045e-07	0.662139	0.151289	0.136943	1.34945e-07	0.908809	1.2278e-12	5.89227e-09	0.634052	1.14286e-06	0.89631	0.329276	0.253344	1.49789e-05	0.917071	1.70357e-12	69	133	1	1	35	60	29	-9.93138	0.0447293	-0.0654796	-0.0127747	-0.045712	0.305173	0.00688004	0.314982	-5.72189e-05	1.87996	0.0918078	0.0843184	0.00294041	0.127884	0.259972	0.00565499	0.0730368	0.000610676	-5.28275	0.487206	-0.776576	-4.34453	-0.357448	1.17387	1.21663	4.31265	-0.0936976	1.86209e-06	0.627888	0.44046	5.46935e-05	0.722011	0.245087	0.228508	6.10616e-05	0.925662	6.88975e-05	0.882222	0.83232	0.000551907	0.9478	0.514933	0.4029	0.00338892	0.934077
SLC1A1	69	133	2	1	35	11.6824	5.54084	7.52623	0.0147325	3.09627	0.00511593	1.45789	0.135867	205.341	0.000630952	0.0626356	0.00608069	0.903392	0.0784721	0.942979	0.227266	0.712425	5.52145e-26	0.00189286	0.30249	0.0157842	0.983103	0.205748	0.969173	0.388101	0.760377	1.33235e-25	69	133	1	1	35	60	29	-3.67854	0.069469	-0.0587778	-0.00461204	-0.00889547	0.261881	0.000231667	0.0505152	0.000128674	1.31565	0.0642206	0.0590124	0.00205511	0.0895905	0.181935	0.00395943	0.0511435	0.000426743	-2.79598	1.08172	-0.996025	-2.24418	-0.0992903	1.43942	0.0585102	0.987715	0.301527	0.00694086	0.283704	0.323238	0.0285218	0.921239	0.155228	0.953537	0.327259	0.764056	0.0187911	0.599053	0.791002	0.0738887	0.994111	0.404969	0.977416	0.558858	0.807716
SLC1A2	69	133	2	1	35	12.7172	1.58018	1.11069	0.510772	4.44434	3.7534	0.0121677	7.5684	88.7172	0.000362307	0.453803	0.291932	0.474805	0.0350172	0.0527002	0.912166	0.00594004	1.48434e-06	0.00121867	0.69003	0.400054	0.785577	0.138818	0.132948	0.928903	0.0307146	1.61531e-06	69	133	1	1	35	60	29	9.29684	-0.0428057	-0.14516	-0.00425234	-0.12784	-0.759515	-0.0152543	-0.0112212	0.00230142	3.18691	0.154786	0.143009	0.00493244	0.218667	0.440417	0.00962521	0.124356	0.00102264	2.91719	-0.276547	-1.01504	-0.862117	-0.584632	-1.72454	-1.58483	-0.0902347	2.25046	0.00496316	0.783078	0.314161	0.392056	0.560987	0.0897595	0.118263	0.928401	0.0280977	0.0157403	0.932859	0.791002	0.537262	0.89649	0.342347	0.291715	0.945436	0.135685
SLC1A3	69	133	2	1	35	19.8017	0.713104	1.02487	0.642426	8.92125	7.15232	3.02864	4.73583	175.039	8.59071e-06	0.700086	0.311367	0.422834	0.00281872	0.00748672	0.0818063	0.0295407	1.55695e-20	8.21494e-05	0.826697	0.421484	0.769419	0.0382653	0.063925	0.197402	0.0899238	2.88036e-20	69	133	1	1	35	60	29	11.7101	-0.0535075	-0.0993567	-0.00411936	-0.144837	-1.08607	-0.0212638	-0.178762	0.00183554	3.21692	0.15613	0.144362	0.00497423	0.220902	0.444503	0.00971961	0.125569	0.00103109	3.64016	-0.342712	-0.688249	-0.82814	-0.655663	-2.44333	-2.18772	-1.42362	1.78019	0.000568942	0.733013	0.493949	0.410873	0.514547	0.0175117	0.0325963	0.159737	0.0801078	0.00394703	0.932859	0.835791	0.54092	0.89649	0.226265	0.224013	0.381174	0.240323
SLC1A6	69	133	2	1	35	16.8386	0.714342	22.1201	4.9586e-05	3.14132	4.15612	1.6911	0.923658	121.85	4.06961e-05	0.699653	2.56112e-06	0.994382	0.076332	0.0414843	0.193456	0.336516	1.55206e-11	0.00025375	0.826697	1.89523e-05	0.994382	0.205748	0.12339	0.357894	0.466916	1.98021e-11	69	133	1	1	35	60	29	-5.81566	-0.058362	-0.0230777	-0.0103698	0.000681818	0.347307	0.00870846	0.0717697	0.000439763	1.73248	0.0844179	0.0777241	0.00269528	0.118363	0.239542	0.00522182	0.0674655	0.000559352	-3.35683	-0.691346	-0.296918	-3.84741	0.00576042	1.44988	1.66771	1.0638	0.786199	0.00137281	0.492014	0.767555	0.000291743	0.995423	0.152299	0.100586	0.291683	0.434845	0.00620513	0.769206	0.916893	0.0021589	0.995423	0.404969	0.282564	0.530767	0.603347
SLC32A1	69	133	2	1	35	16.5252	2.8476	14.0033	2.97923	5.9234	0.00186534	10.1878	5.80552	243.743	4.80067e-05	0.240797	0.000182494	0.0843395	0.0149411	0.96555	0.00141369	0.0159759	4.16078e-33	0.00025375	0.504311	0.000750255	0.569121	0.0958616	0.974328	0.00923059	0.059111	1.39953e-32	69	133	1	1	35	60	29	-5.94279	-0.0132126	-0.105007	-0.00853266	-0.172028	0.492001	-0.000190112	0.181503	-0.00114062	1.78701	0.0871789	0.0801604	0.00278731	0.121831	0.247109	0.00538089	0.0695116	0.000578673	-3.32555	-0.151557	-1.30997	-3.06125	-1.41202	1.99103	-0.035331	2.61112	-1.97109	0.00150936	0.880045	0.195201	0.00329533	0.16311	0.0510371	0.971933	0.011383	0.053331	0.00620513	0.975356	0.717101	0.0130636	0.84204	0.322401	0.977416	0.0701953	0.183407
SLC38A1	69	133	2	1	35	11.7757	8.18373	0.177901	3.66792	5.75854	0.0170909	8.61991	2.35274	385.824	0.000600082	0.016708	0.673184	0.0554694	0.0164087	0.895987	0.00332508	0.125063	1.08067e-60	0.00189286	0.185459	0.769439	0.558885	0.0958616	0.946239	0.0175754	0.260063	1.49943e-59	69	133	1	1	35	60	29	-4.51273	0.131603	-0.0561725	0.000864118	-0.171876	0.436359	0.000517903	0.150265	0.000652282	1.60755	0.0783825	0.0721147	0.00250435	0.109705	0.222284	0.00484274	0.0625642	0.000519838	-2.8072	1.67899	-0.778933	0.345046	-1.56672	1.96307	0.106944	2.40177	1.25478	0.00673113	0.0983551	0.439081	0.731266	0.122441	0.0542784	0.91519	0.0194295	0.214425	0.0187911	0.599053	0.83232	0.828271	0.84204	0.322401	0.964885	0.0980307	0.42369
SLC6A1	69	133	2	1	35	5.75229	0.259707	7.00626	0.000521714	0.0262506	0.702629	0.450778	4.10337	94.5562	0.0164672	0.878224	0.00812251	0.981777	0.87129	0.401902	0.501966	0.0427978	2.21906e-07	0.0309807	0.903049	0.0204909	0.990702	0.944638	0.524836	0.626047	0.116088	2.46316e-07	69	133	1	1	35	60	29	2.83055	-0.0277574	-0.0184627	-0.00484394	0.00184669	-0.026431	0.00298555	-0.0308973	0.000768877	1.44272	0.0701645	0.0647344	0.00223711	0.0988347	0.199423	0.00435404	0.0562562	0.000463999	1.96196	-0.395605	-0.285207	-2.16527	0.0186847	-0.132537	0.685697	-0.549225	1.65707	0.0544111	0.693799	0.776468	0.0343537	0.985155	0.895003	0.495545	0.584889	0.102727	0.102367	0.916806	0.916893	0.0866649	0.994111	0.954613	0.633889	0.710126	0.26373
SLC6A11	69	133	2	1	35	3.30454	4.41361	0.00620105	1.94482	3.13515	1.03696	12.9596	0.189023	280.051	0.0690888	0.110052	0.937234	0.163146	0.0766213	0.30853	0.000318281	0.663731	5.26623e-40	0.105053	0.381743	0.954431	0.605333	0.205748	0.444764	0.00258965	0.736742	2.54153e-39	69	133	1	1	35	60	29	3.71997	0.18987	-0.0014092	0.000251254	-0.194618	-0.501038	-0.00627555	-0.286604	0.000287982	2.50151	0.122017	0.112213	0.00390036	0.170593	0.345907	0.00753335	0.0973198	0.000809712	1.48709	1.55609	-0.0125583	0.0644181	-1.14084	-1.44848	-0.833037	-2.94497	0.35566	0.142227	0.124945	0.990022	0.948851	0.258471	0.15269	0.408128	0.00459052	0.723343	0.213341	0.599053	0.990022	0.966262	0.84204	0.404969	0.58834	0.0359682	0.802911
SLC6A12	69	133	2	1	35	16.6664	1.15195	1.11373	0.995816	7.66591	3.85868	0.880827	1.62987	168.648	4.4564e-05	0.562157	0.291273	0.318325	0.00562738	0.0494893	0.347975	0.201721	2.07585e-19	0.00025375	0.744281	0.400054	0.667722	0.0567854	0.127752	0.515003	0.344477	3.71645e-19	69	133	1	1	35	60	29	-6.53359	-0.0113803	-0.0737221	-0.0026137	-0.109593	0.612348	0.00949541	-0.0586128	0.000655529	1.95642	0.0950126	0.0877923	0.00302758	0.134253	0.270363	0.00590915	0.0763445	0.000627692	-3.33956	-0.119777	-0.839733	-0.863294	-0.816317	2.26491	1.6069	-0.767741	1.04435	0.00144666	0.90506	0.404392	0.391413	0.417548	0.0271427	0.113327	0.445652	0.300513	0.00620513	0.975356	0.83232	0.537262	0.858294	0.25107	0.285893	0.650887	0.497865
SLC6A13	69	133	2	1	35	6.16473	2.16593	8.91785	3.63957	1.29015	0.712773	0.0136223	1.01691	101.664	0.0130322	0.338591	0.00282397	0.0564215	0.25602	0.398525	0.907086	0.313252	2.02955e-08	0.0253786	0.634052	0.00870724	0.558885	0.443892	0.524836	0.928903	0.455983	2.32247e-08	69	133	1	1	35	60	29	-5.72373	0.110099	-0.0599022	-0.011376	-0.301783	0.361403	0.00593906	-0.0105777	-0.000757792	2.82337	0.137263	0.12741	0.00466559	0.193738	0.389688	0.00861565	0.110997	0.000920352	-2.02727	0.802103	-0.470153	-2.43829	-1.55768	0.927416	0.689334	-0.0952972	-0.823373	0.0471602	0.425712	0.639979	0.0177871	0.124656	0.357489	0.493315	0.924402	0.413612	0.0902549	0.718384	0.866313	0.0529555	0.84204	0.606224	0.633889	0.945436	0.598338
SLC7A11	69	133	2	1	35	5.33816	1.596	1.87586	0.00121236	8.20875	5.6513	1.49756	10.1179	334.395	0.0208635	0.450228	0.170805	0.972224	0.00416889	0.0174425	0.221047	0.00146834	1.52249e-50	0.0385974	0.69003	0.270848	0.990063	0.0462747	0.0750783	0.388101	0.0138906	1.11079e-49	69	133	1	1	35	60	29	5.99254	-0.153027	-0.0963159	0.00550549	-0.00618937	-1.02712	-0.0186119	-0.123789	0.00265172	3.17063	0.154146	0.142269	0.0049139	0.217301	0.438242	0.00957076	0.123657	0.00101909	1.89001	-0.99274	-0.676999	1.12039	-0.028483	-2.34373	-1.94466	-1.00106	2.60205	0.0635894	0.324823	0.501009	0.267012	0.977371	0.0224226	0.0565079	0.320817	0.0116565	0.11764	0.630301	0.835791	0.423405	0.994111	0.226265	0.224013	0.558858	0.109327
SNCA	69	133	2	1	35	0.263489	8.2497	1.29046	0.305029	5.15818	8.66509	0.00473334	9.54315	153.935	0.607733	0.0161659	0.255963	0.580747	0.0231371	0.00324365	0.945149	0.00200697	7.37537e-17	0.681398	0.185459	0.368985	0.851233	0.110874	0.040005	0.953742	0.0159124	1.13704e-16	69	133	1	1	35	60	29	-0.4611	0.101512	0.101152	-0.00159024	0.0338469	0.282101	0.0079646	0.00240484	0.000897695	1.09806	0.0535483	0.0492579	0.00171122	0.0749139	0.151836	0.00330745	0.0427287	0.000355221	-0.419924	1.89572	2.05352	-0.929304	0.45181	1.85794	2.40808	0.0562817	2.52714	0.676041	0.0628169	0.0443882	0.356455	0.653035	0.0680859	0.019127	0.955304	0.014153	0.757986	0.599053	0.335262	0.507263	0.929318	0.322401	0.224013	0.963989	0.112213
SRR	69	133	2	1	35	20.4834	4.90668	4.30917	1.9406	5.80152	0.00222817	4.72513	1.24244	267.165	6.01509e-06	0.0860058	0.0379075	0.163604	0.0160124	0.962351	0.029725	0.265001	1.53017e-37	7.41861e-05	0.325812	0.077921	0.605333	0.0958616	0.974328	0.0846018	0.408543	6.79396e-37	69	133	1	1	35	60	29	-6.16894	0.138784	0.0127421	-0.00466266	-0.127357	0.456038	0.00020104	-0.114547	0.000492569	1.68252	0.0823653	0.0762563	0.00277262	0.112851	0.233711	0.0052575	0.0650469	0.000545488	-3.66648	1.68498	0.167096	-1.68168	-1.12854	1.95128	0.0382388	-1.76099	0.902988	0.000541675	0.0974614	0.867886	0.0981026	0.263819	0.055944	0.969631	0.0836039	0.370333	0.00394703	0.599053	0.933385	0.194453	0.84204	0.322401	0.977416	0.232001	0.56988
ADRB1	69	154	2	1	19	0.33671	0.953687	5.61275	1.0775	0.152024	2.29522	4.02498	1.79953	100.659	0.561735	0.62074	0.0178303	0.299257	0.696609	0.129773	0.0448312	0.179769	4.06769e-13	0.64281	0.788941	0.0405375	0.667722	0.831436	0.244149	0.115727	0.311787	5.78864e-13	69	154	1	1	19	60	66	-0.759654	-0.0101942	0.0556245	-0.00491987	0.100882	-0.0739049	0.00627287	-0.108354	0.0006151	1.44727	0.0782113	0.0731418	0.00229572	0.107437	0.209539	0.00457721	0.0597064	0.000506899	-0.524888	-0.130341	0.760502	-2.14306	0.938984	-0.352702	1.37046	-1.81478	1.21346	0.60142	0.896732	0.449933	0.0361731	0.351504	0.725548	0.17565	0.0745567	0.229711	0.688223	0.975356	0.83232	0.0872871	0.84204	0.865977	0.367871	0.2122	0.424965
ADRB2	69	154	2	1	19	1.2915	2.01254	11.0033	3.46973	1.88953	4.0533	6.02158	1.86627	182.522	0.255771	0.365579	0.000909508	0.0625013	0.169255	0.0440851	0.014132	0.171903	9.85274e-29	0.330123	0.634052	0.00305925	0.558885	0.347913	0.125473	0.0471235	0.302877	2.73414e-28	69	154	1	1	19	60	66	2.1161	-0.118094	-0.11009	-0.00981706	-0.249901	-0.367767	-0.0114854	-0.185757	-0.000868605	2.05856	0.110183	0.102806	0.00327187	0.148318	0.295781	0.0063069	0.0836882	0.000702927	1.02795	-1.0718	-1.07086	-3.00045	-1.6849	-1.24337	-1.82108	-2.21963	-1.2357	0.307725	0.288103	0.288523	0.00392269	0.0972039	0.218566	0.0735814	0.0302351	0.221388	0.401853	0.599053	0.781123	0.0147859	0.84204	0.486886	0.257479	0.125867	0.42369
COMT	69	154	2	1	19	0.00140932	0.731479	0.0116363	0.0250972	0.772616	5.03343	0.349148	1.27415	92.8984	0.970054	0.693684	0.914097	0.874125	0.379409	0.0248627	0.554596	0.25899	1.01259e-11	0.978872	0.826697	0.948269	0.979854	0.561525	0.0985627	0.654895	0.4049	1.33807e-11	69	154	1	1	19	60	66	-0.0650911	0.0518019	0.0714261	-0.000296305	-0.0205315	-0.221153	-0.0123371	-0.0423802	-0.000685788	1.91788	0.103787	0.0972315	0.00303622	0.143275	0.278138	0.00607908	0.0792894	0.000671625	-0.033939	0.499116	0.734598	-0.09759	-0.143301	-0.795121	-2.02944	-0.534501	-1.02109	0.973028	0.619523	0.465446	0.922583	0.886533	0.429677	0.0468562	0.59497	0.311313	0.981874	0.881629	0.83232	0.957072	0.994111	0.668448	0.224013	0.710126	0.500807
DBH	69	154	2	1	19	9.3403	5.62259	2.11573	0.49602	0.0151354	2.48962	0.355714	5.90742	146.739	0.00224169	0.0601272	0.145792	0.481254	0.902087	0.1146	0.550896	0.0150772	9.30824e-22	0.00507812	0.30249	0.241537	0.785577	0.944638	0.223168	0.654895	0.0577093	1.84503e-21	69	154	1	1	19	60	66	-6.55363	0.137575	0.252701	0.00496019	0.1097	0.0379837	0.010491	0.0522569	-0.00179961	2.3707	0.127264	0.118806	0.00377002	0.172199	0.341331	0.00735062	0.0968652	0.000818569	-2.76443	1.08102	2.12701	1.3157	0.637052	0.111281	1.42722	0.539481	-2.19849	0.00738441	0.284015	0.0375401	0.193282	0.526514	0.911765	0.1587	0.591552	0.0317821	0.0195159	0.599053	0.335262	0.3326	0.89649	0.954613	0.358176	0.710126	0.135685
DDC	69	154	2	1	19	84.0836	2.89601	0.0527058	0.955852	9.2164	16.3187	17.0786	16.1162	36.5215	4.74294e-20	0.235038	0.81842	0.328234	0.00239856	5.35334e-05	3.58649e-05	5.9573e-05	0.00910189	5.26466e-18	0.501717	0.881987	0.674704	0.0380343	0.00594221	0.000497625	0.00165315	0.00926889	69	154	1	1	19	60	66	-25.1202	0.221739	-0.029142	-0.000991275	-0.202245	1.20955	0.0351033	0.469615	0.00383657	3.02829	0.164131	0.154543	0.00477175	0.228682	0.440428	0.00960558	0.125618	0.00105641	-8.2952	1.35099	-0.188569	-0.207738	-0.884392	2.7463	3.65447	3.73844	3.6317	7.84721e-12	0.181773	0.851067	0.836137	0.380015	0.00794398	0.000543642	0.00041548	0.000584427	8.7104e-10	0.599053	0.933385	0.90108	0.84204	0.226265	0.0603442	0.00922367	0.0180324
DRD1	69	154	2	1	19	11.4839	4.85953	7.5211	2.22217	1.59196	1.72181	0.298328	0.0739076	132.427	0.000702034	0.0880574	0.00609804	0.136042	0.207046	0.189461	0.584933	0.78573	5.05631e-19	0.00205068	0.325812	0.0157842	0.599251	0.383035	0.29738	0.669356	0.807556	8.76953e-19	69	154	1	1	19	60	66	-4.37668	0.111613	-0.0478316	-0.00562914	-0.138632	0.234104	0.00518707	0.0286663	-0.000119779	1.42783	0.0764063	0.071287	0.00226922	0.102814	0.205125	0.00437024	0.0580229	0.000487093	-3.06527	1.46078	-0.670972	-2.48065	-1.34838	1.14128	1.18691	0.494051	-0.245906	0.00314927	0.149293	0.504813	0.0159362	0.182603	0.258289	0.239942	0.623074	0.806594	0.0112764	0.599053	0.835791	0.0491367	0.84204	0.520971	0.40487	0.727932	0.829
DRD2	69	154	2	1	19	16.2474	7.35234	28.133	2.97756	2.12529	4.199	0.430661	0.463144	58.3556	5.55845e-05	0.0253197	1.13257e-07	0.0844267	0.144885	0.0404479	0.511665	0.496158	7.02293e-06	0.000269513	0.24148	1.14286e-06	0.569121	0.321645	0.12339	0.631053	0.598626	7.42424e-06	69	154	1	1	19	60	66	-7.45918	-0.137094	-0.249483	-0.0156086	-0.232824	0.388797	-0.0118133	-0.0497209	-0.000436624	2.04585	0.109969	0.102675	0.00325335	0.149167	0.294842	0.00637342	0.0837619	0.000709291	-3.64601	-1.24667	-2.42984	-4.7977	-1.56083	1.31866	-1.85352	-0.593598	-0.615578	0.00052605	0.217364	0.0181149	1.10228e-05	0.123824	0.192293	0.068726	0.555012	0.540501	0.00394703	0.599053	0.335262	0.000186159	0.84204	0.473833	0.254286	0.698621	0.659293
DRD3	69	154	2	1	19	36.1613	5.1395	4.19346	1.82075	3.24676	0.152932	3.048	0.428205	71.2767	1.81639e-09	0.0765546	0.0405802	0.177223	0.0715647	0.695749	0.0808365	0.512871	5.63517e-08	6.72063e-08	0.317806	0.0818981	0.609873	0.205748	0.81781	0.197402	0.612136	6.38269e-08	69	154	1	1	19	60	66	-16.3238	-0.11644	-0.310939	-0.0088169	-0.272008	0.70824	-0.00335777	0.195539	0.00062221	3.00093	0.162187	0.151686	0.00475973	0.222855	0.434524	0.00949256	0.123818	0.00105111	-5.43958	-0.717939	-2.04989	-1.8524	-1.22056	1.62992	-0.353727	1.57925	0.591958	8.38279e-07	0.475581	0.0447534	0.0688897	0.227027	0.108357	0.724784	0.119538	0.556103	4.65245e-05	0.765065	0.335262	0.147053	0.84204	0.353755	0.855861	0.301561	0.67095
DRD4	69	154	2	1	19	15.1004	12.4706	12.4992	1.6191	1.32356	0.595975	24.4333	12.8798	84.5053	0.000101944	0.00195902	0.000407126	0.203217	0.249955	0.440118	7.69257e-07	0.000332142	3.07316e-10	0.000435224	0.0494945	0.00150637	0.64449	0.443892	0.56153	2.84625e-05	0.00556286	3.79023e-10	69	154	1	1	19	60	66	-10.4003	-0.465775	-0.347007	-0.0149609	-0.25525	-0.44693	0.00655281	0.547508	-0.00336107	2.95888	0.160215	0.150287	0.00467833	0.22177	0.42948	0.009384	0.122454	0.00103537	-3.51494	-2.90719	-2.30897	-3.19791	-1.15096	-1.04063	0.698295	4.47112	-3.24624	0.000800148	0.00510406	0.0244061	0.0022109	0.254313	0.302223	0.48769	3.51949e-05	0.0019153	0.00493424	0.203388	0.335262	0.00981641	0.84204	0.556312	0.633889	0.00338892	0.0425197
DRD5	69	154	2	1	19	19.7382	2.02898	1.20702	1.19358	3.54958	5.63694	1.09003	1.87814	140.854	8.88102e-06	0.362588	0.271923	0.274609	0.0595607	0.0175859	0.296465	0.170546	1.25351e-20	8.21494e-05	0.634052	0.386968	0.667722	0.188892	0.0750783	0.467549	0.302877	2.37142e-20	69	154	1	1	19	60	66	-8.70957	0.039999	0.138372	-0.003424	-0.154659	0.53099	0.014311	0.0833327	0.000920538	2.16729	0.1161	0.108347	0.0034455	0.156503	0.311583	0.00666382	0.0882411	0.000742595	-4.01864	0.344523	1.27711	-0.993762	-0.988213	1.70417	2.14757	0.944375	1.23962	0.000152637	0.731658	0.206483	0.32433	0.327017	0.0935229	0.0357972	0.348766	0.219942	0.00202402	0.932859	0.717101	0.475327	0.84204	0.342347	0.224013	0.569309	0.42369
HTR1A	69	154	2	1	19	2.2686	0.507687	0.82624	0.0042522	0.00351503	0.000987695	0.63707	3.38821	120.87	0.132019	0.775813	0.363362	0.948008	0.952723	0.974929	0.424774	0.0656642	7.62475e-17	0.181795	0.858323	0.474508	0.987224	0.961384	0.974929	0.564214	0.151849	1.15938e-16	69	154	1	1	19	60	66	-2.91326	-0.00618071	0.0606915	-0.0027939	-0.00907551	0.0164713	0.000185831	0.0627043	-0.00121314	2.13833	0.114396	0.106723	0.00339807	0.153865	0.307141	0.00653706	0.0868518	0.000728621	-1.3624	-0.0540292	0.568681	-0.822201	-0.0589837	0.0536278	0.0284273	0.721969	-1.66498	0.177703	0.957091	0.571695	0.414218	0.953161	0.95741	0.977416	0.473118	0.10113	0.25617	0.999938	0.866313	0.54092	0.994111	0.968481	0.977416	0.667614	0.26373
HTR1B	69	154	2	1	19	6.10815	4.13124	9.84046	1.69445	0.0838949	0.0312777	1.04439	0.235454	155.784	0.013456	0.12674	0.00170715	0.193015	0.772087	0.859622	0.306802	0.627509	1.66904e-23	0.025752	0.403481	0.00557335	0.630138	0.874928	0.917481	0.467549	0.732808	3.43081e-23	69	154	1	1	19	60	66	-3.74546	0.159659	0.0948179	-0.00755986	0.143127	0.0631819	-0.000829756	-0.0632399	-0.000253565	1.67543	0.0899042	0.0839247	0.00266429	0.121558	0.241157	0.0051869	0.0684123	0.000577711	-2.23553	1.77588	1.1298	-2.83748	1.17744	0.261995	-0.159971	-0.924394	-0.438913	0.0287708	0.0808233	0.263058	0.00619397	0.243669	0.794223	0.873441	0.358984	0.662301	0.0570279	0.599053	0.781123	0.0214853	0.84204	0.908853	0.93223	0.577497	0.773847
HTR1D	69	154	2	1	19	3.65996	4.01248	0.440543	0.0100461	0.10194	1.61684	0.408837	0.120704	168.549	0.0557351	0.134494	0.506861	0.920162	0.749514	0.203533	0.522561	0.728272	5.46149e-26	0.0883799	0.403481	0.625128	0.986736	0.868562	0.31378	0.637409	0.769887	1.33235e-25	69	154	1	1	19	60	66	-4.3476	0.200696	0.192622	-0.00239852	0.0165076	-0.104409	-0.00893225	0.0592943	-0.000271866	2.51239	0.134763	0.125793	0.00399507	0.18208	0.361526	0.00776609	0.102521	0.000865105	-1.73047	1.48926	1.53127	-0.60037	0.0906615	-0.2888	-1.15016	0.578362	-0.314258	0.0882206	0.141657	0.13096	0.550521	0.928064	0.77373	0.254641	0.565184	0.754415	0.150654	0.599053	0.585481	0.678976	0.994111	0.896402	0.40964	0.698621	0.807716
HTR1E	69	154	2	1	19	8.61332	2.63168	0.856904	1.02239	0.0273999	0.500425	7.91431	0.524405	139.105	0.00333714	0.268248	0.354607	0.311952	0.868528	0.479313	0.00490453	0.468969	2.70651e-20	0.00698911	0.546157	0.468587	0.667722	0.944638	0.597795	0.0236697	0.578395	4.92497e-20	69	154	1	1	19	60	66	-4.11985	0.110818	0.0844812	0.00206623	-0.102769	-0.033428	0.00306537	0.161056	-0.000349598	1.55193	0.0832158	0.0776728	0.00246769	0.112365	0.223265	0.00479066	0.063292	0.000533717	-2.65465	1.33169	1.08765	0.837313	-0.914606	-0.149724	0.639864	2.54465	-0.655025	0.00993982	0.187999	0.281097	0.405739	0.36406	0.881485	0.524697	0.0135295	0.514955	0.0245182	0.599053	0.781123	0.54092	0.84204	0.954613	0.654398	0.0790405	0.635111
HTR1F	69	154	2	1	19	20.5	2.97713	0.507845	0.263349	3.98047	1.71594	2.45537	1.54971	224.749	5.96327e-06	0.225696	0.476073	0.607829	0.0460306	0.190216	0.117124	0.213178	3.8399e-37	7.41861e-05	0.49122	0.593754	0.851233	0.159669	0.29738	0.247042	0.347982	1.57862e-36	69	154	1	1	19	60	66	-6.90652	0.00658983	-0.118407	0.00172805	0.0564892	0.437454	0.00613747	0.0972758	0.000650001	1.68639	0.0903156	0.0842806	0.0026808	0.121695	0.242403	0.00517979	0.0686311	0.000577249	-4.09546	0.0729645	-1.40491	0.644602	0.464185	1.80465	1.18489	1.41737	1.12603	0.000117358	0.942077	0.165203	0.521642	0.644195	0.0761482	0.240734	0.161546	0.264636	0.00202402	0.999938	0.654913	0.65798	0.929318	0.325094	0.40487	0.381174	0.450036
HTR2A	69	154	2	1	19	16.158	3.55135	14.0761	0.261832	1.66441	12.7011	8.8645	3.46757	80.7348	5.82731e-05	0.169369	0.000175561	0.608864	0.19701	0.000365436	0.0029077	0.0625833	1.38875e-09	0.000269513	0.437208	0.00074951	0.851233	0.383035	0.0168695	0.0169871	0.147803	1.67556e-09	69	154	1	1	19	60	66	-4.64123	-0.0155045	-0.106084	-0.00688073	0.0435886	0.215323	0.0129653	0.141495	0.000751739	1.27647	0.0688679	0.0643431	0.00202752	0.0941747	0.184515	0.00402191	0.0525395	0.000446299	-3.63598	-0.225134	-1.64873	-3.39367	0.462848	1.16697	3.22366	2.69311	1.68438	0.000543358	0.82264	0.104431	0.00122696	0.645148	0.24784	0.0020484	0.00916381	0.0973033	0.00394703	0.941406	0.526901	0.00648535	0.929318	0.514933	0.113686	0.0598343	0.26373
HTR2B	69	154	2	1	19	19.5602	16.1423	0.00882475	0.993772	6.92484	0.139914	0.0773111	0.102159	36.0137	9.74808e-06	0.00031242	0.925157	0.318822	0.00850064	0.708366	0.780975	0.749254	0.0105148	8.32336e-05	0.0173393	0.950855	0.667722	0.0686734	0.819049	0.833541	0.784596	0.0106104	69	154	1	1	19	60	66	-22.3199	-0.680805	-0.979576	-0.000753738	-0.368348	1.91595	0.00590785	0.0575682	0.000561319	5.57933	0.300313	0.280438	0.00887042	0.408498	0.804924	0.0174612	0.228895	0.00194154	-4.00047	-2.26698	-3.49302	-0.0849721	-0.901713	2.38029	0.338342	0.251505	0.28911	0.000162364	0.0270081	0.00090331	0.932566	0.370815	0.0204928	0.736287	0.802284	0.773494	0.00202402	0.534907	0.100267	0.958471	0.84204	0.226265	0.860293	0.863215	0.809979
HTR2C	69	154	2	1	19	14.1847	4.4472	0.170887	0.44032	0.282596	0.571229	4.99995	0.648754	64.9237	0.00016571	0.108219	0.679325	0.506968	0.595004	0.449771	0.025348	0.420559	6.28258e-07	0.000634269	0.381743	0.769439	0.796032	0.794361	0.567325	0.0740429	0.529977	6.90462e-07	69	154	1	1	19	60	66	-7.47407	-0.155625	-0.197447	-0.00129846	0.0984266	0.153013	0.00475464	0.183484	-0.000559693	2.19393	0.118737	0.111259	0.00347256	0.163985	0.318215	0.00695486	0.0907171	0.000768219	-3.40671	-1.31067	-1.77467	-0.37392	0.600219	0.480849	0.683644	2.02259	-0.728559	0.00112387	0.194965	0.0810252	0.709782	0.550621	0.632373	0.496832	0.0475793	0.469105	0.00603195	0.599053	0.44969	0.812224	0.89649	0.854789	0.633889	0.155332	0.61084
HTR3A	69	154	2	1	19	3.27757	1.73368	0.209685	0.478503	1.22956	0.035146	0.0958067	0.704987	94.6592	0.0702327	0.420278	0.647015	0.489101	0.267493	0.85129	0.756921	0.401113	4.90565e-12	0.105349	0.69003	0.748111	0.786815	0.449874	0.91741	0.823708	0.529977	6.64058e-12	69	154	1	1	19	60	66	-4.14481	-0.159046	-0.0837307	-0.00166718	-0.115253	-0.365688	0.00133405	-0.0289848	-0.000665155	2.53106	0.135963	0.126936	0.00402507	0.184197	0.364595	0.00786699	0.103525	0.000875805	-1.63758	-1.16977	-0.659629	-0.414199	-0.625702	-1.003	0.169575	-0.279978	-0.759479	0.10627	0.246718	0.512016	0.680206	0.533883	0.31989	0.865915	0.780458	0.45054	0.16614	0.599053	0.835791	0.794065	0.89649	0.563616	0.93223	0.849322	0.61084
HTR3B	69	154	2	1	19	8.36383	1.43369	1.37889	2.06048	0.0123665	0.00520091	0.0599522	0.274399	115.879	0.00382764	0.488289	0.24029	0.151162	0.911454	0.942509	0.806571	0.600396	6.50645e-16	0.00786792	0.713138	0.355629	0.599251	0.945527	0.969173	0.852661	0.708978	9.50285e-16	69	154	1	1	19	60	66	-4.88796	0.0512067	0.100891	0.00315585	-0.175726	0.0270419	-0.00037647	0.0168813	0.000304634	1.86853	0.100206	0.0935333	0.00297116	0.13534	0.268837	0.0057712	0.0762217	0.000642927	-2.61594	0.511014	1.07866	1.06216	-1.2984	0.100588	-0.0652326	0.221476	0.473823	0.0110181	0.611216	0.285055	0.29242	0.199118	0.920213	0.948206	0.825473	0.637346	0.0256629	0.881104	0.781123	0.444638	0.84204	0.954613	0.977416	0.872643	0.75261
HTR4	69	154	2	1	19	11.0137	0.347212	0.0317466	0.260044	0.0169307	3.71545	0.0011921	1.56328	77.2152	0.00090443	0.840628	0.858585	0.61009	0.896473	0.053911	0.972457	0.211185	5.58826e-09	0.00255512	0.888664	0.907647	0.851233	0.944638	0.13298	0.972457	0.347982	6.5989e-09	69	154	1	1	19	60	66	-4.63131	0.0167803	0.041449	0.000394955	-0.0524992	0.0262478	0.00847503	0.00198316	-0.000610038	1.54281	0.0832354	0.0777661	0.00245059	0.113816	0.22301	0.00486082	0.0635	0.000539403	-3.00187	0.201601	0.532996	0.161167	-0.461264	0.117698	1.74354	0.0312309	-1.13095	0.00378575	0.840911	0.596005	0.872503	0.646277	0.9067	0.0863613	0.975189	0.262576	0.012596	0.95246	0.866313	0.92236	0.929318	0.954613	0.259084	0.975189	0.450036
HTR5A	69	154	2	1	19	9.98531	5.12002	0.105304	0.0956511	0.384217	0.443829	1.79621	2.91678	35.4604	0.00157794	0.0773041	0.745555	0.757112	0.535355	0.50528	0.180171	0.0876629	0.0122858	0.00398071	0.317806	0.832216	0.90365	0.733635	0.623179	0.338966	0.198583	0.0122858	69	154	1	1	19	60	66	-4.32084	0.121729	0.14164	-0.00070545	-0.0309686	0.122284	0.00285148	-0.0751897	-0.00081277	1.51169	0.0813731	0.0759885	0.00240336	0.110701	0.2181	0.00473192	0.0620233	0.000526128	-2.85829	1.49594	1.86397	-0.293527	-0.27975	0.560678	0.602605	-1.21228	-1.54481	0.00569365	0.139912	0.0672208	0.770132	0.780632	0.577105	0.549042	0.230157	0.12765	0.0170578	0.599053	0.414529	0.863482	0.9478	0.790848	0.677152	0.464498	0.289165
HTR6	69	154	2	1	19	19.4059	3.06338	1.43028	1.41681	0.61695	1.99763	1.55188	4.7514	75.7378	1.05682e-05	0.21617	0.231718	0.233929	0.432183	0.157545	0.212858	0.0292744	9.97674e-09	8.3791e-05	0.49122	0.347577	0.667722	0.617661	0.270633	0.385701	0.0899238	1.15356e-08	69	154	1	1	19	60	66	-10.1964	-0.210018	-0.127798	-0.00438662	0.205224	0.263458	0.0103609	0.119094	-0.00176737	2.55892	0.138395	0.129534	0.00405503	0.190611	0.370819	0.00810431	0.105691	0.000896381	-3.98466	-1.51753	-0.986596	-1.08177	1.07667	0.710476	1.27845	1.12682	-1.97168	0.000171313	0.134386	0.327803	0.283682	0.28594	0.480161	0.206015	0.264306	0.0532624	0.00202402	0.599053	0.791002	0.437344	0.84204	0.693193	0.382968	0.500862	0.183407
HTR7	69	154	2	1	19	13.7084	0.474664	0.868685	2.06572	0.911096	6.87785	6.72429	4.71075	60.8142	0.000213494	0.788729	0.35132	0.150644	0.339824	0.00872707	0.00951088	0.0299746	2.87476e-06	0.000789928	0.858323	0.468587	0.599251	0.531274	0.0691932	0.0364037	0.0899238	3.06826e-06	69	154	1	1	19	60	66	-8.45433	-0.0710679	0.0152805	-0.00337756	0.243165	0.315397	0.0189207	-0.24411	-0.00173521	2.52433	0.13635	0.127466	0.00400612	0.187032	0.365296	0.00797561	0.104069	0.000883835	-3.34913	-0.521216	0.119879	-0.8431	1.30013	0.863401	2.37232	-2.34567	-1.96327	0.00134315	0.604135	0.904979	0.402521	0.198529	0.391355	0.0209005	0.0223165	0.054255	0.00620513	0.881104	0.947667	0.54092	0.84204	0.629572	0.224013	0.107701	0.183407
MAOA	69	154	2	1	19	0.929278	0.978272	0.419044	0.11849	0.952745	5.69754	13.0525	0.638538	133.456	0.335051	0.613156	0.517415	0.730678	0.329022	0.0169887	0.000302887	0.424241	3.22458e-19	0.404246	0.788941	0.631132	0.902647	0.529296	0.0750783	0.00258965	0.529977	5.6814e-19	69	154	1	1	19	60	66	1.27419	0.0585238	0.0545192	-0.00136061	-0.0329832	-0.185666	-0.00975649	-0.194896	0.000363813	1.46131	0.0783916	0.0731748	0.00232372	0.105936	0.210293	0.00451891	0.0596407	0.000503366	0.871952	0.746558	0.745054	-0.585529	-0.311351	-0.882891	-2.15904	-3.26785	0.722761	0.386396	0.458246	0.459148	0.560388	0.756613	0.380819	0.0348561	0.00179553	0.472635	0.487295	0.759183	0.83232	0.68355	0.9478	0.621631	0.224013	0.0221449	0.61084
MAOB	69	154	2	1	19	0.953652	5.93272	2.86317	1.87823	0.989125	4.62503	0.723256	2.4783	89.6428	0.328791	0.0514905	0.090629	0.170535	0.319956	0.0315087	0.395078	0.115427	3.83736e-11	0.401053	0.300813	0.164915	0.609873	0.522282	0.107154	0.547222	0.251224	4.8403e-11	69	154	1	1	19	60	66	1.81374	0.136021	0.221908	0.00499577	-0.18365	-0.265502	-0.0122649	-0.0642742	-0.00100055	2.05332	0.109959	0.10261	0.00326403	0.148146	0.295132	0.00630496	0.0835536	0.00070265	0.883324	1.23702	2.16264	1.53055	-1.23965	-0.899602	-1.94528	-0.769256	-1.42397	0.380268	0.220901	0.0345648	0.131136	0.219931	0.371928	0.0564312	0.444759	0.159634	0.485169	0.599053	0.335262	0.246713	0.84204	0.61618	0.224013	0.650887	0.354388
SLC18A2	69	154	2	1	19	9.92156	0.645773	3.72935	5.53511	0.258238	1.98868	1.11079	0.636623	76.8066	0.00163354	0.724056	0.0534643	0.0186386	0.611333	0.158479	0.29191	0.424936	6.56177e-09	0.00402939	0.83719	0.104115	0.344814	0.794361	0.270633	0.467549	0.529977	7.6669e-09	69	154	1	1	19	60	66	-8.94522	0.122302	0.029189	-0.00869856	-0.49616	0.208956	-0.0126679	-0.123494	-0.000793647	3.13952	0.169676	0.15869	0.00497957	0.233142	0.454589	0.00993086	0.129535	0.00109965	-2.84923	0.720795	0.183938	-1.74685	-2.12815	0.459659	-1.27561	-0.95336	-0.72173	0.0058396	0.473835	0.854682	0.0857806	0.0374418	0.647422	0.207009	0.344233	0.473264	0.0170578	0.765065	0.933385	0.173121	0.839885	0.855522	0.382968	0.569309	0.61084
SLC6A4	69	154	2	1	19	14.387	1.78463	0.00042147	0.0581267	0.100535	1.80759	5.98425	2.19336	38.544	0.000148823	0.409706	0.983621	0.809482	0.751188	0.178797	0.0144342	0.138607	0.00505694	0.000611827	0.689051	0.992563	0.945425	0.868562	0.287631	0.0471235	0.269919	0.00519741	69	154	1	1	19	60	66	-11.3228	-0.15965	-0.181959	9.70879e-05	0.053737	-0.137227	0.0127196	0.301835	-0.00154829	3.30005	0.178562	0.167247	0.00522552	0.246375	0.478505	0.0104585	0.136403	0.00115576	-3.43109	-0.894085	-1.08797	0.0185795	0.218111	-0.286783	1.2162	2.21282	-1.33963	0.00104162	0.374849	0.28096	0.985238	0.828083	0.775266	0.228673	0.030726	0.185419	0.00603195	0.69347	0.781123	0.994195	0.977842	0.896402	0.4029	0.125867	0.394498
TH	69	154	2	1	19	8.96057	1.43461	15.3061	3.49745	0.020845	5.8657	0.306487	2.28066	70.1425	0.00275868	0.488065	9.14231e-05	0.0614634	0.885202	0.0154387	0.579844	0.130996	8.70974e-08	0.00609667	0.713138	0.000441216	0.558885	0.944638	0.0750783	0.669356	0.264374	9.76546e-08	69	154	1	1	19	60	66	-6.83983	-0.0558926	0.0972974	-0.0142142	0.312315	-0.0475725	0.0172869	-0.051853	-0.00119903	2.52611	0.135892	0.12689	0.00401667	0.184626	0.364277	0.007891	0.103548	0.000877757	-2.70765	-0.4113	0.766784	-3.5388	1.69161	-0.130595	2.19071	-0.500761	-1.36601	0.00861945	0.682318	0.446217	0.000783142	0.0959084	0.896533	0.0323687	0.618371	0.177033	0.0220528	0.912498	0.83232	0.00511346	0.84204	0.954613	0.224013	0.727932	0.385307

### Sheet: Simplified_JustDiagnosis_Sorted
			ANOVA_MLM_Summary						PostHocSummary_MLM
Gene Symbol	Subject_SampleSize	Measurements_SampleSize	Diagnosis_ANOVA_MLM_DF	Diagnosis_ANOVA_MLM_ChiSquareStat	Diagnosis_ANOVA_MLM_NominalPval	Diagnosis_ANOVA_MLM_FDR	Subject_SampleSize	Measurements_SampleSize	PostHocSummary_MLM_DF1_EachDiagnosis	PostHocSummary_MLM_DF2_SubjectLevel (e.g., Diagnosis): 69 Subjects - 9 DF in Subject Level Var	PostHocSummary_MLM_Beta_Diagnosis_BP	PostHocSummary_MLM_Diagnosis_Schiz	PostHocSummary_MLM_SE_Diagnosis_BP	PostHocSummary_MLM_SE_Diagnosis_Schiz	PostHocSummary_MLM_Tstat_Diagnosis_BP	PostHocSummary_MLM_Tstat_Diagnosis_Schiz	PostHocSummary_MLM_NominalPval_Diagnosis_BP	PostHocSummary_MLM_NominalPval_Diagnosis_Schiz	PostHocSummary_MLM_FDR_Diagnosis_BP	PostHocSummary_MLM_FDR_Diagnosis_Schiz
GPHN	69	133	2	16.3433	0.000282546	0.0173393	69	133	1	60	0.155919	0.101224	0.0495216	0.0454008	3.1485	2.22956	0.00255706	0.0295315	0.203388	0.335262
HTR2B	69	154	2	16.1423	0.00031242	0.0173393	69	154	1	60	-0.680805	-0.979576	0.300313	0.280438	-2.26698	-3.49302	0.0270081	0.00090331	0.534907	0.100267
ABAT	69	133	2	12.8041	0.00165819	0.0494945	69	133	1	60	0.156854	0.0837282	0.054452	0.0500128	2.8806	1.67414	0.00549696	0.0993095	0.203388	0.524921
DRD4	69	154	2	12.4706	0.00195902	0.0494945	69	154	1	60	-0.465775	-0.347007	0.160215	0.150287	-2.90719	-2.30897	0.00510406	0.0244061	0.203388	0.335262
SST	69	133	2	12.212	0.00222948	0.0494945	69	133	1	60	-0.30777	-0.466971	0.180565	0.16687	-1.70449	-2.79841	0.0934639	0.00689495	0.599053	0.335262
MAPK1	69	133	2	11.1886	0.00371907	0.0688027	69	133	1	60	0.135344	0.0868633	0.051758	0.0475951	2.61493	1.82505	0.0112698	0.0729728	0.312737	0.426315
NSF	69	133	2	10.0041	0.00672411	0.106625	69	133	1	60	0.110344	0.0958892	0.0492949	0.0453454	2.23845	2.11464	0.0289139	0.0386237	0.534907	0.335262
GNAQ	69	133	2	9.71963	0.00775192	0.107558	69	133	1	60	0.0814809	0.0968017	0.0444768	0.0407614	1.83199	2.37484	0.0719181	0.020771	0.599053	0.335262
SNCA	69	133	2	8.2497	0.0161659	0.185459	69	133	1	60	0.101512	0.101152	0.0535483	0.0492579	1.89572	2.05352	0.0628169	0.0443882	0.599053	0.335262
SLC38A1	69	133	2	8.18373	0.016708	0.185459	69	133	1	60	0.131603	-0.0561725	0.0783825	0.0721147	1.67899	-0.778933	0.0983551	0.439081	0.599053	0.83232
DRD2	69	154	2	7.35234	0.0253197	0.24148	69	154	1	60	-0.137094	-0.249483	0.109969	0.102675	-1.24667	-2.42984	0.217364	0.0181149	0.599053	0.335262
GRM5	69	133	2	7.29118	0.026106	0.24148	69	133	1	60	0.158402	0.00433053	0.0779618	0.0716268	2.03179	0.0604597	0.04661	0.95199	0.599053	0.960645
BDNF	69	133	2	7.1104	0.0285757	0.243992	69	133	1	60	-0.236859	-0.354484	0.179875	0.166331	-1.3168	-2.1312	0.192913	0.0371793	0.599053	0.335262
GABRB1	69	133	2	6.95333	0.0309103	0.245074	69	133	1	60	0.066348	0.116217	0.0588889	0.0542514	1.12666	2.1422	0.264371	0.0362457	0.599053	0.335262
GAD1	69	133	2	6.61992	0.0365176	0.256838	69	133	1	60	-0.0218656	-0.138377	0.0746413	0.0686369	-0.292942	-2.01608	0.770577	0.0482759	0.932859	0.335262
GFAP	69	133	2	6.5925	0.0370217	0.256838	69	133	1	60	0.255552	0.439913	0.228266	0.211192	1.11954	2.083	0.267373	0.0415208	0.599053	0.335262
HOMER1	69	133	2	6.37868	0.041199	0.269005	69	133	1	60	-0.0296873	-0.127595	0.0686974	0.0633035	-0.432146	-2.01561	0.667184	0.0483261	0.90314	0.335262
GRIK2	69	133	2	6.076	0.0479306	0.295572	69	133	1	60	0.0956032	0.0213045	0.0482801	0.0443498	1.98018	0.480374	0.0522751	0.632708	0.599053	0.866313
MAOB	69	154	2	5.93272	0.0514905	0.300813	69	154	1	60	0.136021	0.221908	0.109959	0.10261	1.23702	2.16264	0.220901	0.0345648	0.599053	0.335262
GABRB3	69	133	2	5.63459	0.0597674	0.30249	69	133	1	60	0.118469	0.0929449	0.067644	0.0622158	1.75136	1.49391	0.0849937	0.14044	0.599053	0.599569
DBH	69	154	2	5.62259	0.0601272	0.30249	69	154	1	60	0.137575	0.252701	0.127264	0.118806	1.08102	2.12701	0.284015	0.0375401	0.599053	0.335262
SLC1A1	69	133	2	5.54084	0.0626356	0.30249	69	133	1	60	0.069469	-0.0587778	0.0642206	0.0590124	1.08172	-0.996025	0.283704	0.323238	0.599053	0.791002
GRIK1	69	133	2	5.48403	0.0644404	0.30249	69	133	1	60	-0.0798905	-0.116162	0.0676772	0.06231	-1.18046	-1.86426	0.242475	0.0671797	0.599053	0.414529
GABRA4	69	133	2	5.45436	0.0654033	0.30249	69	133	1	60	0.0813851	-0.0252091	0.0553616	0.0508438	1.47006	-0.495816	0.146769	0.621836	0.599053	0.866313
DRD3	69	154	2	5.1395	0.0765546	0.317806	69	154	1	60	-0.11644	-0.310939	0.162187	0.151686	-0.717939	-2.04989	0.475581	0.0447534	0.765065	0.335262
GRIA2	69	133	2	5.13033	0.0769065	0.317806	69	133	1	60	0.0987712	0.0556558	0.0545154	0.0501444	1.8118	1.10991	0.0750221	0.271467	0.599053	0.781123
HTR5A	69	154	2	5.12002	0.0773041	0.317806	69	154	1	60	0.121729	0.14164	0.0813731	0.0759885	1.49594	1.86397	0.139912	0.0672208	0.599053	0.414529
P2RX7	69	133	2	4.93237	0.0849081	0.325812	69	133	1	60	-0.0585199	0.138381	0.110618	0.10203	-0.529029	1.35627	0.598737	0.180094	0.881104	0.689327
SRR	69	133	2	4.90668	0.0860058	0.325812	69	133	1	60	0.138784	0.0127421	0.0823653	0.0762563	1.68498	0.167096	0.0974614	0.867886	0.599053	0.933385
DRD1	69	154	2	4.85953	0.0880574	0.325812	69	154	1	60	0.111613	-0.0478316	0.0764063	0.071287	1.46078	-0.670972	0.149293	0.504813	0.599053	0.835791
HTR2C	69	154	2	4.4472	0.108219	0.381743	69	154	1	60	-0.155625	-0.197447	0.118737	0.111259	-1.31067	-1.77467	0.194965	0.0810252	0.599053	0.44969
SLC6A11	69	133	2	4.41361	0.110052	0.381743	69	133	1	60	0.18987	-0.0014092	0.122017	0.112213	1.55609	-0.0125583	0.124945	0.990022	0.599053	0.990022
GLS	69	133	2	4.32871	0.114824	0.386226	69	133	1	60	0.139572	0.00587458	0.0886402	0.0816046	1.57459	0.0719884	0.120611	0.942851	0.599053	0.960645
HTR1B	69	154	2	4.13124	0.12674	0.403481	69	154	1	60	0.159659	0.0948179	0.0899042	0.0839247	1.77588	1.1298	0.0808233	0.263058	0.599053	0.781123
GRIK4	69	133	2	4.05644	0.13157	0.403481	69	133	1	60	0.134092	0.0399938	0.0818425	0.0755212	1.63842	0.52957	0.106569	0.598364	0.599053	0.866313
GRIK5	69	133	2	4.03236	0.133163	0.403481	69	133	1	60	0.0506366	0.0700314	0.0480041	0.0441831	1.05484	1.58503	0.295728	0.118217	0.599053	0.570525
HTR1D	69	154	2	4.01248	0.134494	0.403481	69	154	1	60	0.200696	0.192622	0.134763	0.125793	1.48926	1.53127	0.141657	0.13096	0.599053	0.585481
GABRG2	69	133	2	3.71179	0.156313	0.437208	69	133	1	60	0.100379	0.0824306	0.0718039	0.0661489	1.39796	1.24614	0.167272	0.217558	0.599053	0.731785
GRIN1	69	133	2	3.70225	0.15706	0.437208	69	133	1	60	0.046626	0.0666426	0.0474118	0.0436255	0.983427	1.52761	0.329347	0.131865	0.630301	0.585481
GRIN2B	69	133	2	3.63655	0.162305	0.437208	69	133	1	60	0.10339	0.060502	0.0681261	0.0627964	1.51763	0.963463	0.134358	0.339183	0.599053	0.801048
ALDH5A1	69	133	2	3.61957	0.163689	0.437208	69	133	1	60	0.0630835	0.0467255	0.0440932	0.040503	1.43069	1.15363	0.157708	0.253227	0.599053	0.781123
HOMER2	69	133	2	3.58832	0.166267	0.437208	69	133	1	60	0.0856626	0.0104189	0.0579582	0.0533451	1.47801	0.19531	0.144636	0.84581	0.599053	0.933385
HTR2A	69	154	2	3.55135	0.169369	0.437208	69	154	1	60	-0.0155045	-0.106084	0.0688679	0.0643431	-0.225134	-1.64873	0.82264	0.104431	0.941406	0.526901
GRM1	69	133	2	3.43418	0.179588	0.453051	69	133	1	60	0.109599	0.100794	0.0858591	0.0789671	1.2765	1.2764	0.206699	0.206732	0.599053	0.717101
GRIA1	69	133	2	3.14167	0.207872	0.49122	69	133	1	60	0.0717157	0.035508	0.0498864	0.0459274	1.43758	0.773133	0.155748	0.442479	0.599053	0.83232
CACNA1B	69	133	2	3.12372	0.209746	0.49122	69	133	1	60	0.0787677	0.0260532	0.0545937	0.0502404	1.4428	0.518571	0.154278	0.605967	0.599053	0.866313
HTR6	69	154	2	3.06338	0.21617	0.49122	69	154	1	60	-0.210018	-0.127798	0.138395	0.129534	-1.51753	-0.986596	0.134386	0.327803	0.599053	0.791002
PVALB	69	133	2	3.06076	0.216453	0.49122	69	133	1	60	-0.0793588	-0.129261	0.099259	0.0914957	-0.799513	-1.41275	0.427147	0.162896	0.718384	0.654913
GABRA5	69	133	2	3.02177	0.220714	0.49122	69	133	1	60	0.106661	0.0824692	0.0825922	0.0762248	1.29142	1.08192	0.201513	0.283617	0.599053	0.781123
GABRA1	69	133	2	2.98885	0.224377	0.49122	69	133	1	60	0.100471	-0.0120894	0.0830243	0.0764742	1.21015	-0.158085	0.230969	0.874921	0.599053	0.933385
HTR1F	69	154	2	2.97713	0.225696	0.49122	69	154	1	60	0.00658983	-0.118407	0.0903156	0.0842806	0.0729645	-1.40491	0.942077	0.165203	0.999938	0.654913
DDC	69	154	2	2.89601	0.235038	0.501717	69	154	1	60	0.221739	-0.029142	0.164131	0.154543	1.35099	-0.188569	0.181773	0.851067	0.599053	0.933385
SLC32A1	69	133	2	2.8476	0.240797	0.504311	69	133	1	60	-0.0132126	-0.105007	0.0871789	0.0801604	-0.151557	-1.30997	0.880045	0.195201	0.975356	0.717101
HTR1E	69	154	2	2.63168	0.268248	0.546157	69	154	1	60	0.110818	0.0844812	0.0832158	0.0776728	1.33169	1.08765	0.187999	0.281097	0.599053	0.781123
CDK5R1	69	133	2	2.61409	0.270618	0.546157	69	133	1	60	0.0705697	0.0562412	0.0601608	0.0543263	1.17302	1.03525	0.245503	0.304777	0.599053	0.791002
GRM8	69	133	2	2.36075	0.307164	0.608843	69	133	1	60	0.0157967	-0.0664805	0.0701777	0.0646098	0.225095	-1.02895	0.82267	0.307632	0.941406	0.791002
CALB1	69	133	2	2.20055	0.33278	0.634052	69	133	1	60	0.123937	0.0238864	0.104812	0.0965484	1.18247	0.247403	0.241686	0.805441	0.599053	0.933385
SLC6A13	69	133	2	2.16593	0.338591	0.634052	69	133	1	60	0.110099	-0.0599022	0.137263	0.12741	0.802103	-0.470153	0.425712	0.639979	0.718384	0.866313
GNAI1	69	133	2	2.12873	0.344947	0.634052	69	133	1	60	0.0685669	0.038336	0.0587118	0.0539254	1.16785	0.710907	0.247485	0.479896	0.599053	0.83232
SHANK2	69	133	2	2.11148	0.347936	0.634052	69	133	1	60	0.0609311	0.0111884	0.0527334	0.0485799	1.15546	0.230308	0.252485	0.818636	0.599053	0.933385
SLC17A8	69	133	2	2.0915	0.351428	0.634052	69	133	1	60	0.0447293	-0.0654796	0.0918078	0.0843184	0.487206	-0.776576	0.627888	0.44046	0.882222	0.83232
DRD5	69	154	2	2.02898	0.362588	0.634052	69	154	1	60	0.039999	0.138372	0.1161	0.108347	0.344523	1.27711	0.731658	0.206483	0.932859	0.717101
DLG4	69	133	2	2.01834	0.364522	0.634052	69	133	1	60	0.0653242	0.0186041	0.0566041	0.0520358	1.15405	0.357525	0.253054	0.721953	0.599053	0.890409
ADRB2	69	154	2	2.01254	0.365579	0.634052	69	154	1	60	-0.118094	-0.11009	0.110183	0.102806	-1.0718	-1.07086	0.288103	0.288523	0.599053	0.781123
GRM7	69	133	2	1.8287	0.400778	0.684405	69	133	1	60	-0.0696653	-0.0245039	0.0630276	0.0580614	-1.10531	-0.422035	0.273436	0.674508	0.599053	0.881434
SLC6A4	69	154	2	1.78463	0.409706	0.689051	69	154	1	60	-0.15965	-0.181959	0.178562	0.167247	-0.894085	-1.08797	0.374849	0.28096	0.69347	0.781123
HTR3A	69	154	2	1.73368	0.420278	0.69003	69	154	1	60	-0.159046	-0.0837307	0.135963	0.126936	-1.16977	-0.659629	0.246718	0.512016	0.599053	0.835791
GABBR2	69	133	2	1.70221	0.426942	0.69003	69	133	1	60	0.0607913	0.0205742	0.0570426	0.0524172	1.06572	0.392508	0.290821	0.696074	0.599053	0.881434
GABBR1	69	133	2	1.69106	0.42933	0.69003	69	133	1	60	0.0470119	0.012266	0.0446704	0.0410641	1.05242	0.298704	0.296828	0.766198	0.599053	0.916893
ITPR1	69	133	2	1.63542	0.441442	0.69003	69	133	1	60	0.0468595	-0.00879168	0.0542751	0.049887	0.863369	-0.176232	0.391373	0.860705	0.698541	0.933385
SLC7A11	69	133	2	1.596	0.450228	0.69003	69	133	1	60	-0.153027	-0.0963159	0.154146	0.142269	-0.99274	-0.676999	0.324823	0.501009	0.630301	0.835791
GRIN2C	69	133	2	1.5938	0.450724	0.69003	69	133	1	60	-0.158352	-0.0788806	0.154689	0.142669	-1.02368	-0.552894	0.310098	0.58239	0.614658	0.866313
SLC1A2	69	133	2	1.58018	0.453803	0.69003	69	133	1	60	-0.0428057	-0.14516	0.154786	0.143009	-0.276547	-1.01504	0.783078	0.314161	0.932859	0.791002
GLUL	69	133	2	1.52213	0.467169	0.700753	69	133	1	60	-0.000556961	-0.102312	0.120672	0.111445	-0.00461551	-0.91805	0.996333	0.362268	0.999938	0.83232
TH	69	154	2	1.43461	0.488065	0.713138	69	154	1	60	-0.0558926	0.0972974	0.135892	0.12689	-0.4113	0.766784	0.682318	0.446217	0.912498	0.83232
HTR3B	69	154	2	1.43369	0.488289	0.713138	69	154	1	60	0.0512067	0.100891	0.100206	0.0935333	0.511014	1.07866	0.611216	0.285055	0.881104	0.781123
GABRR2	69	133	2	1.40761	0.494699	0.713138	69	133	1	60	-0.00503148	0.120816	0.151572	0.13925	-0.0331954	0.867619	0.973629	0.38906	0.999938	0.83232
SLC17A7	69	133	2	1.35292	0.508414	0.723512	69	133	1	60	0.0797053	0.0383919	0.0843486	0.0774833	0.944951	0.495486	0.348474	0.622067	0.655603	0.866313
ADCY7	69	133	2	1.31806	0.517353	0.726914	69	133	1	60	0.0905111	0.0722477	0.107411	0.099031	0.842665	0.729547	0.402762	0.468506	0.698541	0.83232
S100B	69	133	2	1.26044	0.532473	0.738807	69	133	1	60	0.000302476	0.101658	0.131908	0.121798	0.00229308	0.834648	0.998178	0.407227	0.999938	0.83232
GRM4	69	133	2	1.21529	0.544633	0.744281	69	133	1	60	0.0215969	0.0691392	0.0841772	0.0774569	0.256564	0.892616	0.798393	0.375629	0.932859	0.83232
GABRE	69	133	2	1.19539	0.550077	0.744281	69	133	1	60	0.196644	0.0228006	0.231123	0.213535	0.85082	0.106777	0.398252	0.915322	0.698541	0.94954
SLC6A12	69	133	2	1.15195	0.562157	0.744281	69	133	1	60	-0.0113803	-0.0737221	0.0950126	0.0877923	-0.119777	-0.839733	0.90506	0.404392	0.975356	0.83232
GRIN2A	69	133	2	1.12794	0.568944	0.744281	69	133	1	60	0.0541495	0.0167506	0.0625831	0.0576205	0.865242	0.290706	0.390352	0.772279	0.698541	0.916893
GRM2	69	133	2	1.12443	0.569945	0.744281	69	133	1	60	-0.030387	-0.0808405	0.101187	0.0934909	-0.300306	-0.864688	0.764982	0.390654	0.932859	0.83232
MAOA	69	154	2	0.978272	0.613156	0.788941	69	154	1	60	0.0585238	0.0545192	0.0783916	0.0731748	0.746558	0.745054	0.458246	0.459148	0.759183	0.83232
ADRB1	69	154	2	0.953687	0.62074	0.788941	69	154	1	60	-0.0101942	0.0556245	0.0782113	0.0731418	-0.130341	0.760502	0.896732	0.449933	0.975356	0.83232
GRIA4	69	133	2	0.938514	0.625467	0.788941	69	133	1	60	0.01318	-0.0259366	0.0497131	0.045628	0.265121	-0.568435	0.791825	0.571861	0.932859	0.866313
GRIA3	69	133	2	0.891651	0.640296	0.798571	69	133	1	60	0.0278634	0.0334408	0.0504272	0.0463622	0.552546	0.721295	0.582627	0.47353	0.881104	0.83232
ADORA2A	69	133	2	0.789972	0.67369	0.826697	69	133	1	60	-0.0407563	-0.0715662	0.107316	0.0991051	-0.379777	-0.722125	0.705452	0.473023	0.921237	0.83232
GABRA6	69	133	2	0.747966	0.687989	0.826697	69	133	1	60	0.11681	0.0576919	0.166449	0.153599	0.701775	0.375601	0.485533	0.708538	0.769206	0.883683
COMT	69	154	2	0.731479	0.693684	0.826697	69	154	1	60	0.0518019	0.0714261	0.103787	0.0972315	0.499116	0.734598	0.619523	0.465446	0.881629	0.83232
SLC1A6	69	133	2	0.714342	0.699653	0.826697	69	133	1	60	-0.058362	-0.0230777	0.0844179	0.0777241	-0.691346	-0.296918	0.492014	0.767555	0.769206	0.916893
SLC1A3	69	133	2	0.713104	0.700086	0.826697	69	133	1	60	-0.0535075	-0.0993567	0.15613	0.144362	-0.342712	-0.688249	0.733013	0.493949	0.932859	0.835791
GJA1	69	133	2	0.682143	0.711008	0.830757	69	133	1	60	-0.107604	-0.0771823	0.171105	0.158126	-0.628879	-0.488107	0.531815	0.627253	0.819882	0.866313
SLC18A2	69	154	2	0.645773	0.724056	0.83719	69	154	1	60	0.122302	0.029189	0.169676	0.15869	0.720795	0.183938	0.473835	0.854682	0.765065	0.933385
GABRG1	69	133	2	0.608939	0.737515	0.84396	69	133	1	60	0.0292099	0.0573681	0.0976803	0.0900081	0.299036	0.637366	0.765946	0.526311	0.932859	0.845961
AQP4	69	133	2	0.586188	0.745952	0.844905	69	133	1	60	0.0450289	0.0990916	0.171169	0.158215	0.263067	0.626308	0.7934	0.533489	0.932859	0.845961
GABRD	69	133	2	0.535877	0.764955	0.857677	69	133	1	60	-0.0366576	-0.03949	0.079533	0.0731368	-0.46091	-0.539947	0.646529	0.591232	0.89617	0.866313
HTR1A	69	154	2	0.507687	0.775813	0.858323	69	154	1	60	-0.00618071	0.0606915	0.114396	0.106723	-0.0540292	0.568681	0.957091	0.571695	0.999938	0.866313
GABRA2	69	133	2	0.483204	0.785368	0.858323	69	133	1	60	0.037473	0.00410023	0.069364	0.063765	0.540237	0.0643022	0.591033	0.948943	0.881104	0.960645
HTR7	69	154	2	0.474664	0.788729	0.858323	69	154	1	60	-0.0710679	0.0152805	0.13635	0.127466	-0.521216	0.119879	0.604135	0.904979	0.881104	0.947667
GABRQ	69	133	2	0.407939	0.815487	0.878826	69	133	1	60	0.0191043	-0.0557908	0.148844	0.13745	0.128352	-0.405898	0.8983	0.686262	0.975356	0.881434
PHGDH	69	133	2	0.349003	0.839876	0.888664	69	133	1	60	0.00440666	0.044999	0.107647	0.098985	0.0409363	0.454605	0.967483	0.651034	0.999938	0.87066
HTR4	69	154	2	0.347212	0.840628	0.888664	69	154	1	60	0.0167803	0.041449	0.0832354	0.0777661	0.201601	0.532996	0.840911	0.596005	0.95246	0.866313
GRM3	69	133	2	0.30462	0.858722	0.899228	69	133	1	60	-0.0382316	-0.0168534	0.0848616	0.0781873	-0.450517	-0.215551	0.653962	0.830069	0.89617	0.933385
SLC6A1	69	133	2	0.259707	0.878224	0.903049	69	133	1	60	-0.0277574	-0.0184627	0.0701645	0.0647344	-0.395605	-0.285207	0.693799	0.776468	0.916806	0.916893
CACNA1A	69	133	2	0.258755	0.878642	0.903049	69	133	1	60	-0.0171361	-0.0223213	0.0610492	0.0562913	-0.280693	-0.396532	0.779912	0.693119	0.932859	0.881434
SLC17A6	69	133	2	0.226377	0.892982	0.909367	69	133	1	60	0.0157976	0.0385733	0.107571	0.0992092	0.146858	0.388808	0.883737	0.698795	0.975356	0.881434
GABRG3	69	133	2	0.0689582	0.966109	0.974891	69	133	1	60	0.00562334	0.0166329	0.0844592	0.0779683	0.0665806	0.213329	0.947137	0.831794	0.999938	0.933385
ADORA1	69	133	2	0.0395512	0.980419	0.980419	69	133	1	60	6.22631e-06	0.0108895	0.0801631	0.0736366	7.76706e-05	0.147881	0.999938	0.882932	0.999938	0.933385
