## Supplementary material for "Neurotransmission-Related Gene Expression in the Frontal Pole (Brodmann Area 10) is Altered in Subjects with Bipolar Disorder and Schizophrenia": Table S6

### Sheet: Definitions
Summary of Statistical Methods: Sensitivity Analysis
The effect of diagnosis (log2 fold change, or -DeltaDeltaCq) was evaluated using the normalized gene expression measurements (-DeltaCq) for each target gene within a set of multilevel (mixed effects) models (below), with subject ID included as a random effect variable.
Each multilevel model was evaluated using the function lme (package nlme v3.1-131 (Pinheiro et al., 2020)).
Estimates were optimized using maximum log-likelihood, and summarized to produce individual coefficients, approximate standard errors and respective p-values for each level of the fixed effects variables using the function summary().
Chosen Model:
Equation 3: y ~ b0 + b1-2(Diagnosis) + b3(Gender) + b4(Age) + b5(pH) + b6(PMI) + b7(Concentration) + b8(Integrity_RIN)+ bx(Card*), random=~1|ID
Important Comparisons: (Reduced Models)
Equation 4: y ~ b0 + b1-2(Diagnosis), random=~1|ID
Equation 5: y ~ b0 + b1-2(Diagnosis) + b3(Gender) + b4(Age) + b5(pH) + b6(PMI) + b7(Concentration) + b8(Integrity_RIN)+ b9(CardBlock, when applicable), random=~1|ID
Useful Exploratory Comparisons:
Equation 6: y ~ b0 + b1-2(Diagnosis) + b3(Concentration) + b4(Integrity_RIN)+ b5(Integrity_28s/18s_rRNA) + b6(Purity_260/230) + b7(CardBlock, when applicable), random=~1|ID
Equation 7: y ~ b0 + b1-2(Diagnosis) + b3(Concentration) + b4(Integrity_RIN)+ b5(Integrity_28s/18s_rRNA) + b6(Purity_260/230) + b7(Card*), random=~1|ID
Equation 8: y ~ b0 + b1-2(Diagnosis) + b3(Gender) + b4(Age) + b5(pH) + b6(PMI) + b7(CardBlock, when applicable), random=~1|ID
Equation 9: y ~ b0 + b1-2(Diagnosis) + b3(Gender) + b4(Age) + b5(pH) + b6(PMI) + b7(Card*), random=~1|ID
Equation 10: y ~ b0 + b1-2(Diagnosis) + b3(Gender) + b4(Age) + b5(pH) + b6(PMI) + b7(Integrity_28s/18s_rRNA) + b8(Purity_260/230) + b9(CardBlock, when applicable), random=~1|ID
Definitions:
GabaGlu	Results from the GabaGlu qPCR experiment
DA5HT	Results from the DA5HT qPCR experiment
Schiz	Effect of Schizophrenia
BP	Effect of Bipolar Disorder
Beta	Also called Log(2)FoldChange or -DeltaDeltaCq: the effect of one unit of the variable (e.g., Schizophrenia vs. Control) on gene expression measured in normalized log(2) units (-DeltaCq) within the larger multilevel regresssion model.
Log2FC_MIN	Minimum Beta/Log2FoldChange across all of the models
Log2FC_MAX	Maximum Beta/Log2FoldChange across all of the models
NominalPval	Nominal P-value (p-value prior to correction for false discovery rate)
PVAL_MIN	Minimum nominal p-value across all of the models
PVAL_MAX	Maximum nominal p-value across all of the models

### Sheet: GabaGlu_Schiz
		Beta/Log2FC:										NominalPval:
GeneSymbol	Category	Eq3_BiolCovariatesRINConc_Card	Eq4_JustDiagnosis	Eq5_BiolCovariatesRINConc_CardBlock	Eq6_DiagnosisRNAMetrics_CardBlock	Eq7_DiagnosisRNAMetrics_Card	Eq8_BiolCovariates_CardBlock2	Eq9_BiolCovariates_Card	Eq10_BiolCovariatesRNAMetrics_CardBlock	Log2FC_MIN	Log2FC_MAX	Eq3_BiolCovariatesRINConc_Card	Eq4_JustDiagnosis	Eq5_BiolCovariatesRINConc_CardBlock	Eq6_DiagnosisRNAMetrics_CardBlock	Eq7_DiagnosisRNAMetrics_Card	Eq8_BiolCovariates_CardBlock2	Eq9_BiolCovariates_Card	Eq10_BiolCovariatesRNAMetrics_CardBlock	PVAL_MIN	PVAL_MAX
ABAT	Target	0.0837282	0.0973376	0.123632	0.10836	0.0782912	0.11437	0.0777698	0.120406	0.0777698	0.123632	0.0993092	0.0880783	0.0362896	0.0583046	0.0892229	0.0478326	0.119359	0.0387176	0.0362896	0.119359
ADCY7	Target	0.0722477	0.187834	0.0764987	0.15802	0.154722	0.108121	0.110772	0.0708417	0.0708417	0.187834	0.468506	0.143074	0.45419	0.216333	0.191091	0.289392	0.283026	0.488372	0.143074	0.488372
ADORA1	Target	0.0108895	0.0540251	0.0467889	0.0691482	0.0312622	0.0135414	-0.021299	0.0465011	-0.021299	0.0691482	0.882932	0.510383	0.520297	0.348334	0.661251	0.860736	0.789509	0.517618	0.348334	0.882932
ADORA2A	Target	-0.0715662	0.0289128	-0.0250734	-0.00967027	-0.0268589	0.00566146	-0.0371434	-0.0340443	-0.0715662	0.0289128	0.473023	0.770757	0.793692	0.919835	0.795991	0.952829	0.716419	0.719733	0.473023	0.952829
ALDH5A1	Target	0.0467255	0.0386631	0.0643522	0.0532202	0.0419455	0.0528832	0.0351098	0.0647421	0.0351098	0.0647421	0.253226	0.403278	0.143544	0.223037	0.286123	0.238629	0.433782	0.145268	0.143544	0.433782
SST	Target	-0.466971	-0.389467	-0.431951	-0.376321	-0.382965	-0.474117	-0.521121	-0.426107	-0.521121	-0.376321	0.00689494	0.0385232	0.0098683	0.0383845	0.0184775	0.00439471	0.00319401	0.00996083	0.00319401	0.0385232
PVALB	Target	-0.129261	-0.113076	-0.0664862	-0.11284	-0.153443	-0.0885848	-0.151853	-0.0693797	-0.153443	-0.0664862	0.162897	0.281488	0.519317	0.272051	0.110291	0.384444	0.114979	0.491312	0.110291	0.519317
BDNF	Target	-0.354484	-0.377413	-0.329353	-0.315152	-0.348291	-0.391849	-0.411736	-0.317069	-0.411736	-0.315152	0.0371792	0.025577	0.0367649	0.0553877	0.0276232	0.0150525	0.0211459	0.0413351	0.0150525	0.0553877
CACNA1A	Target	-0.0223213	-0.048207	-0.02949	-0.0435836	-0.0169539	-0.0389454	-0.0177578	-0.0309359	-0.048207	-0.0169539	0.693119	0.439939	0.6332	0.47616	0.758633	0.521283	0.754817	0.606517	0.439939	0.758633
CACNA1B	Target	0.0260533	0.00791473	0.0453603	0.0170181	0.023136	0.0255221	0.0126206	0.0457052	0.00791473	0.0457052	0.605973	0.887306	0.39882	0.763333	0.674704	0.637099	0.802889	0.397901	0.397901	0.887306
CDK5R1	Target	0.0562412	0.0599535	0.0508468	0.0416436	0.0579976	0.0511786	0.0631243	0.0477302	0.0416436	0.0631243	0.304778	0.305385	0.355179	0.479317	0.330426	0.339385	0.245707	0.385171	0.245707	0.479317
CALB1	Target	0.0238864	0.0961913	0.0188914	0.113612	0.113064	0.0183327	0.0120948	0.0297575	0.0120948	0.113612	0.805442	0.478864	0.856627	0.415702	0.392076	0.857242	0.899053	0.772792	0.392076	0.899053
DLG4	Target	0.0186041	0.0255011	0.0466276	0.0381779	0.0300039	0.0298681	0.00908636	0.0465306	0.00908636	0.0466276	0.721953	0.686541	0.340984	0.501964	0.602673	0.546402	0.868578	0.32282	0.32282	0.868578
GABBR1	Target	0.012266	0.0100296	0.0316717	0.020458	0.0159718	0.0180088	0.000129225	0.0356434	0.000129225	0.0356434	0.766198	0.818063	0.43999	0.627372	0.696941	0.661047	0.9976	0.368105	0.368105	0.9976
GABBR2	Target	0.0205742	-0.0308818	0.0109214	0.00566843	0.0216251	-0.0218475	-0.00594669	0.0131355	-0.0308818	0.0216251	0.696074	0.631066	0.842746	0.925572	0.703735	0.705409	0.915949	0.812379	0.631066	0.925572
GABRA1	Target	-0.0120894	-0.120105	-0.023201	-0.0615662	-0.0351429	-0.0763023	-0.0541198	-0.0125101	-0.120105	-0.0120894	0.874922	0.162912	0.755233	0.428041	0.645869	0.346134	0.519592	0.86026	0.162912	0.874922
GABRA2	Target	0.00410013	0.00169623	0.0354398	0.0534057	0.0247769	-0.015507	-0.0388113	0.0414593	-0.0388113	0.0534057	0.948947	0.981621	0.579071	0.424684	0.703403	0.826062	0.596227	0.510021	0.424684	0.981621
GABRA4	Target	-0.0252091	-0.078492	-0.026906	-0.0306751	-0.0320237	-0.0736157	-0.0603612	-0.0202572	-0.078492	-0.0202572	0.621835	0.192766	0.595451	0.558187	0.531886	0.203884	0.30455	0.682237	0.192766	0.682237
GABRA5	Target	0.0824692	0.0808615	0.0963123	0.0851953	0.103409	0.0794264	0.071077	0.101505	0.071077	0.103409	0.283617	0.316098	0.166866	0.294054	0.247729	0.247969	0.355739	0.143465	0.143465	0.355739
GABRA6	Target	0.0576919	-0.064472	0.0336337	-0.0448619	0.000432263	0.0377438	0.0430579	0.0403633	-0.064472	0.0576919	0.708538	0.664545	0.818398	0.768756	0.997779	0.792185	0.775635	0.784099	0.664545	0.997779
GABRB1	Target	0.116217	0.0889375	0.11987	0.111367	0.112821	0.105874	0.108862	0.126754	0.0889375	0.126754	0.0362466	0.144394	0.0496201	0.0577201	0.0264479	0.0796887	0.0623644	0.0304585	0.0264479	0.144394
GABRB3	Target	0.0929448	0.0419274	0.0763972	0.0768078	0.102638	0.0362551	0.0609132	0.0831056	0.0362551	0.102638	0.14045	0.603134	0.274778	0.331602	0.142746	0.62016	0.365483	0.230275	0.14045	0.62016
GABRD	Target	-0.0394901	-0.0682677	-0.0470974	-0.0722058	-0.0549719	-0.0673509	-0.0554018	-0.0493484	-0.0722058	-0.0394901	0.591246	0.335208	0.491785	0.273172	0.43146	0.323297	0.450459	0.448523	0.273172	0.591246
GABRE	Target	0.0228006	0.00344371	0.0257735	0.00929668	0.024032	0.0387108	0.0371673	0.0348416	0.00344371	0.0387108	0.915322	0.985071	0.891557	0.959724	0.907461	0.834438	0.861511	0.849387	0.834438	0.985071
GABRG1	Target	0.0573681	0.109781	0.101732	0.136756	0.0931651	0.0834207	0.048732	0.0977909	0.048732	0.136756	0.526312	0.264728	0.28432	0.161709	0.320556	0.378294	0.601787	0.301202	0.161709	0.601787
GABRG2	Target	0.0824306	-0.0292961	0.0437601	-0.0118515	0.0468248	0.0432436	0.0591716	0.052992	-0.0292961	0.0824306	0.217559	0.792005	0.682527	0.915503	0.50445	0.682212	0.386362	0.616809	0.217559	0.915503
GABRG3	Target	0.0166329	-0.024208	-0.0029471	-0.0182326	0.0130227	-0.0177704	0.0175476	0.000411927	-0.024208	0.0175476	0.831794	0.754378	0.968877	0.802742	0.858853	0.811149	0.824601	0.995401	0.754378	0.995401
GABRQ	Target	-0.0557908	-0.0175743	-0.0690698	-0.000646146	0.0133016	-0.0619865	-0.0604481	-0.0594005	-0.0690698	0.0133016	0.686262	0.902687	0.616805	0.996508	0.930911	0.645451	0.65978	0.661567	0.616805	0.996508
GABRR2	Target	0.120816	0.242311	0.18585	0.212144	0.159525	0.251206	0.172047	0.193225	0.120816	0.251206	0.389059	0.119814	0.195059	0.152758	0.263229	0.0879042	0.236244	0.179944	0.0879042	0.389059
GAD1	Target	-0.138377	-0.130843	-0.107557	-0.121409	-0.137124	-0.130964	-0.167187	-0.111273	-0.167187	-0.107557	0.0482851	0.140572	0.161979	0.153294	0.0400713	0.0962577	0.0295251	0.146922	0.0295251	0.161979
GLS	Target	0.00587469	-0.0586127	0.00613923	-0.0192197	-0.0100572	-0.0320318	-0.0229168	0.0113687	-0.0586127	0.0113687	0.94285	0.466348	0.933612	0.800971	0.903964	0.68392	0.791174	0.877084	0.466348	0.94285
GLUL	Target	-0.102312	0.0351619	-0.0177447	0.0154543	-0.0441647	-0.00426153	-0.102345	-0.0261559	-0.102345	0.0351619	0.362268	0.761558	0.8783	0.89521	0.708265	0.970139	0.356335	0.821122	0.356335	0.970139
GNAI1	Target	0.038336	-0.00371757	0.0436678	0.044958	0.0406186	0.00119917	0.00454739	0.0522046	-0.00371757	0.0522046	0.479897	0.954719	0.468083	0.451068	0.453665	0.985229	0.940405	0.371073	0.371073	0.985229
GNAQ	Target	0.0968017	0.0782825	0.120452	0.116856	0.0989003	0.0857332	0.065321	0.124487	0.065321	0.124487	0.0207707	0.192273	0.0223509	0.0226261	0.0136459	0.109289	0.19374	0.0188946	0.0136459	0.19374
GPHN	Target	0.101224	0.0539327	0.0966706	0.0745647	0.0958371	0.0757357	0.0781622	0.102445	0.0539327	0.102445	0.0295406	0.352127	0.0825202	0.199484	0.0324333	0.177635	0.11119	0.0617335	0.0295406	0.352127
GRIA1	Target	0.0355079	0.0317439	0.0550246	0.0394353	0.0391483	0.0472396	0.0318503	0.056824	0.0317439	0.056824	0.442484	0.572064	0.291413	0.488476	0.431256	0.35794	0.512336	0.278933	0.278933	0.572064
GRIA2	Target	0.0556557	0.0237769	0.0515913	0.0439775	0.0546806	0.0375067	0.0427983	0.0563457	0.0237769	0.0563457	0.27148	0.637665	0.286997	0.388072	0.270302	0.434873	0.40138	0.240733	0.240733	0.637665
GRIA3	Target	0.0334406	-0.0298525	0.0140585	-0.0207344	0.0210574	0.00431924	0.0275451	0.0166151	-0.0298525	0.0334406	0.47355	0.591643	0.779237	0.706242	0.649263	0.931876	0.570441	0.740128	0.47355	0.931876
GRIA4	Target	-0.0259366	-0.0451162	0.00548889	-0.0164658	-0.0406507	-0.0240111	-0.0531822	0.00826169	-0.0531822	0.00826169	0.571861	0.455316	0.921058	0.781625	0.397356	0.676964	0.295233	0.881996	0.295233	0.921058
GRIK1	Target	-0.116162	-0.0721852	-0.0712842	-0.0740259	-0.0817675	-0.083994	-0.12177	-0.0770207	-0.12177	-0.0712842	0.067182	0.38932	0.311463	0.338999	0.223923	0.227437	0.056533	0.258464	0.056533	0.38932
GRIK2	Target	0.0213045	-0.00411129	0.0475605	0.0100365	0.00715134	0.0258637	0.00700962	0.0471333	-0.00411129	0.0475605	0.632708	0.934245	0.279714	0.836615	0.87471	0.564674	0.879451	0.284007	0.279714	0.934245
GRIK4	Target	0.0399938	0.0697277	0.0913858	0.0850108	0.066612	0.0754321	0.0253923	0.0976176	0.0253923	0.0976176	0.598364	0.399572	0.240922	0.318939	0.435447	0.324663	0.735523	0.208939	0.208939	0.735523
GRIK5	Target	0.0700313	0.112196	0.0904556	0.0885007	0.083536	0.100378	0.0809141	0.0864576	0.0700313	0.112196	0.118223	0.031756	0.050904	0.0725372	0.0853355	0.0301251	0.0786339	0.0600167	0.0301251	0.118223
GRIN1	Target	0.0666424	0.0461922	0.0640142	0.0388152	0.0581416	0.0648164	0.0663421	0.0622019	0.0388152	0.0666424	0.131873	0.373692	0.180255	0.441061	0.199721	0.179082	0.15299	0.196112	0.131873	0.441061
GRIN2A	Target	0.0167506	0.00642085	0.0239548	0.025001	0.0279575	-0.00227018	-0.006012	0.0267632	-0.006012	0.0279575	0.772281	0.923338	0.672242	0.710106	0.648558	0.968688	0.920227	0.63797	0.63797	0.968688
GRIN2B	Target	0.060502	0.052005	0.0711457	0.072965	0.0853042	0.0445923	0.0415996	0.0752939	0.0415996	0.0853042	0.339183	0.466129	0.233015	0.305574	0.232553	0.462235	0.523477	0.206104	0.206104	0.523477
GRIN2C	Target	-0.0788806	0.146905	0.0477082	0.0983364	-0.0257717	0.0625208	-0.0723166	0.0320764	-0.0788806	0.146905	0.58239	0.34241	0.754033	0.524242	0.863065	0.677086	0.60987	0.83	0.34241	0.863065
GRM1	Target	0.100794	0.0623192	0.0999294	0.0975723	0.0959959	0.0559016	0.0634339	0.107012	0.0559016	0.107012	0.206746	0.466539	0.18263	0.237454	0.253106	0.479072	0.45966	0.132831	0.132831	0.479072
GRM2	Target	-0.0808405	-0.121978	-0.0848556	-0.0984581	-0.0750766	-0.119928	-0.113051	-0.0816843	-0.121978	-0.0750766	0.390654	0.242636	0.356088	0.345868	0.46347	0.196398	0.249604	0.377329	0.196398	0.46347
GRM3	Target	-0.0168534	-0.0448121	-0.00744401	0.027613	0.0208738	-0.0777824	-0.0819236	0.000748093	-0.0819236	0.027613	0.830069	0.641226	0.926163	0.745075	0.801643	0.392802	0.397107	0.992479	0.392802	0.992479
GRM4	Target	0.0691393	0.0833032	0.0953655	0.0738442	0.0623266	0.0936372	0.0600234	0.0954917	0.0600234	0.0954917	0.375637	0.346881	0.26353	0.406986	0.443756	0.261752	0.447355	0.261039	0.261039	0.447355
GRM5	Target	0.00433052	-0.0621514	0.00314728	-0.0149185	0.00803058	-0.0495301	-0.0389917	0.00899529	-0.0621514	0.00899529	0.95199	0.455905	0.965604	0.850713	0.914643	0.53881	0.634965	0.900059	0.455905	0.965604
GRM7	Target	-0.024504	-0.0353993	-0.0256147	-0.0395233	-0.0306629	-0.0239182	-0.0102361	-0.0250759	-0.0395233	-0.0102361	0.674509	0.647343	0.711304	0.59362	0.571696	0.738158	0.880623	0.715564	0.571696	0.880623
GRM8	Target	-0.0664805	-0.123289	-0.0698606	-0.0963393	-0.0843284	-0.0930048	-0.0924521	-0.0659608	-0.123289	-0.0659608	0.307637	0.0798402	0.291238	0.172555	0.216901	0.163448	0.174682	0.319621	0.0798402	0.319621
HOMER1	Target	-0.127595	-0.0919453	-0.103148	-0.0604943	-0.0759567	-0.127373	-0.143545	-0.10116	-0.143545	-0.0604943	0.0483266	0.348653	0.115202	0.518131	0.380132	0.0574194	0.0363849	0.117592	0.0363849	0.518131
HOMER2	Target	0.0104188	0.0184188	0.0193286	0.0071178	0.023395	0.0200449	0.0148245	0.0163758	0.0071178	0.023395	0.845813	0.775416	0.737586	0.905286	0.66653	0.723901	0.791734	0.764921	0.66653	0.905286
GFAP	Target	0.439913	0.493397	0.453513	0.45775	0.420791	0.54085	0.514001	0.460868	0.420791	0.54085	0.0415208	0.0196289	0.0206262	0.0278577	0.055368	0.00717928	0.0214501	0.0193411	0.00717928	0.055368
ITPR1	Target	-0.00879168	-0.0285639	0.00466388	-0.0206758	-0.0169193	-0.00732471	-0.0127446	0.00228513	-0.0285639	0.00466388	0.860705	0.6107	0.933148	0.715585	0.740364	0.894187	0.80003	0.967435	0.6107	0.967435
MAPK1	Target	0.0868627	0.0703539	0.0831702	0.0904962	0.095747	0.068843	0.0739785	0.0868069	0.068843	0.095747	0.0729859	0.162237	0.0779948	0.0779784	0.0645751	0.144318	0.126461	0.0654949	0.0645751	0.162237
NSF	Target	0.0958888	0.0593412	0.0906331	0.0717611	0.0795082	0.0789743	0.0886579	0.0899426	0.0593412	0.0958888	0.0386296	0.22753	0.0640206	0.142887	0.0826102	0.105852	0.059642	0.0635643	0.0386296	0.22753
P2RX7	Target	0.138381	0.101624	0.134475	0.147441	0.142784	0.11104	0.12565	0.149072	0.101624	0.149072	0.180094	0.261702	0.144367	0.0856885	0.136975	0.224718	0.214403	0.0875509	0.0856885	0.261702
PHGDH	Target	0.0449986	0.135182	0.0891251	0.133908	0.0684135	0.0889909	0.0420553	0.0854657	0.0420553	0.135182	0.651048	0.177865	0.354754	0.193109	0.502964	0.348496	0.675305	0.371462	0.177865	0.675305
AQP4	Target	0.0990916	0.191726	0.121907	0.214557	0.150062	0.14876	0.108354	0.126029	0.0990916	0.214557	0.533489	0.277493	0.403995	0.219127	0.392147	0.307952	0.497815	0.392342	0.219127	0.533489
GJA1	Target	-0.0771823	0.000897699	-0.0206926	0.0408902	-0.0328768	-0.022823	-0.0948541	-0.0199173	-0.0948541	0.0408902	0.627253	0.995648	0.887177	0.803014	0.84656	0.873732	0.551271	0.891462	0.551271	0.995648
S100B	Target	0.101658	0.24275	0.198734	0.229222	0.104804	0.212814	0.104775	0.196621	0.101658	0.24275	0.407227	0.0351848	0.0903507	0.0543507	0.375667	0.0643776	0.386192	0.0961405	0.0351848	0.407227
SHANK2	Target	0.0111883	0.0334985	0.0358238	0.020864	0.0204442	0.0402134	0.0212781	0.0315536	0.0111883	0.0402134	0.818638	0.631484	0.537713	0.742939	0.69922	0.492266	0.699289	0.575272	0.492266	0.818638
SLC17A6	Target	0.0385733	-0.0506616	-0.0338577	-0.0545275	0.00597294	-0.0238657	0.04513	-0.033899	-0.0545275	0.04513	0.698795	0.596926	0.721699	0.572173	0.954937	0.802702	0.652265	0.720704	0.572173	0.954937
SLC17A7	Target	0.0383919	0.0529816	0.0150585	0.00555618	0.0593862	0.0391186	0.0614962	0.00961067	0.00555618	0.0614962	0.622067	0.55629	0.848161	0.947086	0.486635	0.617714	0.44037	0.902758	0.44037	0.947086
SLC17A8	Target	-0.0654797	-0.0695535	-0.0279451	-0.0297964	-0.0443463	-0.0783328	-0.117589	-0.0274417	-0.117589	-0.0274417	0.44046	0.517531	0.759098	0.76703	0.635794	0.417068	0.231816	0.761994	0.231816	0.76703
SLC1A1	Target	-0.0587778	-0.0722022	-0.0637607	-0.0497381	-0.0449037	-0.0785717	-0.0689241	-0.0569087	-0.0785717	-0.0449037	0.323238	0.22236	0.255825	0.402593	0.457886	0.158999	0.242235	0.301092	0.158999	0.457886
SLC1A2	Target	-0.14516	-0.0208943	-0.0563689	-0.00540769	-0.095013	-0.0716662	-0.176847	-0.0606241	-0.176847	-0.00540769	0.314161	0.889376	0.697369	0.971075	0.51878	0.622731	0.233865	0.677225	0.233865	0.971075
SLC1A3	Target	-0.0993567	0.0319742	-0.030664	0.0489904	-0.0352162	-0.0244785	-0.0966582	-0.0329543	-0.0993567	0.0489904	0.493949	0.835125	0.828653	0.746295	0.816791	0.863626	0.515037	0.817726	0.493949	0.863626
SLC1A6	Target	-0.0230776	-0.000798843	-0.0139851	0.000847455	-0.00941521	-0.0350056	-0.0411106	-0.0111489	-0.0411106	0.000847455	0.767559	0.992677	0.858658	0.992128	0.910032	0.652883	0.59793	0.886908	0.59793	0.992677
SLC32A1	Target	-0.105007	-0.055351	-0.0964765	-0.0771969	-0.0792487	-0.110106	-0.117776	-0.112194	-0.117776	-0.055351	0.195221	0.549275	0.241482	0.320681	0.28091	0.18402	0.174501	0.131334	0.131334	0.549275
SLC38A1	Target	-0.0561721	-0.122272	-0.0628953	-0.0870212	-0.0562249	-0.0950501	-0.0894875	-0.0650955	-0.122272	-0.0561721	0.439096	0.102466	0.374989	0.229079	0.442789	0.18991	0.246957	0.362337	0.102466	0.442789
SLC6A1	Target	-0.0184627	0.0238367	0.0175945	0.0133108	-0.0100666	0.0200998	-0.0246735	0.0144882	-0.0246735	0.0238367	0.776468	0.717217	0.785877	0.836659	0.873685	0.754219	0.706421	0.820484	0.706421	0.873685
SLC6A11	Target	-0.00140931	0.18871	0.124444	0.136178	0.0212129	0.170491	0.0409615	0.117276	-0.00140931	0.18871	0.990021	0.196679	0.385685	0.317455	0.841692	0.239004	0.732747	0.393939	0.196679	0.990021
SLC6A12	Target	-0.0737221	-0.1103	-0.0860396	-0.129839	-0.0846124	-0.0850488	-0.0736921	-0.0955148	-0.129839	-0.0736921	0.404392	0.215432	0.326453	0.128073	0.271156	0.319847	0.40033	0.257773	0.128073	0.404392
SLC6A13	Target	-0.0599022	-0.069274	-0.0878329	-0.114834	-0.0382815	-0.0595029	-0.0490996	-0.0903145	-0.114834	-0.0382815	0.639979	0.610588	0.486994	0.393934	0.775098	0.634303	0.696741	0.478252	0.393934	0.775098
SLC7A11	Target	-0.0963159	-0.0369696	-0.0411679	-0.00425215	-0.077686	-0.065904	-0.114967	-0.0409284	-0.114967	-0.00425215	0.501008	0.817815	0.776469	0.97794	0.605102	0.661129	0.444274	0.777014	0.444274	0.97794
SNCA	Target	0.101152	0.0939777	0.125573	0.106878	0.0862905	0.106494	0.0871383	0.130655	0.0862905	0.130655	0.0443955	0.0840215	0.0156176	0.0516397	0.104604	0.0432328	0.095624	0.0111974	0.0111974	0.104604
SRR	Target	0.0127424	-0.0157748	-0.0189861	-0.021352	0.00985663	-0.00873665	0.0263021	-0.0140518	-0.021352	0.0263021	0.867887	0.873947	0.848599	0.831971	0.901447	0.928877	0.7356	0.887929	0.7356	0.928877
HPRT1	Reference	-0.00693892	-0.127987	-0.0597874	-0.0648287	-0.0292123	-0.097215	-0.043516	-0.0403089	-0.127987	-0.00693892	0.915925	0.284294	0.61166	0.552482	0.679699	0.417206	0.552813	0.712976	0.284294	0.915925
GUSB	Reference	-0.0499014	-0.00511367	-0.0380994	-0.0362694	-0.0433393	-0.0159131	-0.0327251	-0.0423963	-0.0499014	-0.00511367	0.498234	0.944853	0.587875	0.604149	0.551247	0.825092	0.660581	0.537283	0.498234	0.944853
ACTB	Reference	0.0814098	0.0783474	0.0921632	0.0946327	0.0873406	0.0557302	0.0561415	0.0841319	0.0557302	0.0946327	0.114043	0.293439	0.175357	0.156808	0.079336	0.426716	0.311819	0.201815	0.079336	0.426716
B2M	Reference	-0.0547302	-0.0386859	-0.077482	-0.0390744	-0.0307256	-0.0534506	-0.0305109	-0.0754049	-0.077482	-0.0305109	0.615082	0.70372	0.439139	0.700768	0.768209	0.590254	0.778628	0.451563	0.439139	0.778628
HMBS	Reference	-0.0320996	-0.0252812	-0.0701969	-0.070167	-0.0429438	-0.0523202	-0.0179576	-0.0837098	-0.0837098	-0.0179576	0.696925	0.783826	0.427453	0.385646	0.55365	0.549808	0.826127	0.304332	0.304332	0.826127
IPO8	Reference	-0.0299311	-0.0489605	-0.0306919	-0.0505311	-0.0380509	-0.0303031	-0.0251565	-0.0381072	-0.0505311	-0.0251565	0.656164	0.485427	0.655378	0.448647	0.558796	0.652765	0.703392	0.573769	0.448647	0.703392
PGK1	Reference	0.185456	0.164026	0.181387	0.184891	0.183492	0.16638	0.167118	0.187884	0.164026	0.187884	0.089179	0.111259	0.0864395	0.0686974	0.0793756	0.111294	0.125249	0.0732004	0.0686974	0.125249
RPLP0	Reference	0.0507925	0.134776	0.0864833	0.0913214	0.052098	0.114355	0.0833413	0.0817624	0.0507925	0.134776	0.361416	0.0275499	0.117074	0.0804123	0.32009	0.0503078	0.186588	0.12925	0.0275499	0.361416
TBP	Reference	-0.0867991	-0.076709	-0.0506936	-0.0671181	-0.0876047	-0.0530714	-0.0942284	-0.0446319	-0.0942284	-0.0446319	0.279223	0.341771	0.53241	0.384375	0.269159	0.507137	0.230559	0.567529	0.230559	0.567529
TFRC	Reference	-0.090269	-0.103745	-0.0724394	-0.0868972	-0.0953606	-0.0872671	-0.109903	-0.0757956	-0.109903	-0.0724394	0.22422	0.180239	0.34583	0.266107	0.195682	0.253597	0.142844	0.31868	0.142844	0.34583
UBC	Reference	0.0423492	0.0161545	0.0133511	0.00779846	0.0342867	0.0240676	0.0544999	0.0173145	0.00779846	0.0544999	0.656772	0.864712	0.893271	0.93577	0.719124	0.804861	0.566253	0.862769	0.566253	0.93577

### Sheet: GabaGlu_BP
		Beta/Log2FC:										NominalPval:
GeneSymbol	Category	Eq3_BiolCovariatesRINConc_Card	Eq4_JustDiagnosis	Eq5_BiolCovariatesRINConc_CardBlock	Eq6_DiagnosisRNAMetrics_CardBlock	Eq7_DiagnosisRNAMetrics_Card	Eq8_BiolCovariates_CardBlock2	Eq9_BiolCovariates_Card	Eq10_BiolCovariatesRNAMetrics_CardBlock	Log2FC_MIN	Log2FC_MAX	Eq3_BiolCovariatesRINConc_Card	Eq4_JustDiagnosis	Eq5_BiolCovariatesRINConc_CardBlock	Eq6_DiagnosisRNAMetrics_CardBlock	Eq7_DiagnosisRNAMetrics_Card	Eq8_BiolCovariates_CardBlock2	Eq9_BiolCovariates_Card	Eq10_BiolCovariatesRNAMetrics_CardBlock	PVAL_MIN	PVAL_MAX
ABAT	Target	0.156854	0.160124	0.175173	0.16209	0.148789	0.175991	0.159989	0.163377	0.148789	0.175991	0.00549692	0.00648251	0.00645226	0.00561374	0.0022959	0.00588629	0.0044172	0.0101082	0.0022959	0.0101082
ADCY7	Target	0.0905111	0.105058	0.112496	0.114789	0.106942	0.0988459	0.0877739	0.118029	0.0877739	0.118029	0.402762	0.416056	0.30644	0.369595	0.377655	0.372709	0.436209	0.285099	0.285099	0.436209
ADORA1	Target	6.24626e-06	0.0329855	-0.00162921	0.00849639	-0.00450266	-0.00625851	-0.00691886	-0.0146436	-0.0146436	0.0329855	0.999938	0.691218	0.983349	0.908377	0.951167	0.940603	0.937068	0.849829	0.691218	0.999938
ADORA2A	Target	-0.0407563	0.00912739	-0.0309234	0.0153285	-0.0234024	-0.0364092	-0.0404807	-0.0358375	-0.0407563	0.0153285	0.705452	0.927614	0.763769	0.873708	0.826471	0.726524	0.717283	0.725356	0.705452	0.927614
ALDH5A1	Target	0.0630835	0.0571954	0.0452639	0.0583199	0.0730704	0.057075	0.0755968	0.0453253	0.0452639	0.0755968	0.157708	0.223606	0.335805	0.18439	0.073985	0.242532	0.127594	0.341539	0.073985	0.341539
SST	Target	-0.30777	-0.407188	-0.333757	-0.441008	-0.353744	-0.323388	-0.306233	-0.355781	-0.441008	-0.306233	0.0934638	0.0328617	0.0596118	0.0162015	0.0334178	0.0682322	0.104005	0.0427943	0.0162015	0.104005
PVALB	Target	-0.0793589	-0.137859	-0.0913156	-0.153161	-0.139271	-0.0892813	-0.0929225	-0.110241	-0.153161	-0.0793589	0.427148	0.195725	0.409989	0.138962	0.157915	0.419848	0.375166	0.310223	0.138962	0.427148
BDNF	Target	-0.236859	-0.202764	-0.298283	-0.214216	-0.149224	-0.269176	-0.208836	-0.312861	-0.312861	-0.149224	0.192913	0.229952	0.0763767	0.19075	0.350348	0.119085	0.276127	0.0603251	0.0603251	0.350348
CACNA1A	Target	-0.0171361	-0.0175766	-0.0468873	-0.0170819	-0.00026632	-0.0414698	-0.00979736	-0.0600531	-0.0600531	-0.00026632	0.779912	0.780582	0.48017	0.780515	0.996255	0.530001	0.874937	0.354005	0.354005	0.996255
CACNA1B	Target	0.0787675	0.0411695	0.0447527	0.039855	0.0493964	0.04673	0.0807007	0.0404865	0.039855	0.0807007	0.154285	0.46761	0.43816	0.483355	0.385205	0.428083	0.14908	0.486527	0.14908	0.486527
CDK5R1	Target	0.0705697	0.0912209	0.0632127	0.0859537	0.0931277	0.063038	0.0721	0.0668415	0.063038	0.0931277	0.245503	0.128727	0.292499	0.152923	0.138368	0.287061	0.236674	0.26946	0.128727	0.292499
CALB1	Target	0.123937	0.153027	0.118862	0.162916	0.189896	0.117273	0.12177	0.124588	0.117273	0.189896	0.241688	0.267361	0.291778	0.246095	0.164129	0.292109	0.24655	0.263566	0.164129	0.292109
DLG4	Target	0.0653242	0.0441752	0.0594301	0.0412504	0.0635651	0.0719352	0.0779929	0.0465369	0.0412504	0.0779929	0.253054	0.490603	0.259601	0.47046	0.286036	0.18466	0.198783	0.359249	0.18466	0.490603
GABBR1	Target	0.0470119	0.038999	0.0347254	0.0356014	0.0461024	0.0420337	0.0547568	0.0278163	0.0278163	0.0547568	0.296828	0.378499	0.430883	0.401525	0.277396	0.348559	0.24832	0.514277	0.24832	0.514277
GABBR2	Target	0.0607913	0.0236205	0.0114988	0.0285893	0.0732704	0.0182516	0.0670379	0.0138764	0.0114988	0.0732704	0.290821	0.716779	0.845771	0.639153	0.213771	0.771503	0.280909	0.815814	0.213771	0.845771
GABRA1	Target	0.100472	-0.0313336	0.0152622	-0.0288145	0.0681644	0.0230058	0.103044	0.00948307	-0.0313336	0.103044	0.230971	0.717428	0.848517	0.711293	0.387613	0.793313	0.264665	0.901378	0.230971	0.901378
GABRA2	Target	0.0374723	0.0832159	0.0354751	0.0774831	0.0475381	0.0441031	0.0452825	0.0435265	0.0354751	0.0832159	0.591055	0.266776	0.605099	0.250137	0.479057	0.566054	0.573213	0.520772	0.250137	0.605099
GABRA4	Target	0.0813851	0.0414257	0.0428301	0.0349564	0.0614977	0.0537655	0.0864347	0.0454395	0.0349564	0.0864347	0.146769	0.495344	0.432205	0.506838	0.24621	0.392117	0.181971	0.395529	0.146769	0.506838
GABRA5	Target	0.106661	0.0895226	0.0699823	0.0849782	0.127645	0.0785248	0.116854	0.0665341	0.0665341	0.127645	0.201512	0.273517	0.347371	0.297036	0.166027	0.293178	0.167051	0.370012	0.166027	0.370012
GABRA6	Target	0.11681	0.0462321	0.0614814	0.0785993	0.120595	0.0697094	0.118929	0.0620655	0.0462321	0.120595	0.485533	0.758748	0.6958	0.607975	0.451197	0.654594	0.472718	0.69521	0.451197	0.758748
GABRB1	Target	0.0663479	0.0569384	0.0729976	0.0636897	0.0613347	0.0828515	0.0801844	0.0846782	0.0569384	0.0846782	0.264374	0.353887	0.260155	0.27492	0.234504	0.20457	0.206743	0.173683	0.173683	0.353887
GABRB3	Target	0.118469	0.0779557	0.0814231	0.0742054	0.13039	0.0870346	0.125789	0.081851	0.0742054	0.13039	0.0850016	0.341062	0.278236	0.349924	0.0718598	0.275769	0.0911909	0.271724	0.0718598	0.349924
GABRD	Target	-0.0366579	-0.0703883	-0.072478	-0.0943777	-0.016892	-0.0677204	-0.037298	-0.0919143	-0.0943777	-0.016892	0.64654	0.326672	0.325708	0.155376	0.814149	0.361186	0.64311	0.192427	0.155376	0.814149
GABRE	Target	0.196644	0.162294	0.159631	0.198303	0.233032	0.16948	0.219687	0.195145	0.159631	0.233032	0.398252	0.385301	0.432393	0.28525	0.274966	0.401114	0.347163	0.324298	0.274966	0.432393
GABRG1	Target	0.0292099	0.151855	0.0722469	0.147042	0.0628939	0.0900969	0.0481688	0.0609842	0.0292099	0.151855	0.765947	0.12927	0.477527	0.134342	0.513646	0.38153	0.637705	0.547696	0.12927	0.765947
GABRG2	Target	0.100379	-0.0194197	0.0551706	0.00353604	0.0938006	0.0675648	0.104845	0.063637	-0.0194197	0.104845	0.167273	0.862956	0.63098	0.974837	0.19602	0.556583	0.163368	0.576449	0.163368	0.974837
GABRG3	Target	0.00562335	-0.0241385	-0.0174955	-0.0315205	0.0159653	-0.00989948	0.0183895	-0.0357385	-0.0357385	0.0183895	0.947137	0.758065	0.829139	0.667135	0.832084	0.902537	0.831833	0.642168	0.642168	0.947137
GABRQ	Target	0.0191043	0.0673394	-0.00528125	0.0894797	0.127578	-0.0116577	0.0364544	0.0132365	-0.0116577	0.127578	0.8983	0.643937	0.971522	0.546368	0.419559	0.936499	0.808078	0.927625	0.419559	0.971522
GABRR2	Target	-0.00503146	0.0585894	0.0660267	0.102751	-0.00707672	0.0487728	-0.0149213	0.0669068	-0.0149213	0.102751	0.973629	0.707959	0.666199	0.487647	0.961408	0.75801	0.925092	0.66408	0.487647	0.973629
GAD1	Target	-0.0218676	-0.112922	-0.0236063	-0.114472	-0.0629043	-0.0300805	-0.0337287	-0.033329	-0.114472	-0.0218676	0.770566	0.208208	0.773347	0.179607	0.354241	0.722671	0.683503	0.684208	0.179607	0.773347
GLS	Target	0.139572	0.0271637	0.0784348	0.0333127	0.0900057	0.0755698	0.132101	0.083711	0.0271637	0.139572	0.120614	0.738505	0.323583	0.66361	0.296413	0.37838	0.167018	0.292341	0.120614	0.738505
GLUL	Target	-0.000556948	0.0471764	0.0254888	0.0385686	-0.0284392	0.0306026	0.0102835	0.0255237	-0.0284392	0.0471764	0.996333	0.687793	0.837558	0.743276	0.814542	0.804695	0.932224	0.837301	0.687793	0.996333
GNAI1	Target	0.0685669	0.0219527	0.0307122	0.017307	0.0257659	0.045154	0.080246	0.0337762	0.017307	0.080246	0.247486	0.740719	0.634303	0.772303	0.644373	0.522395	0.232411	0.590376	0.232411	0.772303
GNAQ	Target	0.0814809	0.0727444	0.0815677	0.0689915	0.0593027	0.0994586	0.095448	0.0851433	0.0593027	0.0994586	0.0719176	0.231142	0.144927	0.174864	0.145555	0.0885203	0.0860146	0.131393	0.0719176	0.231142
GPHN	Target	0.155918	0.0923079	0.121969	0.096613	0.139303	0.123137	0.160638	0.119514	0.0923079	0.160638	0.0025586	0.118092	0.0423703	0.0993756	0.00308215	0.0458808	0.00371101	0.0435998	0.0025586	0.118092
GRIA1	Target	0.0717157	0.0356715	0.0371903	0.0415376	0.0781678	0.0444704	0.0831867	0.0397947	0.0356715	0.0831867	0.155752	0.530876	0.505618	0.467628	0.129444	0.426091	0.121527	0.480271	0.121527	0.530876
GRIA2	Target	0.0987708	0.0730459	0.0694083	0.0806602	0.104561	0.0723566	0.105081	0.0698859	0.0694083	0.105081	0.075031	0.155985	0.183429	0.117458	0.0431769	0.168385	0.0634298	0.177436	0.0431769	0.183429
GRIA3	Target	0.0278626	-0.0455331	-0.0459868	-0.0402876	0.0341122	-0.0347763	0.0385619	-0.0491872	-0.0491872	0.0385619	0.582651	0.419832	0.394626	0.466614	0.475223	0.527728	0.469744	0.363599	0.363599	0.582651
GRIA4	Target	0.01318	0.00444253	0.023646	0.00741297	0.0141979	0.0281258	0.018618	0.0235715	0.00444253	0.0281258	0.791825	0.94202	0.691311	0.901119	0.773857	0.65392	0.737884	0.694566	0.65392	0.94202
GRIK1	Target	-0.0798906	-0.113771	-0.110734	-0.117439	-0.0783849	-0.102295	-0.0703636	-0.124306	-0.124306	-0.0703636	0.242479	0.182118	0.144873	0.13285	0.257	0.177143	0.309852	0.0922905	0.0922905	0.309852
GRIK2	Target	0.0956032	0.0578082	0.0725024	0.0590824	0.091627	0.080359	0.103706	0.0667418	0.0578082	0.103706	0.0522748	0.254415	0.127038	0.229588	0.0535828	0.103457	0.044562	0.160943	0.044562	0.254415
GRIK4	Target	0.134092	0.137115	0.109016	0.144236	0.153694	0.110638	0.136665	0.109882	0.109016	0.153694	0.106569	0.104488	0.193011	0.0944017	0.0829767	0.18538	0.100205	0.188729	0.0829767	0.193011
GRIK5	Target	0.0506366	0.106735	0.0694441	0.10254	0.0814974	0.0713788	0.0551156	0.0681618	0.0506366	0.106735	0.295735	0.0432714	0.159724	0.0391586	0.102584	0.152055	0.271075	0.165841	0.0391586	0.295735
GRIN1	Target	0.0466261	0.0346954	0.0190222	0.038364	0.0713926	0.0274761	0.057238	0.0187371	0.0187371	0.0713926	0.329355	0.508881	0.70888	0.448255	0.127339	0.598341	0.259512	0.715798	0.127339	0.715798
GRIN2A	Target	0.0541494	0.0590832	0.0288622	0.0567473	0.0739841	0.0338975	0.05461	0.027981	0.027981	0.0739841	0.390359	0.383342	0.634994	0.401655	0.24354	0.590372	0.407985	0.64753	0.24354	0.64753
GRIN2B	Target	0.10339	0.115152	0.0794163	0.112875	0.134583	0.0910925	0.114167	0.0772478	0.0772478	0.134583	0.134359	0.11381	0.215117	0.116367	0.0691612	0.169597	0.112955	0.227604	0.0691612	0.227604
GRIN2C	Target	-0.158352	0.126066	0.00617771	0.0857956	-0.128003	0.0171639	-0.146534	0.0149417	-0.158352	0.126066	0.310098	0.420718	0.969822	0.579615	0.406114	0.91618	0.346238	0.925852	0.310098	0.969822
GRM1	Target	0.1096	0.107406	0.0840593	0.103369	0.125271	0.0894162	0.107862	0.103285	0.0840593	0.125271	0.206708	0.217096	0.295162	0.212898	0.148947	0.299133	0.253286	0.177186	0.148947	0.299133
GRM2	Target	-0.030387	-0.0731896	-0.0768785	-0.07742	-0.00237148	-0.0665565	-0.0160623	-0.0791666	-0.0791666	-0.00237148	0.764982	0.487346	0.435312	0.459391	0.981975	0.507366	0.880383	0.425621	0.425621	0.981975
GRM3	Target	-0.0382317	-0.0378197	-0.0956674	-0.0526246	-0.0463561	-0.0735916	-0.0241408	-0.0938672	-0.0956674	-0.0241408	0.653962	0.697734	0.269585	0.537437	0.588021	0.456745	0.819177	0.273983	0.269585	0.819177
GRM4	Target	0.021597	0.0885992	0.0242988	0.0862673	0.0767911	0.0306064	0.035518	0.0130783	0.0130783	0.0885992	0.798395	0.323441	0.789805	0.335246	0.360009	0.73484	0.681467	0.885738	0.323441	0.885738
GRM5	Target	0.158402	0.0599299	0.0801894	0.0595647	0.142675	0.0843826	0.152682	0.092324	0.0595647	0.158402	0.0466098	0.477734	0.308602	0.455401	0.0683589	0.336996	0.0938365	0.234614	0.0466098	0.477734
GRM7	Target	-0.0696654	-0.0398175	-0.104229	-0.0394252	-0.0253522	-0.0896053	-0.0510886	-0.115576	-0.115576	-0.0253522	0.273439	0.611518	0.164428	0.596452	0.649564	0.252398	0.494395	0.123286	0.123286	0.649564
GRM8	Target	0.0157969	-0.0344723	-0.00830082	-0.024188	0.0193604	-0.00568501	0.0192413	-0.009866	-0.0344723	0.0193604	0.822669	0.624982	0.906591	0.731189	0.781776	0.937085	0.795229	0.889529	0.624982	0.937085
HOMER1	Target	-0.0296873	-0.0133473	-0.0755388	-0.0094066	0.0317795	-0.0606099	-0.0135933	-0.085584	-0.085584	0.0317795	0.667185	0.892799	0.27988	0.920097	0.720234	0.400171	0.853895	0.216641	0.216641	0.920097
HOMER2	Target	0.0856627	0.069398	0.0417406	0.0680728	0.10779	0.0472088	0.0976658	0.0258227	0.0258227	0.10779	0.144642	0.290464	0.501147	0.259648	0.0572829	0.445373	0.116199	0.661771	0.0572829	0.661771
GFAP	Target	0.255552	0.225158	0.344594	0.253365	0.172778	0.324812	0.266916	0.33644	0.172778	0.344594	0.267373	0.285129	0.0972354	0.21857	0.437746	0.129395	0.265908	0.107325	0.0972354	0.437746
ITPR1	Target	0.0468595	0.0221252	0.000905083	0.0235404	0.0611256	0.00974499	0.0548642	-0.00148983	-0.00148983	0.0611256	0.391373	0.696932	0.987911	0.679742	0.24775	0.870857	0.32268	0.980298	0.24775	0.987911
MAPK1	Target	0.135342	0.161138	0.148176	0.167309	0.138771	0.148308	0.137658	0.148939	0.135342	0.167309	0.0112735	0.00213876	0.00423886	0.00161487	0.0102651	0.00478747	0.0108934	0.0041089	0.00161487	0.0112735
NSF	Target	0.110344	0.125679	0.0973537	0.126339	0.140016	0.105796	0.118393	0.0888258	0.0888258	0.140016	0.0289184	0.0132058	0.0640193	0.0116111	0.00371218	0.0476774	0.0228218	0.0882307	0.00371218	0.0882307
P2RX7	Target	-0.0585199	-0.0974109	-0.0914607	-0.0885181	-0.106264	-0.0927719	-0.0570951	-0.0972951	-0.106264	-0.0570951	0.598737	0.287909	0.352416	0.300354	0.279961	0.34974	0.60449	0.296123	0.279961	0.60449
PHGDH	Target	0.00440637	0.147057	0.0469373	0.123634	0.0578749	0.0574342	0.0201632	0.0337996	0.00440637	0.147057	0.967486	0.148296	0.64897	0.230845	0.582112	0.577129	0.854788	0.741825	0.148296	0.967486
AQP4	Target	0.0450289	0.208124	0.127773	0.218401	0.0666062	0.140098	0.0672978	0.127357	0.0450289	0.218401	0.7934	0.244771	0.414777	0.212483	0.710837	0.376459	0.699579	0.420886	0.212483	0.7934
GJA1	Target	-0.107604	0.00772996	-0.0270549	0.0125247	-0.120409	-0.0110425	-0.0861761	-0.040996	-0.120409	0.0125247	0.531815	0.963012	0.86271	0.939273	0.490978	0.943592	0.620158	0.793808	0.490978	0.963012
S100B	Target	0.000302477	0.128718	0.0881703	0.114055	-0.0253034	0.0884724	0.0104845	0.0821231	-0.0253034	0.128718	0.998178	0.264317	0.479345	0.334551	0.834679	0.474094	0.936616	0.513571	0.264317	0.998178
SHANK2	Target	0.060931	0.0593833	0.0230383	0.0636468	0.0888204	0.0315874	0.075237	0.0118944	0.0118944	0.0888204	0.252487	0.402052	0.711726	0.320656	0.106271	0.619608	0.214921	0.844228	0.106271	0.844228
SLC17A6	Target	0.0157976	0.0406948	-0.0219804	0.0454046	0.108615	-0.00819465	0.0294104	-0.0333559	-0.0333559	0.108615	0.883737	0.674802	0.829359	0.639211	0.319619	0.937098	0.788417	0.74357	0.319619	0.937098
SLC17A7	Target	0.0797054	0.0742342	0.0154472	0.0646567	0.10904	0.00743366	0.0670918	0.0150567	0.00743366	0.10904	0.348473	0.41628	0.854909	0.443004	0.217167	0.930476	0.443712	0.858965	0.217167	0.930476
SLC17A8	Target	0.0447293	0.0539409	0.0179765	0.0504193	0.08412	0.017877	0.0339695	0.00474111	0.00474111	0.08412	0.627889	0.620005	0.854207	0.617795	0.38447	0.86446	0.751823	0.961221	0.38447	0.961221
SLC1A1	Target	0.069469	0.0438323	0.0362819	0.0450699	0.0585826	0.039663	0.0698166	0.0379685	0.0362819	0.0698166	0.283703	0.46293	0.545902	0.450237	0.348099	0.511109	0.280676	0.521315	0.280676	0.545902
SLC1A2	Target	-0.0428057	0.102134	-0.00245199	0.0829439	-0.0312576	0.0267459	-0.0170189	-0.011461	-0.0428057	0.102134	0.783078	0.502733	0.987409	0.579761	0.836072	0.865711	0.916035	0.941559	0.502733	0.987409
SLC1A3	Target	-0.0535075	0.108748	0.0384766	0.105064	-0.0514119	0.0632411	-0.0264544	0.0354284	-0.0535075	0.108748	0.733013	0.48534	0.800116	0.48977	0.741939	0.683155	0.870196	0.817548	0.48534	0.870196
SLC1A6	Target	-0.0583621	-0.0431086	-0.0902825	-0.0622751	-0.0259381	-0.080836	-0.0552624	-0.097257	-0.097257	-0.0259381	0.49202	0.625165	0.286448	0.471066	0.762408	0.34098	0.518242	0.251554	0.251554	0.762408
SLC32A1	Target	-0.0132144	0.00654231	0.0112595	-0.0241398	-0.0270877	0.00162941	-0.03339	-0.00871776	-0.03339	0.0112595	0.880034	0.944213	0.898124	0.756318	0.719616	0.985477	0.723927	0.912459	0.719616	0.985477
SLC38A1	Target	0.131604	-0.0129353	0.05434	-0.00795172	0.0621841	0.0616965	0.1356	0.0553668	-0.0129353	0.1356	0.0983626	0.863213	0.475023	0.912379	0.410073	0.432222	0.111489	0.47148	0.0983626	0.912379
SLC6A1	Target	-0.0277574	0.0371957	-0.0152374	0.0342373	0.00645851	-0.00735648	-0.0180644	-0.0246651	-0.0277574	0.0371957	0.693799	0.577107	0.82642	0.597532	0.920992	0.916021	0.800992	0.719399	0.577107	0.920992
SLC6A11	Target	0.189869	0.25456	0.215288	0.265132	0.158881	0.213913	0.19924	0.247502	0.158881	0.265132	0.12496	0.0870496	0.164422	0.0553032	0.150024	0.175307	0.133498	0.0978157	0.0553032	0.175307
SLC6A12	Target	-0.0113803	-0.113766	-0.0737989	-0.114857	-0.0164698	-0.0714387	-0.00190741	-0.0867981	-0.114857	-0.00190741	0.90506	0.207227	0.432075	0.178842	0.834136	0.441326	0.984063	0.337908	0.178842	0.984063
SLC6A13	Target	0.110099	-0.0242804	0.0129494	-0.0116271	0.0805573	-0.00267826	0.100925	0.0157495	-0.0242804	0.110099	0.425712	0.859965	0.923543	0.931482	0.560249	0.984188	0.461772	0.908009	0.425712	0.984188
SLC7A11	Target	-0.153027	-0.00802306	-0.10712	-0.0295176	-0.156462	-0.0637119	-0.118673	-0.126039	-0.156462	-0.00802306	0.324823	0.960627	0.492188	0.84842	0.312493	0.696813	0.47022	0.419062	0.312493	0.960627
SNCA	Target	0.101512	0.0859258	0.0633418	0.0795802	0.100443	0.0759447	0.112039	0.0671827	0.0633418	0.112039	0.0628247	0.118062	0.24718	0.146315	0.0674029	0.181116	0.0518092	0.2161	0.0518092	0.24718
SRR	Target	0.138783	0.0332322	0.0182253	0.0397762	0.0803316	0.0251827	0.144817	0.0254693	0.0182253	0.144817	0.0974737	0.738305	0.863602	0.690682	0.318919	0.811147	0.0914573	0.811267	0.0914573	0.863602
HPRT1	Reference	0.113046	-0.0610111	0.00341893	-0.0492335	0.0776206	-0.00397422	0.110258	-0.00774329	-0.0610111	0.113046	0.11781	0.6131	0.978389	0.65284	0.288988	0.975594	0.173443	0.947561	0.11781	0.978389
GUSB	Reference	-0.094711	-0.0281177	-0.0830709	-0.0345876	-0.0566673	-0.0783719	-0.0932273	-0.095752	-0.095752	-0.0281177	0.246669	0.707363	0.275153	0.622122	0.452153	0.320694	0.264956	0.199655	0.199655	0.707363
ACTB	Reference	0.0123636	0.0289844	0.0154432	0.00675056	0.033674	0.0244736	0.0194801	0.0187438	0.00675056	0.033674	0.824103	0.700145	0.831463	0.91934	0.50788	0.748032	0.749033	0.790818	0.50788	0.91934
B2M	Reference	-0.017863	-0.0459155	-0.0165281	-0.0381892	-0.0484183	-0.0148339	-0.0150212	-0.00695783	-0.0484183	-0.00695783	0.879498	0.655912	0.877455	0.708157	0.651677	0.890527	0.899322	0.948337	0.651677	0.948337
HMBS	Reference	-0.139244	-0.0693854	-0.0962796	-0.0897296	-0.129299	-0.096103	-0.14464	-0.128087	-0.14464	-0.0693854	0.123767	0.452364	0.310031	0.263928	0.0805958	0.311306	0.110386	0.145326	0.0805958	0.452364
IPO8	Reference	-0.0852838	-0.0243108	-0.0460723	-0.0147851	-0.0677897	-0.0417384	-0.0802732	-0.0522163	-0.0852838	-0.0147851	0.247545	0.732009	0.533493	0.825148	0.314756	0.569526	0.272772	0.475523	0.247545	0.825148
PGK1	Reference	0.243545	0.177621	0.200854	0.187599	0.248016	0.191357	0.231689	0.22772	0.177621	0.248016	0.0414132	0.0890485	0.0772403	0.0669565	0.0232042	0.0920141	0.0543786	0.0448367	0.0232042	0.0920141
RPLP0	Reference	0.00210716	0.0444916	0.025972	0.034389	0.0143535	0.0242883	0.00204938	0.0321823	0.00204938	0.0444916	0.972172	0.465269	0.658248	0.507775	0.789862	0.698115	0.976251	0.576128	0.465269	0.976251
TBP	Reference	0.09743	0.025732	0.0935903	0.0458333	0.0159119	0.0827409	0.0953665	0.125768	0.0159119	0.125768	0.266079	0.75215	0.285243	0.554133	0.845251	0.343308	0.270879	0.138816	0.138816	0.845251
TFRC	Reference	-0.195047	-0.136252	-0.202227	-0.132418	-0.1357	-0.191463	-0.191616	-0.21449	-0.21449	-0.132418	0.017579	0.083706	0.016348	0.0935494	0.0755891	0.0233961	0.0215199	0.0105066	0.0105066	0.0935494
UBC	Reference	0.0285183	0.0456552	0.0483947	0.0486206	0.0264686	0.04546	0.0165956	0.0493579	0.0165956	0.0493579	0.784777	0.634683	0.652048	0.617483	0.788487	0.668414	0.874282	0.648857	0.617483	0.874282

### Sheet: DA5HT_Schiz
		Beta/Log2FC:										NominalPval:
GeneSymbol	Category	Eq3_BiolCovariatesRINConc_Card	Eq4_JustDiagnosis	Eq5_BiolCovariatesRINConc	Eq6_DiagnosisRNAMetrics	Eq7_DiagnosisRNAMetrics_Card	Eq8_BiolCovariates	Eq9_BiolCovariates_Card	Eq10_BiolCovariatesRNAMetrics	Log2FC_MIN	Log2FC_MAX	Eq3_BiolCovariatesRINConc_Card	Eq4_JustDiagnosis	Eq5_BiolCovariatesRINConc	Eq6_DiagnosisRNAMetrics	Eq7_DiagnosisRNAMetrics_Card	Eq8_BiolCovariates	Eq9_BiolCovariates_Card	Eq10_BiolCovariatesRNAMetrics	PVAL_MIN	PVAL_MAX
ADRB1	Target	0.0556245	0.000182823	-0.0270656	-0.00694405	0.042422	-0.0121877	0.0579717	-0.0209981	-0.0270656	0.0579717	0.449933	0.998165	0.741238	0.929619	0.565837	0.879194	0.433933	0.793485	0.433933	0.998165
ADRB2	Target	-0.11009	-0.0127113	-0.11376	-0.0523522	-0.0523249	-0.0639894	-0.0572783	-0.113375	-0.11376	-0.0127113	0.288523	0.90853	0.242571	0.619859	0.646493	0.522465	0.592086	0.242777	0.242571	0.90853
COMT	Target	0.0714261	0.116648	0.0366684	0.105549	0.120746	0.070803	0.0992161	0.0378519	0.0366684	0.120746	0.465446	0.252546	0.716584	0.309069	0.220698	0.478379	0.301496	0.709458	0.220698	0.716584
DBH	Target	0.252701	0.275003	0.306837	0.243107	0.194606	0.327469	0.285621	0.297327	0.194606	0.327469	0.0375401	0.0223225	0.00960751	0.0387774	0.104605	0.00555795	0.0218255	0.0110299	0.00555795	0.104605
DDC	Target	-0.029142	-0.265621	-0.053262	-0.162111	-0.181332	-0.213143	-0.238731	-0.0296189	-0.265621	-0.029142	0.851067	0.156456	0.7243	0.334839	0.293892	0.219756	0.200258	0.835377	0.156456	0.851067
DRD1	Target	-0.0478316	-0.0508442	-0.0571368	-0.0532068	-0.0522534	-0.0615835	-0.0503095	-0.0546558	-0.0615835	-0.0478316	0.504813	0.464954	0.387066	0.444065	0.492608	0.340202	0.472337	0.407616	0.340202	0.504813
DRD2	Target	-0.249483	-0.123564	-0.231607	-0.136731	-0.175483	-0.218877	-0.230147	-0.231549	-0.249483	-0.123564	0.0181149	0.313893	0.0243586	0.269223	0.161889	0.0294214	0.0254147	0.0257249	0.0181149	0.313893
DRD3	Target	-0.310939	-0.278054	-0.261571	-0.241892	-0.286614	-0.326782	-0.364347	-0.264051	-0.364347	-0.241892	0.0447534	0.0870812	0.0989972	0.120306	0.0633739	0.0416277	0.0190853	0.0922392	0.0190853	0.120306
DRD4	Target	-0.347007	-0.348139	-0.350072	-0.348131	-0.357918	-0.379958	-0.360125	-0.354584	-0.379958	-0.347007	0.0244061	0.0796887	0.048337	0.0572981	0.0219852	0.0516539	0.043496	0.0432773	0.0219852	0.0796887
DRD5	Target	0.138372	0.06361	0.104307	0.074509	0.101065	0.0778352	0.102095	0.108957	0.06361	0.138372	0.206483	0.54561	0.304853	0.483196	0.383253	0.437876	0.351181	0.285365	0.206483	0.54561
HTR1A	Target	0.0606915	0.0918597	0.078347	0.0815908	0.0681932	0.0827543	0.0758222	0.0735688	0.0606915	0.0918597	0.571695	0.360101	0.442212	0.38844	0.4993	0.417753	0.479241	0.445424	0.360101	0.571695
HTR1B	Target	0.0948179	0.153781	0.115277	0.136297	0.122708	0.131377	0.111826	0.114517	0.0948179	0.153781	0.263058	0.0856594	0.188783	0.11828	0.155725	0.128229	0.181373	0.171293	0.0856594	0.263058
HTR1D	Target	0.192622	0.245544	0.204705	0.257082	0.23021	0.201136	0.188532	0.206054	0.188532	0.257082	0.13096	0.0533448	0.1154	0.0482278	0.067758	0.112577	0.129479	0.115578	0.0482278	0.13096
HTR1E	Target	0.0844812	0.0344364	0.0844795	0.0648837	0.0762679	0.0493324	0.0634586	0.0874961	0.0344364	0.0874961	0.281097	0.637478	0.22922	0.333236	0.291943	0.502889	0.434115	0.198891	0.198891	0.637478
HTR1F	Target	-0.118407	-0.169204	-0.123197	-0.149729	-0.145626	-0.151495	-0.150335	-0.122388	-0.169204	-0.118407	0.165203	0.0235885	0.0908775	0.0414141	0.0888312	0.040232	0.0813357	0.0934196	0.0235885	0.165203
HTR2A	Target	-0.106084	-0.145104	-0.105591	-0.120607	-0.141299	-0.148464	-0.152219	-0.101164	-0.152219	-0.101164	0.104431	0.0479787	0.0936947	0.0772136	0.0514798	0.0277052	0.029319	0.0974717	0.0277052	0.104431
HTR2B	Target	-0.979576	-0.995106	-0.965618	-1.00232	-1.01258	-0.987975	-1.00389	-0.973384	-1.01258	-0.965618	0.00090331	0.000383837	0.000503786	0.000267962	0.00063249	0.000280175	0.00048526	0.000380806	0.000267962	0.00090331
HTR2C	Target	-0.197447	-0.242853	-0.225611	-0.222988	-0.212921	-0.252383	-0.215974	-0.229167	-0.252383	-0.197447	0.0810252	0.0279289	0.0407231	0.0361191	0.0499109	0.0237209	0.057749	0.0378765	0.0237209	0.0810252
HTR3A	Target	-0.0837307	-0.0301975	-0.0708709	-0.0804733	-0.10531	-0.0332739	-0.0627057	-0.0835236	-0.10531	-0.0301975	0.512016	0.799566	0.554324	0.481474	0.382289	0.780308	0.617017	0.475961	0.382289	0.799566
HTR3B	Target	0.100891	0.0955112	0.123324	0.10583	0.093987	0.10739	0.0908283	0.122994	0.0908283	0.123324	0.285055	0.313264	0.202376	0.266699	0.314976	0.26343	0.323419	0.20669	0.202376	0.323419
HTR4	Target	0.041449	-0.0160475	-0.00393896	-0.0258646	0.00967396	0.000179249	0.0571843	-0.0073866	-0.0258646	0.0571843	0.596005	0.838963	0.961351	0.746001	0.900566	0.998208	0.454008	0.92783	0.454008	0.998208
HTR5A	Target	0.14164	0.180619	0.157409	0.158568	0.1325	0.184502	0.174367	0.159082	0.1325	0.184502	0.0672208	0.0135588	0.0327395	0.0279651	0.0788903	0.0131576	0.0265405	0.0324275	0.0131576	0.0788903
HTR6	Target	-0.127798	-0.110749	-0.0926108	-0.126861	-0.159066	-0.0782175	-0.101238	-0.0903359	-0.159066	-0.0782175	0.327803	0.422454	0.484794	0.353264	0.218332	0.549095	0.437418	0.49832	0.218332	0.549095
HTR7	Target	0.0152805	0.0584291	0.0350927	-0.000605482	-0.0552977	0.0989756	0.0991319	0.0369227	-0.0552977	0.0991319	0.904979	0.669676	0.785636	0.996216	0.668253	0.453392	0.465897	0.770496	0.453392	0.996216
MAOA	Target	0.0545192	0.118485	0.0735404	0.0993479	0.0909603	0.104804	0.0798069	0.0755674	0.0545192	0.118485	0.459148	0.109423	0.256604	0.123111	0.231704	0.148172	0.318585	0.236822	0.109423	0.459148
MAOB	Target	0.221908	0.273054	0.251389	0.26991	0.252417	0.271678	0.255546	0.254493	0.221908	0.273054	0.0345648	0.00571031	0.00977966	0.00675349	0.0174076	0.00481629	0.0152108	0.00939132	0.00481629	0.0345648
SLC18A2	Target	0.029189	0.0904298	-0.0183542	0.0602773	0.0881063	0.0166502	0.0731216	-0.0236772	-0.0236772	0.0904298	0.854682	0.589349	0.910688	0.722403	0.590192	0.917251	0.640106	0.885593	0.589349	0.917251
SLC6A4	Target	-0.181959	-0.202624	-0.157004	-0.178439	-0.22151	-0.183997	-0.19526	-0.146056	-0.22151	-0.146056	0.28096	0.212872	0.345761	0.272101	0.175399	0.26733	0.251882	0.377791	0.175399	0.377791
TH	Target	0.0972974	0.129645	0.0894708	0.0871224	0.0643234	0.124279	0.135838	0.0903277	0.0643234	0.135838	0.446217	0.355605	0.472686	0.525729	0.647288	0.318311	0.282749	0.46786	0.282749	0.647288
GAPDH	Reference	-0.0032832	-0.0010249	0.0184248	0.0134192	-0.0114133	-0.00923938	-0.0225032	0.0145939	-0.0225032	0.0184248	0.923681	0.983785	0.710346	0.776068	0.73937	0.857892	0.526939	0.763933	0.526939	0.983785
HPRT1	Reference	-0.0721584	-0.175139	-0.157109	-0.15203	-0.0897529	-0.176998	-0.121933	-0.149211	-0.176998	-0.0721584	0.289308	0.194147	0.220892	0.245288	0.219846	0.181545	0.13756	0.236616	0.13756	0.289308
GUSB	Reference	-0.0198757	0.0153169	0.0165503	0.00854438	-0.0104089	0.0216961	-0.00961325	0.014376	-0.0198757	0.0216961	0.686361	0.775081	0.740666	0.863477	0.837023	0.673662	0.846959	0.760044	0.673662	0.863477
B2M	Reference	-0.0606359	-0.0112488	-0.0591209	-0.00818572	0.00579319	-0.0352019	-0.0319451	-0.0546654	-0.0606359	0.00579319	0.600651	0.917348	0.573676	0.939907	0.961403	0.734015	0.780879	0.602665	0.573676	0.961403
IPO8	Reference	0.00408682	0.0175131	0.00592086	0.00712383	-0.00113798	0.0123177	0.0106604	0.00314569	-0.00113798	0.0175131	0.921807	0.678581	0.889685	0.859754	0.97663	0.770069	0.793654	0.939182	0.678581	0.97663
TFRC	Reference	-0.00232795	-0.0126636	-0.0106485	-0.0139053	-0.000986998	-0.0133063	-0.00940592	-0.0106698	-0.0139053	-0.000986998	0.975996	0.876332	0.896234	0.866439	0.990334	0.867506	0.901419	0.894874	0.866439	0.990334
YWHAZ	Reference	-0.0568597	-0.110222	-0.0524402	-0.0992475	-0.0971119	-0.0732109	-0.0683687	-0.0562145	-0.110222	-0.0524402	0.307733	0.0865463	0.361244	0.111306	0.107305	0.210056	0.227744	0.313813	0.0865463	0.361244
PPIA	Reference	0.0182949	-0.0089321	-0.00757923	-0.00275338	0.0197323	-0.0153703	0.00852714	-0.00590174	-0.0153703	0.0197323	0.715049	0.861247	0.883723	0.951769	0.670557	0.762916	0.863096	0.899325	0.670557	0.951769
POLR2A	Reference	0.0507771	0.0510528	0.0428972	0.0222902	0.0361137	0.0739001	0.0756233	0.0404572	0.0222902	0.0756233	0.234687	0.298429	0.336557	0.609779	0.384574	0.123677	0.0981033	0.34728	0.0981033	0.609779
CASC3	Reference	0.0132485	0.00409159	0.00977011	0.00578722	0.0107035	0.00893092	0.01291	0.00888626	0.00409159	0.0132485	0.755799	0.91743	0.804503	0.885564	0.804317	0.816592	0.75614	0.821211	0.755799	0.91743
GADD45A	Reference	0.158055	0.242976	0.139963	0.220933	0.231429	0.205389	0.213397	0.159609	0.139963	0.242976	0.400974	0.170343	0.426188	0.181719	0.196133	0.246499	0.256111	0.330229	0.170343	0.426188
PUM1	Reference	0.0252176	0.0245037	0.0274487	0.012528	0.0118855	0.0311549	0.0319617	0.0219148	0.0118855	0.0319617	0.574612	0.536522	0.492451	0.741406	0.778456	0.433686	0.465482	0.568665	0.433686	0.778456
PSMC4	Reference	-0.0405911	-0.0584688	-0.0213087	-0.0469209	-0.0579687	-0.0427161	-0.0577532	-0.0213633	-0.0584688	-0.0213087	0.351345	0.211249	0.634202	0.312969	0.190664	0.345925	0.184314	0.634093	0.184314	0.634202
EMC7	Reference	0.0248879	0.0492906	0.0448775	0.0589107	0.0320868	0.0289585	0.0224731	0.038368	0.0224731	0.0589107	0.584415	0.427497	0.45592	0.31621	0.468982	0.625478	0.610133	0.506243	0.31621	0.625478
GPI	Reference	0.0468147	-0.00210034	0.0388059	0.00793015	0.0130342	0.019509	0.032523	0.0365654	-0.00210034	0.0468147	0.111868	0.958056	0.298092	0.84203	0.702186	0.606881	0.27352	0.319821	0.111868	0.958056
RAB7A	Reference	-0.0454356	-0.0391215	-0.0392179	-0.0383551	-0.0463622	-0.0413292	-0.0533294	-0.038566	-0.0533294	-0.0383551	0.162173	0.243976	0.237005	0.218212	0.132152	0.225936	0.105651	0.232718	0.105651	0.243976
REEP5	Reference	0.0181442	-0.00147272	0.00246946	-0.00476216	0.00415028	-0.00494959	0.00272951	-0.000329704	-0.00494959	0.0181442	0.643382	0.971362	0.949173	0.907618	0.918935	0.896097	0.944301	0.993152	0.643382	0.993152

### Sheet: DA5HT_BP
		Beta/Log2FC:										NominalPval:
GeneSymbol	Category	Eq3_BiolCovariatesRINConc_Card	Eq4_JustDiagnosis	Eq5_BiolCovariatesRINConc	Eq6_DiagnosisRNAMetrics	Eq7_DiagnosisRNAMetrics_Card	Eq8_BiolCovariates	Eq9_BiolCovariates_Card	Eq10_BiolCovariatesRNAMetrics	Log2FC_MIN	Log2FC_MAX	Eq3_BiolCovariatesRINConc_Card	Eq4_JustDiagnosis	Eq5_BiolCovariatesRINConc	Eq6_DiagnosisRNAMetrics	Eq7_DiagnosisRNAMetrics_Card	Eq8_BiolCovariates	Eq9_BiolCovariates_Card	Eq10_BiolCovariatesRNAMetrics	PVAL_MIN	PVAL_MAX
ADRB1	Target	-0.0101942	0.0221042	0.00338023	0.0254153	0.0498212	0.00289671	-0.000515267	-0.0051345	-0.0101942	0.0498212	0.896732	0.783664	0.969241	0.746678	0.497205	0.9735	0.994912	0.952299	0.497205	0.994912
ADRB2	Target	-0.118094	-0.0623606	-0.0477891	-0.0555319	-0.103005	-0.0537436	-0.125447	-0.0572234	-0.125447	-0.0477891	0.288103	0.578275	0.645311	0.59969	0.367777	0.620799	0.281676	0.580892	0.281676	0.645311
COMT	Target	0.0518019	0.0274428	0.0193943	0.0339172	0.0673312	0.0112322	0.0465524	0.0245568	0.0112322	0.0673312	0.619523	0.789376	0.85724	0.742549	0.488891	0.917559	0.656541	0.820869	0.488891	0.917559
DBH	Target	0.137575	0.114996	0.0954356	0.127981	0.133133	0.0766128	0.113578	0.0863015	0.0766128	0.137575	0.284015	0.3375	0.440363	0.271539	0.263034	0.538494	0.393229	0.480006	0.263034	0.538494
DDC	Target	0.221739	0.0808684	0.147582	0.0487677	0.090248	0.191854	0.251589	0.146	0.0487677	0.251589	0.181773	0.667879	0.360729	0.770636	0.596232	0.309265	0.217083	0.337583	0.181773	0.770636
DRD1	Target	0.111613	0.0992408	0.135734	0.0971047	0.0900396	0.135031	0.108847	0.130996	0.0900396	0.135734	0.149293	0.161342	0.0581897	0.165814	0.238833	0.056957	0.154823	0.0674805	0.056957	0.238833
DRD2	Target	-0.137094	-0.120731	-0.142752	-0.126589	-0.135256	-0.143167	-0.141714	-0.142189	-0.143167	-0.120731	0.217364	0.331132	0.188989	0.307132	0.278382	0.18451	0.200303	0.19512	0.18451	0.331132
DRD3	Target	-0.11644	-0.110139	-0.113793	-0.134679	-0.181714	-0.104572	-0.112895	-0.131659	-0.181714	-0.104572	0.475581	0.499271	0.498197	0.383977	0.231778	0.542698	0.497753	0.428305	0.231778	0.542698
DRD4	Target	-0.465775	-0.413451	-0.505174	-0.407887	-0.423019	-0.562378	-0.515947	-0.524974	-0.562378	-0.407887	0.00510406	0.0407106	0.00852213	0.0267291	0.00670956	0.00891528	0.00893642	0.00586918	0.00510406	0.0407106
DRD5	Target	0.039999	-0.0431258	0.0165756	-0.0499823	-0.016261	0.023219	0.050952	0.0133849	-0.0499823	0.050952	0.731658	0.68557	0.878544	0.638505	0.888025	0.830959	0.667695	0.902152	0.638505	0.902152
HTR1A	Target	-0.00618071	-0.00424162	-0.030989	0.00612413	0.00625286	-0.0496723	-0.0265846	-0.00889361	-0.0496723	0.00625286	0.957091	0.966612	0.776273	0.948358	0.950503	0.653766	0.818991	0.93132	0.653766	0.966612
HTR1B	Target	0.159659	0.260562	0.189728	0.268299	0.233404	0.183528	0.157793	0.208134	0.157793	0.268299	0.0808233	0.00479545	0.0455701	0.00281257	0.00803403	0.0519176	0.0845557	0.0223279	0.00281257	0.0845557
HTR1D	Target	0.200696	0.214437	0.180041	0.210172	0.226692	0.181725	0.195205	0.185523	0.180041	0.226692	0.141657	0.0945045	0.194752	0.105236	0.0714036	0.185702	0.148664	0.185117	0.0714036	0.194752
HTR1E	Target	0.110818	0.066143	0.0893069	0.0649785	0.0762964	0.0840738	0.102233	0.101735	0.0649785	0.110818	0.187999	0.37253	0.235405	0.333463	0.29078	0.294665	0.247868	0.164138	0.164138	0.37253
HTR1F	Target	0.00658983	-0.015315	-0.00492351	-0.0217808	-0.0191843	-0.00168026	0.0133158	-0.0107119	-0.0217808	0.0133158	0.942077	0.836555	0.949102	0.763383	0.820465	0.983007	0.885633	0.88976	0.763383	0.983007
HTR2A	Target	-0.0155045	0.0386666	0.0257629	0.0262804	0.0185619	0.0363495	-0.00995196	0.0178142	-0.0155045	0.0386666	0.82264	0.597741	0.699126	0.697027	0.794036	0.613481	0.89417	0.782691	0.597741	0.89417
HTR2B	Target	-0.680805	-0.834449	-0.611739	-0.854428	-0.899015	-0.600358	-0.675121	-0.648041	-0.899015	-0.600358	0.0270081	0.00285248	0.0335596	0.00165899	0.00210451	0.0351496	0.0266194	0.0225834	0.00165899	0.0351496
HTR2C	Target	-0.155625	-0.13787	-0.149505	-0.140559	-0.135215	-0.165878	-0.165493	-0.144989	-0.165878	-0.135215	0.194965	0.211956	0.199158	0.180948	0.204375	0.166538	0.180581	0.212949	0.166538	0.212949
HTR3A	Target	-0.159046	-0.173869	-0.166306	-0.168573	-0.159172	-0.170694	-0.167269	-0.175315	-0.175315	-0.159046	0.246718	0.15197	0.197729	0.143718	0.187015	0.190906	0.222877	0.165495	0.143718	0.246718
HTR3B	Target	0.0512067	-0.01441	0.0315626	-0.024038	-0.0123474	0.0467913	0.0549207	0.0276021	-0.024038	0.0549207	0.611216	0.88014	0.759291	0.800342	0.894368	0.652439	0.582026	0.790308	0.582026	0.894368
HTR4	Target	0.0167803	-0.00485597	0.0459943	-0.00194534	-0.00361497	0.0376044	0.00945806	0.0431858	-0.00485597	0.0459943	0.840911	0.951572	0.597576	0.980577	0.962535	0.665053	0.909543	0.621483	0.597576	0.980577
HTR5A	Target	0.121729	0.109145	0.117266	0.119066	0.109337	0.108839	0.112305	0.118181	0.108839	0.121729	0.139912	0.134886	0.133756	0.096659	0.143725	0.170782	0.184405	0.134327	0.096659	0.184405
HTR6	Target	-0.210018	-0.193368	-0.283987	-0.182095	-0.149712	-0.303946	-0.232777	-0.288324	-0.303946	-0.149712	0.134386	0.168642	0.0482109	0.184212	0.24232	0.0353562	0.105436	0.046526	0.0353562	0.24232
HTR7	Target	-0.0710679	-0.00343144	-0.0495039	0.0181353	-0.00899469	-0.0657915	-0.0836768	-0.0662816	-0.0836768	0.0181353	0.604135	0.980249	0.720009	0.88712	0.944014	0.646229	0.572924	0.624961	0.572924	0.980249
MAOA	Target	0.0585238	0.11187	0.124928	0.110481	0.0699691	0.139627	0.0647359	0.116722	0.0585238	0.139627	0.458246	0.135108	0.0743279	0.0876928	0.355601	0.0774915	0.456028	0.0903971	0.0743279	0.458246
MAOB	Target	0.136021	0.117411	0.168039	0.125003	0.0829011	0.159926	0.123589	0.170928	0.0829011	0.170928	0.220901	0.229423	0.10125	0.200166	0.424989	0.118189	0.270793	0.0979401	0.0979401	0.424989
SLC18A2	Target	0.122302	-0.0317023	0.0505219	-0.0317341	0.0322808	0.0408131	0.115969	0.0473395	-0.0317341	0.122302	0.473835	0.851618	0.772901	0.851645	0.842283	0.814921	0.498126	0.788105	0.473835	0.851645
SLC6A4	Target	-0.15965	-0.0801418	-0.068861	-0.0738892	-0.139499	-0.0859457	-0.183179	-0.0599431	-0.183179	-0.0599431	0.374849	0.624823	0.698048	0.647841	0.386921	0.632506	0.325136	0.734286	0.325136	0.734286
TH	Target	-0.0558926	0.0976879	-0.0592631	0.113839	0.102472	-0.0784931	-0.0699074	-0.0699385	-0.0784931	0.113839	0.682318	0.49127	0.656599	0.408521	0.465244	0.560898	0.610768	0.599709	0.408521	0.682318
GAPDH	Reference	0.0577711	0.0786756	0.0621325	0.068754	0.0423482	0.0711261	0.0657503	0.0669425	0.0423482	0.0786756	0.119168	0.12679	0.244607	0.148837	0.217565	0.207608	0.0932699	0.201633	0.0932699	0.244607
HPRT1	Reference	0.00382149	-0.164805	-0.0478378	-0.157055	-0.0526659	-0.0740154	-0.00670156	-0.0323868	-0.164805	0.00382149	0.958055	0.227267	0.726468	0.23128	0.470018	0.604885	0.939521	0.809663	0.227267	0.958055
GUSB	Reference	-0.0242574	-0.00171294	0.00803573	-0.00592836	-0.0355044	0.0187804	-0.018825	-0.00260006	-0.0355044	0.0187804	0.645555	0.97482	0.880636	0.905132	0.482824	0.737318	0.728388	0.958847	0.482824	0.97482
B2M	Reference	-0.00369005	-0.0385846	-0.0161474	-0.0325476	-0.0328779	-0.0215236	-0.0031998	-0.00893693	-0.0385846	-0.0031998	0.976268	0.725359	0.88587	0.765052	0.783776	0.848285	0.979518	0.93672	0.725359	0.979518
IPO8	Reference	-0.0271671	-0.0250465	-0.0381653	-0.0266496	-0.0211991	-0.0354906	-0.0276356	-0.0444681	-0.0444681	-0.0211991	0.542979	0.558624	0.404629	0.50932	0.584282	0.439711	0.534254	0.315537	0.315537	0.584282
TFRC	Reference	-0.204017	-0.0748346	-0.146894	-0.0767702	-0.106622	-0.143022	-0.195432	-0.157376	-0.204017	-0.0748346	0.0163851	0.365324	0.0970481	0.355931	0.194063	0.102509	0.0203656	0.07323	0.0163851	0.365324
YWHAZ	Reference	-0.018161	-0.0513882	-0.01521	-0.0543067	-0.0563996	-0.0179653	-0.0247057	-0.0237159	-0.0563996	-0.01521	0.760059	0.42603	0.804074	0.38096	0.34479	0.775881	0.687572	0.690619	0.34479	0.804074
PPIA	Reference	0.0299748	0.0213813	0.0523181	0.0173121	0.0225094	0.0509007	0.0299011	0.0376494	0.0173121	0.0523181	0.576992	0.679674	0.347811	0.704382	0.627173	0.359417	0.578382	0.452684	0.347811	0.704382
POLR2A	Reference	-0.0477077	-0.0481697	-0.0418814	-0.0399207	-0.0334227	-0.0458216	-0.052675	-0.049624	-0.052675	-0.0334227	0.296586	0.332411	0.380701	0.362515	0.419488	0.376688	0.286523	0.282638	0.282638	0.419488
CASC3	Reference	0.0390113	0.0169742	0.046627	0.0155428	0.00702317	0.0483542	0.0412779	0.0430154	0.00702317	0.0483542	0.393765	0.671262	0.272257	0.699666	0.870383	0.250473	0.363672	0.309392	0.250473	0.870383
GADD45A	Reference	0.283772	0.307965	0.212645	0.336584	0.376165	0.195482	0.276399	0.248098	0.195482	0.376165	0.161597	0.0874397	0.260581	0.0443094	0.0374952	0.309399	0.176783	0.160173	0.0374952	0.309399
PUM1	Reference	0.0110715	0.0276331	0.0428592	0.0255049	0.00903549	0.0476122	0.0103307	0.0444079	0.00903549	0.0476122	0.817877	0.491431	0.317909	0.502782	0.830241	0.27222	0.828016	0.282697	0.27222	0.830241
PSMC4	Reference	-0.0496773	-0.0857796	-0.0568242	-0.091593	-0.094744	-0.0507693	-0.0462523	-0.0612011	-0.094744	-0.0462523	0.285546	0.0718263	0.234732	0.0505758	0.0328433	0.304649	0.329548	0.202049	0.0328433	0.329548
EMC7	Reference	-0.0419288	0.000364205	-0.0710823	-0.00703786	-0.0168024	-0.0676363	-0.0426303	-0.0646337	-0.0710823	0.000364205	0.389238	0.995369	0.270806	0.9043	0.70165	0.296318	0.377612	0.296469	0.270806	0.995369
GPI	Reference	0.0273794	0.0170958	0.00742485	0.0125852	0.0126998	0.0118788	0.0313873	0.00397152	0.00397152	0.0313873	0.381074	0.672675	0.851525	0.751747	0.707776	0.773265	0.3332	0.919092	0.3332	0.919092
RAB7A	Reference	0.00867558	0.0195672	0.0260051	0.0152224	0.00276669	0.0347726	0.0140012	0.0213775	0.00276669	0.0347726	0.801457	0.563426	0.4616	0.622924	0.927225	0.347891	0.694583	0.534136	0.347891	0.927225
REEP5	Reference	-0.0111101	0.00578964	-0.0130269	0.00306838	0.0197197	-0.0116251	-0.00940114	-0.0110019	-0.0130269	0.0197197	0.791072	0.88916	0.753191	0.940402	0.627455	0.778082	0.825475	0.788876	0.627455	0.940402
