## Supplementary material for "Neurotransmission-Related Gene Expression in the Frontal Pole (Brodmann Area 10) is Altered in Subjects with Bipolar Disorder and Schizophrenia": Table S8 (part 1 of 3)

### Sheet: IwamotoVsMaycox_AllResults
Index	GeneSymbol	ProbesetID	EntrezGeneID	Iwamoto2004_A	Iwamoto2004_Coef_Log2FC_Intercept	Iwamoto2004_Coef_Log2FC_BP	Iwamoto2004_Coef_Log2FC_MDD	Iwamoto2004_Coef_Log2FC_SCHIZ	Iwamoto2004_Coef_Log2FC_BrainpH	Iwamoto2004_Coef_Log2FC_RNADegradationPerSample	Iwamoto2004_Coef_Log2FC_RateofDeath_On.respirator	Iwamoto2004_Coef_Log2FC_RateofDeath_Possible.anoxia	Iwamoto2004_Coef_Log2FC_Age	Iwamoto2004_Coef_Log2FC_PMI	Iwamoto2004_Coef_Log2FC_Gender_Female	Iwamoto2004_Tstat_Intercept	Iwamoto2004_Tstat_BP	Iwamoto2004_Tstat_MDD	Iwamoto2004_Tstat_SCHIZ	Iwamoto2004_Tstat_BrainpH	Iwamoto2004_Tstat_RNADegradationPerSample	Iwamoto2004_Tstat_RateofDeath_On.respirator	Iwamoto2004_Tstat_RateofDeath_Possible.anoxia	Iwamoto2004_Tstat_Age	Iwamoto2004_Tstat_PMI	Iwamoto2004_Tstat_Gender_Female	Iwamoto2004_pval_Intercept	Iwamoto2004_pval_BP	Iwamoto2004_pval_MDD	Iwamoto2004_pval_SCHIZ	Iwamoto2004_pval_BrainpH	Iwamoto2004_pval_RNADegradationPerSample	Iwamoto2004_pval_RateofDeath_On.respirator	Iwamoto2004_pval_RateofDeath_Possible.anoxia	Iwamoto2004_pval_Age	Iwamoto2004_pval_PMI	Iwamoto2004_pval_Gender_Female	Iwamoto2004_FDR_Intercept	Iwamoto2004_FDR_BP	Iwamoto2004_FDR_MDD	Iwamoto2004_FDR_SCHIZ	Iwamoto2004_FDR_BrainpH	Iwamoto2004_FDR_RNADegradationPerSample	Iwamoto2004_FDR_RateofDeath_On.respirator	Iwamoto2004_FDR_RateofDeath_Possible.anoxia	Iwamoto2004_FDR_Age	Iwamoto2004_FDR_PMI	Iwamoto2004_FDR_Gender_Female	Iwamoto2004_Fstat	Iwamoto2004_Fstat_pval	Maycox2009_A	Maycox2009_Coef_Log2FC_Intercept	Maycox2009_Coef_Log2FC_SCHIZ	Maycox2009_Coef_Log2FC_BrainpH	Maycox2009_Coef_Log2FC_Age	Maycox2009_Coef_Log2FC_RNADegradationPerSample	Maycox2009_Coef_Log2FC_PMI	Maycox2009_Coef_Log2FC_Gender_Female	Maycox2009_Coef_Log2FC_GenderNot.Available	Maycox2009_Coef_Log2FC_ScanDate_01.21.04	Maycox2009_Coef_Log2FC_ScanDate_01.29.04	Maycox2009_Tstat_Intercept	Maycox2009_Tstat_SCHIZ	Maycox2009_Tstat_BrainpH	Maycox2009_Tstat_Age	Maycox2009_Tstat_RNADegradationPerSample	Maycox2009_Tstat_PMI	Maycox2009_Tstat_Gender_Female	Maycox2009_Tstat_GenderNot.Available	Maycox2009_Tstat_ScanDate_01.21.04	Maycox2009_Tstat_ScanDate_01.29.04	Maycox2009_pval_Intercept	Maycox2009_pval_SCHIZ	Maycox2009_pval_BrainpH	Maycox2009_pval_Age	Maycox2009_pval_RNADegradationPerSample	Maycox2009_pval_PMI	Maycox2009_pval_Gender_Female	Maycox2009_pval_GenderNot.Available	Maycox2009_pval_ScanDate_01.21.04	Maycox2009_pval_ScanDate_01.29.04	Maycox2009_FDR_Intercept	Maycox2009_FDR_SCHIZ	Maycox2009_FDR_BrainpH	Maycox2009_FDR_Age	Maycox2009_FDR_RNADegradationPerSample	Maycox2009_FDR_PMI	Maycox2009_FDR_Gender_Female	Maycox2009_FDR_GenderNot.Available	Maycox2009_FDR_ScanDate_01.21.04	Maycox2009_FDR_ScanDate_01.29.04	Maycox2009_Fstat	Maycox2009_Fstat_pval
1	NAT2	10_at	10	2.90556	4.96629	0.0712581	-0.0146673	-0.0670229	-0.104079	-1.73455	-0.0381187	0.161581	0.00166966	-0.00406555	0.169163	4.2011	0.711414	-0.156941	-0.720198	-0.622943	-3.72882	-0.285623	0.949484	0.555209	-1.3672	2.2852	0.000126255	0.480551	0.876003	0.47518	0.536511	0.000542788	0.776496	0.347518	0.58154	0.178449	0.027135	0.000183888	0.999864	0.999674	0.988095	0.757754	0.00503243	0.999844	0.709454	0.999021	0.770468	0.960692	728.345	2.73e-46	7.09212	9.58859	-0.123476	-0.326263	-0.00215359	-0.583129	0.0112617	-0.0248954	-0.0489398	-0.082037	0.0341273	8.43049	-1.56486	-2.33222	-1.05622	-0.54589	1.82025	-0.36311	-0.224641	-1.01248	0.495485	1.21e-10	0.124973	0.0244589	0.29679	0.587973	0.0757117	0.718309	0.823327	0.316992	0.62279	1.93e-10	0.434122	0.127229	0.653834	0.774513	0.876285	0.999817	0.999988	0.604505	0.867192	6356.78	1.58e-64
1	A1BG	1_at	1	NA	NA	NA	NA	NA	NA	NA	NA	NA	NA	NA	NA	NA	NA	NA	NA	NA	NA	NA	NA	NA	NA	NA	NA	NA	NA	NA	NA	NA	NA	NA	NA	NA	NA	NA	NA	NA	NA	NA	NA	NA	NA	NA	NA	NA	NA	NA	6.3105	6.51377	-0.0522886	-0.0221344	-0.000835133	0.0786725	-0.000871194	0.010268	0.0384565	-0.0411856	-0.0146609	7.90493	-0.914678	-0.218391	-0.565344	0.101656	-0.194362	0.206715	0.243648	-0.701602	-0.293803	6.64e-10	0.365481	0.828161	0.574789	0.919504	0.846811	0.837212	0.808666	0.486722	0.770327	9.71e-10	0.647623	0.901675	0.827952	0.961994	0.972741	0.999817	0.999988	0.735535	0.927244	9586.56	2.39e-68
2	ADA	100_at	100	6.09025	6.39104	-0.0702297	-0.0233377	-0.0450764	0.17627	-1.47468	-0.0420282	0.487748	-0.00084548	-0.0051984	0.0506556	6.59888	-0.855809	-0.3048	-0.591216	1.28775	-3.86946	-0.384383	3.49834	-0.343162	-2.13379	0.835248	4.28e-08	0.396701	0.761944	0.557376	0.204509	0.000354065	0.702531	0.00107739	0.733097	0.0384246	0.408053	1.17e-07	0.999864	0.999674	0.992221	0.463125	0.00406391	0.999844	0.0868647	0.999021	0.699494	0.960692	4757.85	2.56e-64	7.16802	7.05682	0.035427	-0.0611207	0.00350099	0.214702	0.0122035	0.00337137	-0.014848	-0.0325548	0.0402602	7.22021	0.522481	-0.50843	1.99813	0.233895	2.2954	0.0572227	-0.0793118	-0.467559	0.680216	6.32e-09	0.604027	0.61376	0.0520767	0.816181	0.0266699	0.954634	0.937154	0.64247	0.500028	8.47e-09	0.802253	0.759959	0.350465	0.908144	0.876285	0.999817	0.999988	0.832161	0.805957	8793.35	1.52e-67
3	CDH2	1000_at	1000	6.40716	8.13342	0.00286821	0.0496096	0.0581984	-0.333641	0.516272	0.0383638	-0.243075	-0.00416536	0.00284622	0.0213405	8.15606	0.033945	0.629261	0.741338	-2.36724	1.31565	0.340764	-1.69323	-1.64194	1.13464	0.341744	2.27e-10	0.973073	0.532405	0.462394	0.022346	0.19505	0.734889	0.0974222	0.107672	0.262618	0.734157	1.08e-09	0.999864	0.999674	0.988095	0.138607	0.287812	0.999844	0.436633	0.999021	0.793234	0.978442	4965.09	9.94e-65	9.58579	10.7587	-0.00118343	-0.091729	-0.00046937	-0.945737	-0.00331949	0.020428	0.122097	-0.0550166	-0.112896	16.7773	-0.0266013	-1.16298	-0.408293	-1.57028	-0.951628	0.52846	0.994026	-1.20431	-2.90719	1.92e-20	0.978901	0.251274	0.685093	0.123707	0.346624	0.599908	0.325792	0.235082	0.00575495	4.96e-19	0.992067	0.448207	0.879571	0.330695	0.886811	0.999817	0.999988	0.534971	0.115223	36525.8	8.7e-81
4	AKT3	10000_at	10000	6.6282	6.24688	-0.0782883	0.0658081	0.108006	0.00125793	0.850224	-0.00209844	-0.154644	-0.00821929	0.00126052	-0.0446034	6.14823	-0.909373	0.819264	1.35031	0.00875986	2.12654	-0.018294	-1.05728	-3.17994	0.493198	-0.701042	1.98e-07	0.368067	0.417015	0.183763	0.99305	0.0390559	0.985486	0.296107	0.00268625	0.624305	0.486937	4.69e-07	0.999864	0.999674	0.988095	0.997131	0.0842288	0.999844	0.672681	0.531828	0.908735	0.960692	5118.7	5.06e-65	8.10865	6.49606	0.0896792	0.159046	-0.00048713	1.19608	-0.000617615	0.00626784	0.0114812	-0.0195402	-0.0543309	11.2084	2.23039	2.2311	-0.468845	2.19733	-0.195903	0.179404	0.103421	-0.473262	-1.548	2.55e-14	0.0310129	0.0309621	0.641558	0.033454	0.845612	0.858467	0.918111	0.638429	0.12898	7.8e-14	0.306096	0.143369	0.861966	0.155675	0.972544	0.999817	0.999988	0.829963	0.475834	31997.8	1.48e-79
5	MED6	10001_at	10001	3.44675	0.43226	0.0471632	0.098886	0.0238861	0.281234	1.33909	0.0358928	-0.0187685	0.00148256	0.00206176	-0.0223589	0.505035	0.650337	1.4614	0.354503	2.32488	3.97596	0.371458	-0.152326	0.680906	0.95763	-0.417174	0.616034	0.518828	0.150952	0.724641	0.0247146	0.000255136	0.712065	0.87962	0.499469	0.343438	0.678563	0.623988	0.999864	0.999674	0.99979	0.147272	0.0035075	0.999844	0.960175	0.999021	0.822156	0.971056	1952.43	9.46e-56	7.40602	2.6686	0.154353	0.402445	0.00193804	3.92669	-0.0091424	0.0586261	-0.0100837	0.0520253	-0.0343943	2.21267	1.84478	2.71295	0.896369	3.46658	-1.39355	0.806388	-0.0436494	0.605518	-0.470922	0.0323007	0.0719912	0.00956456	0.375066	0.00121182	0.170642	0.424474	0.965387	0.54803	0.640086	0.033173	0.365005	0.0799212	0.71137	0.0230716	0.876285	0.999817	0.999988	0.775196	0.874592	6167.59	3.01e-64
6	ZBTB11-AS1	100009676_at	100009676	NA	NA	NA	NA	NA	NA	NA	NA	NA	NA	NA	NA	NA	NA	NA	NA	NA	NA	NA	NA	NA	NA	NA	NA	NA	NA	NA	NA	NA	NA	NA	NA	NA	NA	NA	NA	NA	NA	NA	NA	NA	NA	NA	NA	NA	NA	NA	7.00293	9.38572	-0.122638	-0.194616	-0.00231451	-1.78481	0.00312012	0.00817334	-0.0282315	-0.0335615	-0.0672502	12.4941	-2.35318	-2.10629	-1.71865	-2.52971	0.76355	0.180491	-0.196199	-0.62713	-1.47829	7.07e-16	0.0232748	0.0410765	0.0928989	0.0151762	0.44932	0.857618	0.845382	0.533903	0.146646	3.27e-15	0.289938	0.165477	0.423545	0.0992726	0.902398	0.999817	0.999988	0.765041	0.500666	14206.5	5.27e-72
6	NR2E3	10002_at	10002	7.9409	9.81169	0.000403909	-0.0412577	-0.0728111	-0.0301888	-1.94332	-0.130057	0.122903	0.000112547	-0.00284064	0.0926325	8.96826	0.00435719	-0.477009	-0.845396	-0.195239	-4.51401	-1.05298	0.780359	0.0404386	-1.0322	1.35213	1.59e-11	0.996543	0.635697	0.402426	0.846097	4.65e-05	0.298049	0.439323	0.967925	0.307573	0.183187	1.06e-10	0.999864	0.999674	0.988095	0.935598	0.00165644	0.999844	0.768231	0.999021	0.808252	0.960692	6336.65	4.46e-67	5.58283	7.35711	-0.0414926	-0.185336	-0.000938625	-1.06693	0.00543345	0.0286492	-0.0601114	-0.0567516	-0.0259728	10.91	-0.886913	-2.23449	-0.776425	-1.68459	1.48123	0.704773	-0.465373	-1.18134	-0.636011	6.04e-14	0.380078	0.0307215	0.441764	0.0993417	0.145864	0.484766	0.644022	0.243985	0.528153	1.7e-13	0.657953	0.143012	0.754506	0.291473	0.876285	0.999817	0.999988	0.543812	0.82089	11204.8	8.48e-70
7	NAALAD2	10003_at	10003	2.75911	2.66595	-0.0461689	0.118266	-0.000980202	0.0446524	-0.317278	0.063611	0.1218	0.00063135	0.000807035	-0.00119198	2.92286	-0.597398	1.64011	-0.0136512	0.346384	-0.883998	0.617752	0.927623	0.272098	0.351748	-0.0208696	0.00544078	0.553278	0.108054	0.989169	0.730692	0.381462	0.539897	0.358622	0.786809	0.726692	0.983443	0.00643398	0.999864	0.999674	0.99979	0.879854	0.488087	0.999844	0.717384	0.999021	0.932545	0.997465	1100.84	3.01e-50	5.4601	4.66024	0.0740231	0.0177557	0.00327273	0.730501	0.00271888	0.0282602	-0.0378453	0.0529044	-0.0305096	4.92196	1.12692	0.152465	1.92811	0.821474	0.527899	0.495138	-0.208675	0.784335	-0.532105	1.32e-05	0.26605	0.879536	0.0604874	0.415925	0.600294	0.623033	0.835691	0.43716	0.597403	1.47e-05	0.571863	0.930467	0.366171	0.647708	0.92785	0.999817	0.999988	0.698538	0.856091	5436.43	4.48e-63
8	NAALADL1	10004_at	10004	5.18817	5.66756	0.0404916	-0.101762	-0.0445553	0.114642	-1.31989	-0.184105	-0.202251	-3.19e-05	-0.00261975	0.0810986	5.63225	0.474908	-1.27917	-0.562449	0.806091	-3.33333	-1.6206	-1.39619	-0.0124449	-1.03497	1.28703	1.14e-06	0.637182	0.207488	0.576641	0.42449	0.00173875	0.11219	0.169604	0.990126	0.30629	0.204758	2.33e-06	0.999864	0.999674	0.992221	0.676194	0.00980742	0.999844	0.542771	0.999971	0.808252	0.960692	3197.97	1.7e-60	7.10983	9.07656	-0.05596	-0.167666	-0.00118765	-1.56621	0.0033017	0.0160977	0.0333125	-0.0301888	-0.0358327	12.0395	-1.06994	-1.80815	-0.878758	-2.21198	0.805114	0.35422	0.230687	-0.5621	-0.784871	2.45e-15	0.290636	0.0776064	0.384435	0.032352	0.4252	0.724912	0.818656	0.576977	0.436848	9.7e-15	0.591309	0.235599	0.71678	0.152573	0.895917	0.999817	0.999988	0.79276	0.772679	14539	3.21e-72
9	ACOT8	10005_at	10005	7.19038	6.7638	-0.109639	-0.0543961	-0.113026	0.0574558	0.412856	-0.00577533	0.096986	-0.00431836	-0.00123351	0.039783	6.04509	-1.15647	-0.614946	-1.28318	0.36333	0.937701	-0.0457208	0.602128	-1.51715	-0.438268	0.567804	2.81e-07	0.253679	0.541732	0.206091	0.718084	0.353475	0.963738	0.550153	0.136322	0.663319	0.57303	6.5e-07	0.999864	0.999674	0.988095	0.872092	0.45852	0.999844	0.82201	0.999021	0.918516	0.965451	4966.01	9.9e-65	8.48685	5.83833	0.0743984	0.283533	-0.00172487	1.72107	-0.000133792	0.0198512	-0.0427092	0.126645	0.0443846	5.44172	0.999555	2.14859	-0.896799	1.708	-0.0229249	0.306941	-0.207825	1.65698	0.68314	2.38e-06	0.323139	0.0373628	0.374839	0.0948737	0.981817	0.760375	0.836351	0.104832	0.498197	2.74e-06	0.615076	0.157943	0.711163	0.284719	0.99545	0.999817	0.999988	0.373911	0.80511	10230.1	5.95e-69
10	TLX1NB	100038246_at	100038246	NA	NA	NA	NA	NA	NA	NA	NA	NA	NA	NA	NA	NA	NA	NA	NA	NA	NA	NA	NA	NA	NA	NA	NA	NA	NA	NA	NA	NA	NA	NA	NA	NA	NA	NA	NA	NA	NA	NA	NA	NA	NA	NA	NA	NA	NA	NA	6.41606	7.24195	-0.0490478	-0.132474	-0.000936941	0.164313	0.0040433	-0.00967802	-0.0931501	-0.0448812	-0.00968599	14.2791	-1.39399	-2.12364	-1.03051	0.344955	1.46559	-0.316558	-0.958865	-1.2422	-0.31537	6.86e-18	0.170509	0.039516	0.308556	0.731816	0.150062	0.753116	0.343007	0.220921	0.754012	6e-17	0.482713	0.162471	0.663711	0.860995	0.876285	0.999817	0.999988	0.517992	0.920133	26160.1	1.11e-77
10	ABI1	10006_at	10006	6.15031	7.51098	0.134408	0.127733	0.00765072	-0.515509	2.28931	-0.144741	-0.673132	-0.00467339	0.00570067	-0.0466427	5.07609	1.07205	1.09192	0.0656799	-2.46504	3.93179	-0.86646	-3.1601	-1.24154	1.53159	-0.503391	7.36e-06	0.289492	0.280761	0.947928	0.0176386	0.000292396	0.390899	0.00283969	0.220928	0.132724	0.617179	1.31e-05	0.999864	0.999674	0.99979	0.118762	0.00371854	0.999844	0.120209	0.999021	0.745947	0.971056	2080.72	2.31e-56	9.51413	8.1658	0.0915683	0.0781755	-0.00071344	1.78444	-0.00713499	-0.0138868	0.0431742	0.0569831	-0.037006	6.58382	1.06419	0.51245	-0.320869	1.53187	-1.05756	-0.185738	0.181732	0.644919	-0.492698	5.26e-08	0.293204	0.610968	0.74987	0.132906	0.296185	0.853527	0.85665	0.522419	0.624742	6.61e-08	0.592413	0.757918	0.907511	0.344968	0.884481	0.999817	0.999988	0.757837	0.867687	9619.3	2.22e-68
11	GNPDA1	10007_at	10007	8.23047	9.09784	-0.0702173	0.0319865	0.0666105	-0.171973	0.467203	-0.0702175	-0.114333	-0.00284858	-0.00132238	-0.0467109	10.4335	-0.950375	0.463999	0.970362	-1.39544	1.36161	-0.713285	-0.910817	-1.28416	-0.602883	-0.855462	1.6e-13	0.34707	0.644917	0.337126	0.169829	0.180195	0.479405	0.367314	0.205751	0.549656	0.396891	1.91e-12	0.999864	0.999674	0.988095	0.420078	0.270799	0.999844	0.723158	0.999021	0.891015	0.960692	10713	3.92e-72	9.22797	7.28792	0.0818599	0.216934	0.00249681	0.837593	-0.00799929	-0.0293457	-0.0644151	-0.0100281	0.00835823	10.0594	1.62868	2.43444	1.92241	1.23096	-2.02979	-0.671946	-0.464178	-0.194298	0.190508	7.52e-13	0.110715	0.0191574	0.061221	0.225054	0.0486187	0.505226	0.644871	0.846861	0.849811	1.69e-12	0.415117	0.11252	0.368162	0.467982	0.876285	0.999817	0.999988	0.940123	0.952813	26520	8.26e-78
12	CDKN2B-AS1	100048912_at	100048912	NA	NA	NA	NA	NA	NA	NA	NA	NA	NA	NA	NA	NA	NA	NA	NA	NA	NA	NA	NA	NA	NA	NA	NA	NA	NA	NA	NA	NA	NA	NA	NA	NA	NA	NA	NA	NA	NA	NA	NA	NA	NA	NA	NA	NA	NA	NA	5.62098	5.75488	-0.0442739	-0.0995888	0.000735909	0.770411	0.00633957	-0.0188109	-0.0799359	-0.0121937	0.062228	9.51878	-1.05557	-1.33924	0.678985	1.35678	1.92768	-0.516149	-0.690264	-0.283113	1.69965	3.92e-12	0.29708	0.187557	0.5008	0.181958	0.0605421	0.608405	0.493751	0.778454	0.0964476	7.78e-12	0.595385	0.379011	0.78737	0.41458	0.876285	0.999817	0.999988	0.905728	0.424484	14130.1	5.91e-72
12	ZBTB33	10009_at	10009	3.69569	3.62516	0.112733	0.0448716	-0.090244	0.116902	-0.770823	0.124441	0.0968989	-0.00135749	-4.68e-05	0.0476182	3.49803	1.28383	0.547679	-1.10615	0.798133	-1.89019	1.06362	0.649507	-0.514911	-0.0179463	0.733769	0.00107835	0.205865	0.586657	0.274624	0.429045	0.0652751	0.293256	0.519359	0.609171	0.985762	0.466949	0.00138807	0.999864	0.999674	0.988095	0.679274	0.123024	0.999844	0.810853	0.999021	0.995344	0.960692	1530.36	2.07e-53	8.09068	7.88674	0.00618556	-0.0140425	0.00274571	0.167267	0.00125447	-0.033223	0.143804	-0.0543786	0.0554284	13.0836	0.147912	-0.189398	2.54082	0.295449	0.382579	-0.914298	1.24546	-1.2663	1.51842	1.47e-16	0.883106	0.850675	0.0147649	0.769079	0.703924	0.365678	0.219733	0.212248	0.136256	8.35e-16	0.94885	0.914085	0.223354	0.881633	0.946923	0.999817	0.999988	0.507957	0.486131	29447.8	8.77e-79
13	NINJ2-AS1	100049716_at	100049716	NA	NA	NA	NA	NA	NA	NA	NA	NA	NA	NA	NA	NA	NA	NA	NA	NA	NA	NA	NA	NA	NA	NA	NA	NA	NA	NA	NA	NA	NA	NA	NA	NA	NA	NA	NA	NA	NA	NA	NA	NA	NA	NA	NA	NA	NA	NA	6.26989	7.96733	-0.0569621	-0.163392	-0.00189202	-0.9215	0.000566846	-0.0545182	0.0241503	-0.0368611	0.00234724	15.1544	-1.56173	-2.52673	-2.00745	-1.86622	0.198208	-1.72024	0.239815	-0.984178	0.0737249	8.1e-19	0.125709	0.0152887	0.0510373	0.0688657	0.84382	0.0926071	0.811617	0.330554	0.941573	1.04e-17	0.435607	0.100426	0.348008	0.237243	0.972113	0.999817	0.999988	0.614961	0.984325	23248.4	1.38e-76
13	CDH3	1001_at	1001	4.10771	3.07081	0.0511964	0.0237888	0.061943	0.201634	-0.358691	0.00420725	0.0965157	0.00216953	-0.00191086	0.00134732	3.84817	0.757179	0.377079	0.986034	1.78781	-1.14229	0.0467008	0.84017	1.06872	-0.951948	0.0269627	0.000377867	0.452945	0.707913	0.329463	0.0806375	0.259461	0.962961	0.405317	0.290974	0.346281	0.97861	0.000513776	0.999864	0.999674	0.988095	0.281212	0.35918	0.999844	0.748568	0.999021	0.822924	0.996698	3186.63	1.84e-60	7.28352	8.51363	0.00500027	-0.0890864	-0.00212997	-0.985756	0.00222362	-0.0223932	0.134961	-0.0526054	-0.0306719	11.0023	0.0931448	-0.936018	-1.53545	-1.35638	0.528278	-0.480074	0.910554	-0.954291	-0.654546	4.62e-14	0.926223	0.354511	0.132027	0.182084	0.600033	0.633617	0.367626	0.345291	0.516259	1.33e-13	0.968121	0.548347	0.484087	0.414685	0.92785	0.999817	0.999988	0.628226	0.814884	14482.2	3.49e-72
14	TANK	10010_at	10010	2.96641	3.8733	0.0534889	0.0893223	0.0770133	-0.175443	0.351415	-0.0570581	-0.178675	-0.00201398	-0.00210291	0.0149258	3.42622	0.558412	0.999427	0.865361	-1.09806	0.789966	-0.447071	-1.0979	-0.700304	-0.739498	0.210844	0.00132982	0.57937	0.323007	0.391496	0.278102	0.433749	0.656999	0.278169	0.487394	0.463499	0.833975	0.00169165	0.999864	0.999674	0.988095	0.543449	0.539348	0.999844	0.658507	0.999021	0.864468	0.981563	828.389	1.6e-47	7.2389	6.69322	0.0112125	0.0334628	0.00184814	0.555367	-0.00518187	-0.0303501	0.0379135	-0.0638688	-0.056504	8.95329	0.216196	0.363925	1.37903	0.790989	-1.27428	-0.673487	0.26477	-1.19927	-1.24812	2.29e-11	0.829861	0.717704	0.175043	0.433308	0.209434	0.504255	0.792456	0.237015	0.218766	4.02e-11	0.925059	0.830611	0.535544	0.66255	0.876285	0.999817	0.999988	0.537269	0.590645	15327.3	1.04e-72
15	HGC6.3	100128124_at	100128124	7.20175	9.26729	0.0637958	-0.0778836	-0.0944748	-0.0563089	-2.09863	0.0237755	0.214403	0.00184256	-0.00251045	0.070836	7.41969	0.602813	-0.788744	-0.96083	-0.318981	-4.26994	0.168611	1.19242	0.579899	-0.799036	0.905683	2.65e-09	0.549702	0.434456	0.341845	0.751238	0.000101547	0.866869	0.239433	0.564916	0.428526	0.369996	9.62e-09	0.999864	0.999674	0.988095	0.888994	0.00223688	0.999844	0.623218	0.999021	0.852272	0.960692	3999.89	1.2e-62	6.54319	8.43675	-0.0406522	-0.158373	-0.00271109	-1.37765	0.00503325	0.058705	0.0577734	-0.100184	-0.0366302	9.29354	-0.645483	-1.41836	-1.66587	-1.61579	1.01926	1.07276	0.332248	-1.54912	-0.666308	7.88e-12	0.522057	0.163319	0.103037	0.113481	0.313802	0.289386	0.741323	0.128711	0.508787	1.49e-11	0.753156	0.351862	0.441656	0.314196	0.886811	0.999817	0.999988	0.407776	0.811139	8492.63	3.2e-67
16	C1orf68	100129271_at	100129271	6.91462	6.63766	0.0490836	-0.0110742	0.104597	0.176235	-0.947259	-0.134049	-0.0643707	-0.00031304	-0.00246149	0.0804666	6.70983	0.585585	-0.141601	1.34311	1.2605	-2.43343	-1.20029	-0.452014	-0.124393	-0.989184	1.29898	2.93e-08	0.561121	0.888036	0.186065	0.214077	0.0190513	0.236398	0.653461	0.901566	0.327937	0.200662	8.37e-08	0.999864	0.999674	0.988095	0.474087	0.049039	0.999844	0.873834	0.999021	0.817767	0.960692	5875.4	2.38e-66	6.45457	7.20294	0.00449618	-0.071226	0.000394731	-0.680566	-0.00379428	-0.00379536	-0.104795	0.0706211	0.141871	10.0141	0.0901034	-0.805088	0.306123	-1.00743	-0.969756	-0.0875339	-0.760626	1.37822	3.25707	8.63e-13	0.928625	0.425215	0.760994	0.319384	0.337612	0.930655	0.451047	0.175293	0.0022054	1.92e-12	0.969301	0.612228	0.911887	0.56498	0.886811	0.999817	0.999988	0.469855	0.0691838	13164.5	2.69e-71
17	SMIM10L1	100129361_at	100129361	7.54783	4.74492	0.0109133	-0.0105459	0.0488543	0.230162	1.60649	-0.0497848	-0.175713	-0.0034097	0.00728529	-0.0362628	3.52666	0.0957302	-0.0991457	0.461249	1.21039	3.03436	-0.32776	-0.907208	-0.996206	2.1526	-0.430412	0.000991378	0.924166	0.921469	0.646873	0.232539	0.00402112	0.744635	0.369198	0.324552	0.0368267	0.668979	0.00128191	0.999864	0.999674	0.996374	0.495909	0.0166213	0.999844	0.724345	0.999021	0.699494	0.971056	3785.64	4.05e-62	7.36849	6.92779	0.0357109	0.0996423	-0.00304675	0.0404118	0.000527329	0.0107931	-0.168514	0.0410975	-0.0814457	12.2695	0.911653	1.43476	-3.00997	0.0762052	0.17169	0.317102	-1.55811	1.02171	-2.38194	1.3e-15	0.367053	0.158617	0.00436645	0.939611	0.864489	0.752706	0.126565	0.312653	0.0217341	5.58e-15	0.648664	0.345854	0.145944	0.972517	0.976177	0.999817	0.999988	0.600931	0.222199	27840.8	2.92e-78
17	KCNE3	10008_at	10008	NA	NA	NA	NA	NA	NA	NA	NA	NA	NA	NA	NA	NA	NA	NA	NA	NA	NA	NA	NA	NA	NA	NA	NA	NA	NA	NA	NA	NA	NA	NA	NA	NA	NA	NA	NA	NA	NA	NA	NA	NA	NA	NA	NA	NA	NA	NA	6.00423	6.66188	-0.00819028	-0.060113	-0.000739334	-0.508909	0.000699681	0.0229871	-0.0194321	0.0328847	0.0629037	15.0272	-0.266302	-1.10243	-0.930277	-1.22226	0.290142	0.860172	-0.228838	1.04125	2.34307	1.1e-18	0.791284	0.276431	0.357441	0.228293	0.773107	0.394483	0.820084	0.303602	0.023839	1.34e-17	0.905184	0.473596	0.699408	0.471693	0.959775	0.999817	0.999988	0.593954	0.230213	29984.1	5.96e-79
18	MUC8	100129528_at	100129528	4.6356	7.351	-0.0312595	-0.0143987	-0.0580288	-0.125591	-2.35523	-0.0941926	0.0969517	0.000886227	0.000668846	-0.0366982	4.81639	-0.241721	-0.119332	-0.482966	-0.582221	-3.9216	-0.546659	0.441264	0.228254	0.174214	-0.38398	1.74e-05	0.81011	0.905551	0.631495	0.563365	0.000301715	0.587352	0.661165	0.820498	0.862489	0.702827	2.9e-05	0.999864	0.999674	0.995579	0.776488	0.0037576	0.999844	0.876726	0.999021	0.968695	0.971056	1111.13	2.45e-50	9.81228	11.321	-0.062391	-0.13929	-0.000796058	-1.29377	0.0129564	-0.00565982	-0.0111682	0.0435918	0.0187489	12.741	-1.01212	-1.27449	-0.49975	-1.5503	2.68059	-0.105667	-0.0656188	0.688654	0.348435	3.64e-16	0.317162	0.209359	0.619809	0.128427	0.0103902	0.91634	0.947987	0.494754	0.72922	1.83e-15	0.610411	0.402413	0.850145	0.33759	0.876285	0.999817	0.999988	0.740481	0.909891	19934.9	3.73e-75
19	SNHG8	100093630_at	100093630	NA	NA	NA	NA	NA	NA	NA	NA	NA	NA	NA	NA	NA	NA	NA	NA	NA	NA	NA	NA	NA	NA	NA	NA	NA	NA	NA	NA	NA	NA	NA	NA	NA	NA	NA	NA	NA	NA	NA	NA	NA	NA	NA	NA	NA	NA	NA	9.2149	7.32723	0.126944	0.3083	-0.00493475	0.670369	-0.0142453	-0.0341758	-0.0173843	0.105382	-0.0108589	5.85927	1.46322	2.00438	-2.2012	0.570768	-2.09414	-0.453359	-0.0725752	1.1829	-0.14339	5.93e-07	0.150707	0.0513777	0.0331593	0.571139	0.0422011	0.652579	0.942482	0.243373	0.886655	7.03e-07	0.462543	0.186851	0.295841	0.762988	0.876285	0.999817	0.999988	0.543248	0.964949	8878.31	1.24e-67
19	CERNA1	100129973_at	100129973	3.12038	2.54607	-0.0463996	-0.00695547	-0.0313622	0.175619	-0.555116	0.123679	0.217438	-0.000983629	-0.000642663	0.00646145	3.55132	-0.76382	-0.122716	-0.555679	1.73319	-1.96769	1.52805	2.1068	-0.539323	-0.356357	0.143926	0.000921874	0.449017	0.902886	0.581221	0.0900067	0.0553733	0.133597	0.0408233	0.59236	0.723262	0.886211	0.00119656	0.999864	0.999674	0.992221	0.2988	0.108734	0.999844	0.315624	0.999021	0.931198	0.992013	2279	3.09e-57	5.26437	3.16131	0.0463874	0.214605	0.00123344	1.35885	-0.00265684	-0.0565558	-0.133376	0.0752611	-0.114035	3.17735	0.672035	1.75363	0.691523	1.45416	-0.4909	-0.942965	-0.699846	1.06181	-1.89263	0.00275702	0.50517	0.0866462	0.492968	0.153191	0.626002	0.350987	0.487807	0.294271	0.0651765	0.00289629	0.74343	0.249348	0.783821	0.375521	0.933837	0.999817	0.999988	0.587678	0.361105	4578.02	1.77e-61
20	GS1-600G8.3	100093698_at	100093698	NA	NA	NA	NA	NA	NA	NA	NA	NA	NA	NA	NA	NA	NA	NA	NA	NA	NA	NA	NA	NA	NA	NA	NA	NA	NA	NA	NA	NA	NA	NA	NA	NA	NA	NA	NA	NA	NA	NA	NA	NA	NA	NA	NA	NA	NA	NA	5.5297	6.13017	-0.0597275	-0.126422	0.000403004	0.496628	0.00117934	-0.0492007	0.0151275	-0.198856	-0.0126605	7.96754	-1.11898	-1.3359	0.292182	0.687266	0.281786	-1.06083	0.102647	-3.62803	-0.271726	5.41e-10	0.269385	0.188635	0.771558	0.495619	0.779464	0.294714	0.918722	0.000755426	0.787138	8e-10	0.574568	0.380072	0.915931	0.710859	0.961232	0.999817	0.999988	0.0514244	0.93235	8445.04	3.61e-67
20	RPL38P2	100129991_at	100129991	9.18798	5.93248	0.0688173	0.0643945	0.0475738	0.37112	0.857856	-0.231498	0.204395	-0.000325	0.00690013	0.0524825	3.411	0.466983	0.46833	0.347465	1.50979	1.25347	-1.17901	0.816365	-0.0734559	1.5772	0.481892	0.00138985	0.642797	0.641841	0.729885	0.138187	0.2166	0.244678	0.418653	0.941773	0.121854	0.632251	0.00176329	0.999864	0.999674	0.99979	0.378003	0.312282	0.999844	0.758116	0.999021	0.742736	0.971056	3356.57	5.82e-61	NA	NA	NA	NA	NA	NA	NA	NA	NA	NA	NA	NA	NA	NA	NA	NA	NA	NA	NA	NA	NA	NA	NA	NA	NA	NA	NA	NA	NA	NA	NA	NA	NA	NA	NA	NA	NA	NA	NA	NA	NA	NA	NA
21	HDAC6	10013_at	10013	7.15553	8.90157	-0.0385023	-0.0209289	-0.0837544	-0.172204	-0.731544	-0.0549863	0.213828	-0.000741582	8.52e-05	-0.0325453	10.6203	-0.542145	-0.315846	-1.26934	-1.45369	-2.21802	-0.5811	1.77217	-0.347799	0.0404124	-0.620082	9.1e-14	0.590431	0.7536	0.210939	0.15307	0.0317178	0.564114	0.0832336	0.729636	0.967946	0.538376	1.18e-12	0.999864	0.999674	0.988095	0.400031	0.0719223	0.999844	0.415418	0.999021	0.990588	0.962158	8765.06	3.36e-70	8.0237	9.04109	-0.0888618	-0.141422	0.000330343	-0.287406	0.00391405	-0.0133087	-0.0626425	0.03952	0.0313392	16.5917	-2.35061	-2.11004	0.338164	-0.561578	1.32047	-0.405161	-0.600162	1.01805	0.949705	2.9e-20	0.023417	0.0407343	0.736892	0.57733	0.19369	0.687376	0.55156	0.314371	0.34759	6.99e-19	0.289938	0.164793	0.902061	0.767494	0.876285	0.999817	0.999988	0.602372	0.708219	35440.9	1.66e-80
22	CECR7	100130418_at	100130418	6.17799	8.19355	-0.187758	0.160357	-0.179614	-0.178791	-1.22582	0.0309935	-0.131071	-0.0026933	0.0133249	-0.239024	4.78107	-1.29303	1.18358	-1.33134	-0.738168	-1.81774	0.160195	-0.531284	-0.617783	3.09101	-2.22732	1.95e-05	0.202693	0.24288	0.189876	0.464299	0.0758598	0.873455	0.597872	0.539877	0.00344079	0.0310449	3.23e-05	0.999864	0.999674	0.988095	0.705664	0.137987	0.999844	0.845826	0.999021	0.603993	0.960692	1565.12	1.26e-53	6.14181	8.77719	-0.128698	-0.275437	-0.00265821	-0.930272	-0.00608912	-0.123728	-0.08599	-0.0718787	-0.107161	7.60559	-1.60748	-1.94044	-1.28487	-0.858282	-0.969979	-1.77855	-0.389003	-0.874294	-1.53336	1.77e-09	0.115296	0.0589258	0.205744	0.395514	0.337502	0.0824106	0.699201	0.386834	0.132541	2.49e-09	0.421514	0.202317	0.572002	0.631671	0.886811	0.999817	0.999988	0.659811	0.482069	4630.41	1.39e-61
23	LOC100130449	100130449_at	100130449	4.49601	7.92588	0.0555244	-0.00639325	-0.198301	-0.268383	-1.99059	0.0423718	0.222101	-0.00345536	0.000926048	0.105085	4.74194	0.392058	-0.0483824	-1.50706	-1.13611	-3.02652	0.224548	0.923051	-0.812643	0.220254	1.00401	2.22e-05	0.696892	0.961629	0.138882	0.262011	0.0041083	0.823362	0.360973	0.420762	0.826683	0.320818	3.64e-05	0.999864	0.999674	0.941031	0.528036	0.016857	0.999844	0.719927	0.999021	0.956989	0.960692	872.174	5.14e-48	5.70651	8.94927	-0.129314	-0.224273	-0.00559738	-2.24658	-0.0101437	-0.0981018	-0.421392	-0.0848658	-0.111962	7.62772	-1.58873	-1.55413	-2.66124	-2.03878	-1.5894	-1.38709	-1.87509	-1.01536	-1.57583	1.65e-09	0.119477	0.127512	0.0109149	0.0476735	0.119325	0.172589	0.0676081	0.315635	0.122423	2.32e-09	0.426589	0.30643	0.197521	0.1909	0.876285	0.999817	0.999988	0.603179	0.466735	3868.23	6.51e-60
23	ZSCAN30	100101467_at	100101467	NA	NA	NA	NA	NA	NA	NA	NA	NA	NA	NA	NA	NA	NA	NA	NA	NA	NA	NA	NA	NA	NA	NA	NA	NA	NA	NA	NA	NA	NA	NA	NA	NA	NA	NA	NA	NA	NA	NA	NA	NA	NA	NA	NA	NA	NA	NA	8.23289	7.54371	0.0092095	-0.00223939	0.00210152	0.979897	0.00421714	0.0393766	0.00453392	0.0230457	-0.0559169	11.2414	0.197819	-0.0271312	1.74687	1.55474	1.15527	0.973408	0.0352726	0.482065	-1.37597	2.32e-14	0.844123	0.978481	0.0878261	0.127365	0.254383	0.335815	0.972026	0.632214	0.175983	7.16e-14	0.930838	0.98728	0.413025	0.335811	0.878827	0.999817	0.999988	0.826374	0.540845	24602.8	4.12e-77
24	ANKRD26P3	100101938_at	100101938	NA	NA	NA	NA	NA	NA	NA	NA	NA	NA	NA	NA	NA	NA	NA	NA	NA	NA	NA	NA	NA	NA	NA	NA	NA	NA	NA	NA	NA	NA	NA	NA	NA	NA	NA	NA	NA	NA	NA	NA	NA	NA	NA	NA	NA	NA	NA	7.51241	8.67674	-0.125596	-0.197729	-0.00213365	0.450762	0.00645401	-0.0185034	-0.0759584	0.0343929	0.0331511	8.94827	-1.86704	-1.65789	-1.22743	0.494963	1.22361	-0.31656	-0.408965	0.497888	0.564561	2.33e-11	0.0687487	0.104647	0.226364	0.623156	0.227787	0.753115	0.684603	0.62111	0.575317	4.08e-11	0.361592	0.274567	0.590546	0.795778	0.877264	0.999817	0.999988	0.820141	0.843379	9812	1.45e-68
24	RPL15P22	100130624_at	100130624	6.43708	3.08276	0.104767	0.106868	0.080693	0.355348	1.22916	-0.0348179	0.109975	-0.00145795	0.00435799	-0.0101514	2.50398	1.00432	1.09798	0.832578	2.04221	2.53719	-0.250506	0.620519	-0.465514	1.40721	-0.131676	0.016029	0.320669	0.278135	0.409542	0.0471015	0.014763	0.803353	0.538091	0.64384	0.166331	0.895836	0.0180561	0.999864	0.999674	0.988095	0.212429	0.0408937	0.999844	0.817372	0.999021	0.760778	0.992462	3288.38	9.18e-61	7.54771	6.75581	-0.00456244	0.1189	-0.00161224	0.306927	-0.00324868	-0.064995	-0.00759954	0.128529	0.0767452	5.11859	-0.0498271	0.732413	-0.681387	0.2476	-0.452492	-0.81691	-0.03006	1.36695	0.960185	6.92e-06	0.960492	0.467905	0.499294	0.805627	0.653198	0.4185	0.976159	0.178771	0.342351	7.84e-06	0.984476	0.647264	0.786937	0.901804	0.937033	0.999817	0.999988	0.474324	0.703965	5345.97	6.42e-63
25	SRA1	10011_at	10011	NA	NA	NA	NA	NA	NA	NA	NA	NA	NA	NA	NA	NA	NA	NA	NA	NA	NA	NA	NA	NA	NA	NA	NA	NA	NA	NA	NA	NA	NA	NA	NA	NA	NA	NA	NA	NA	NA	NA	NA	NA	NA	NA	NA	NA	NA	NA	8.26234	8.89079	-0.0187727	-0.0100744	-0.00253564	-0.8123	0.00432805	0.0336175	0.0929449	0.0155437	-0.0341018	13.3457	-0.406184	-0.122947	-2.12315	-1.29825	1.19433	0.837118	0.728374	0.327517	-0.845293	7.38e-17	0.68663	0.902724	0.0395591	0.201147	0.238921	0.407172	0.470348	0.744872	0.402644	4.61e-16	0.850573	0.945552	0.314876	0.439621	0.878652	0.999817	0.999988	0.88801	0.749324	25143.3	2.59e-77
25	ARMCX4	100131755_at	100131755	3.51835	3.6223	-0.0309848	0.0688608	0.0489874	-0.016469	-0.256515	0.0825197	0.338598	0.00277556	0.00203965	-0.0498467	4.10975	-0.414893	0.988234	0.706013	-0.132207	-0.7396	0.829301	2.66859	1.23788	0.919961	-0.903142	0.000168247	0.68022	0.328397	0.483871	0.895419	0.463438	0.411373	0.0105984	0.222271	0.362568	0.371328	0.00024034	0.999864	0.999674	0.988095	0.957669	0.567176	0.999844	0.191504	0.999021	0.827722	0.960692	1917.49	1.41e-55	6.85641	5.84213	0.0102221	0.0921048	-6.21e-05	0.884127	0.00171041	-0.0170735	0.00105879	-0.0356167	-0.085589	12.3765	0.31215	1.5864	-0.0733899	1.99428	0.666131	-0.600026	0.0117103	-1.05916	-2.99417	9.73e-16	0.756441	0.120004	0.941837	0.0525112	0.508899	0.55165	0.990711	0.295463	0.00455725	4.33e-15	0.886239	0.296241	0.979631	0.202375	0.91074	0.999817	0.999988	0.587932	0.101051	34489.4	2.97e-80
26	CADM3-AS1	100131825_at	100131825	3.20017	2.64125	0.0319312	-0.0764354	0.0515895	0.147189	-0.563945	0.01903	0.306997	0.00191963	-0.000881561	0.0734898	2.52213	0.359858	-0.923231	0.625775	0.994465	-1.36851	0.160962	2.03639	0.720565	-0.334652	1.12066	0.0153253	0.72066	0.36088	0.534668	0.325389	0.178041	0.872854	0.0477067	0.474957	0.739464	0.268461	0.0172999	0.999864	0.999674	0.990034	0.589242	0.268344	0.999844	0.33343	0.999021	0.936841	0.960692	1123.81	1.91e-50	6.84916	7.96276	-0.106317	-0.187887	-0.00112361	0.286756	0.010203	-0.0579922	-0.17843	-0.00288611	-0.0182311	6.94468	-1.33656	-1.33225	-0.546633	0.266283	1.63586	-0.839031	-0.812429	-0.0353331	-0.262561	1.58e-08	0.188423	0.189822	0.587467	0.791299	0.109197	0.40611	0.421038	0.971978	0.794148	2.05e-08	0.499202	0.381361	0.834457	0.894007	0.876285	0.999817	0.999988	0.989367	0.934652	5833.19	9.93e-64
26	TMEM170B	100113407_at	100113407	NA	NA	NA	NA	NA	NA	NA	NA	NA	NA	NA	NA	NA	NA	NA	NA	NA	NA	NA	NA	NA	NA	NA	NA	NA	NA	NA	NA	NA	NA	NA	NA	NA	NA	NA	NA	NA	NA	NA	NA	NA	NA	NA	NA	NA	NA	NA	9.25047	8.79215	0.0891498	0.0926411	0.000100685	-0.341571	-0.00476748	-0.0517506	0.144638	0.0550032	0.135752	7.60939	1.11217	0.651869	0.0486084	-0.31476	-0.758533	-0.743003	0.653529	0.668225	1.94013	1.75e-09	0.272268	0.517968	0.961457	0.754472	0.452285	0.461535	0.516908	0.507575	0.0589654	2.46e-09	0.577462	0.687991	0.987357	0.873509	0.903059	0.999817	0.999988	0.748122	0.344166	10477.7	3.57e-69
27	HOTAIR	100124700_at	100124700	NA	NA	NA	NA	NA	NA	NA	NA	NA	NA	NA	NA	NA	NA	NA	NA	NA	NA	NA	NA	NA	NA	NA	NA	NA	NA	NA	NA	NA	NA	NA	NA	NA	NA	NA	NA	NA	NA	NA	NA	NA	NA	NA	NA	NA	NA	NA	4.207	4.18152	0.0179752	2e-05	-0.000340456	0.0400534	0.00137193	0.024301	-0.00178749	0.00605239	-0.0123103	12.1576	0.753325	0.000473017	-0.55216	0.123992	0.733289	1.17208	-0.0271321	0.247013	-0.591033	1.77e-15	0.455375	0.999625	0.583708	0.901901	0.467376	0.247642	0.97848	0.806078	0.557605	7.28e-15	0.710821	0.999723	0.832611	0.952825	0.904242	0.999817	0.999988	0.918521	0.835832	24455.1	4.68e-77
27	CD24	100133941_at	100133941	4.60571	1.94718	-0.14941	-0.256455	-0.19427	0.27184	0.887678	0.302567	-0.111022	0.00312698	0.00912705	-0.117591	1.36406	-1.23528	-2.27245	-1.72874	1.3474	1.58029	1.87747	-0.54026	0.861092	2.5418	-1.3155	0.179428	0.223228	0.0279563	0.0908088	0.184692	0.121144	0.0670372	0.59172	0.393817	0.0145948	0.195099	0.186654	0.999864	0.999674	0.927247	0.439428	0.199059	0.999844	0.843299	0.999021	0.69619	0.960692	1253.27	1.71e-51	7.22793	5.87025	0.0274366	0.118941	-0.00378057	1.75402	-0.00197651	0.0290809	0.384611	-0.0516737	-0.118166	2.99146	0.201536	0.492787	-1.07467	0.951711	-0.185164	0.245842	1.02324	-0.369638	-0.994377	0.00459069	0.841233	0.624679	0.288538	0.346583	0.853974	0.806979	0.31194	0.713473	0.325623	0.00479913	0.929994	0.767628	0.646683	0.589482	0.973644	0.999817	0.999988	0.870976	0.690092	2218.51	9.47e-55
28	HDAC5	10014_at	10014	8.60437	9.72661	-0.164631	-0.0415766	-0.00262976	-0.186688	0.235864	0.0250982	0.0543227	-0.00187064	-0.00144036	0.0200562	9.95427	-1.98846	-0.538213	-0.0341871	-1.35182	0.613429	0.227518	0.386187	-0.75255	-0.586005	0.327783	7.01e-13	0.0529501	0.59312	0.972881	0.183283	0.542725	0.821066	0.701204	0.455695	0.560841	0.744618	6.73e-12	0.999864	0.999674	0.99979	0.437206	0.639939	0.999844	0.892926	0.999021	0.894897	0.978442	9324.11	8.52e-71	8.89255	10.6193	-0.0732803	-0.142811	-0.00103107	-1.45916	0.00375211	0.00622737	-0.107145	0.00547062	0.0258318	16.4974	-1.64097	-1.80378	-0.893506	-2.4136	1.07158	0.160488	-0.869001	0.119298	0.662678	3.59e-20	0.108127	0.0783012	0.376578	0.0201454	0.289909	0.873251	0.38969	0.905597	0.511087	8.35e-19	0.411858	0.236546	0.712479	0.116415	0.884019	0.999817	0.999988	0.964138	0.812122	31197.1	2.55e-79
28	ZGLP1	100125288_at	100125288	NA	NA	NA	NA	NA	NA	NA	NA	NA	NA	NA	NA	NA	NA	NA	NA	NA	NA	NA	NA	NA	NA	NA	NA	NA	NA	NA	NA	NA	NA	NA	NA	NA	NA	NA	NA	NA	NA	NA	NA	NA	NA	NA	NA	NA	NA	NA	8.14562	11.0804	-0.0600541	-0.309865	-0.00233354	-1.74538	0.00989323	0.0467145	0.0508296	-0.0217248	0.0626377	13.1772	-1.02945	-2.99599	-1.54801	-2.21004	2.16289	0.921591	0.315581	-0.362661	1.23007	1.15e-16	0.309048	0.00453485	0.128978	0.032496	0.0361762	0.361904	0.753853	0.718641	0.225382	6.74e-16	0.603904	0.0560182	0.479516	0.153087	0.876285	0.999817	0.999988	0.874385	0.598045	15341.7	1.02e-72
29	LOC100126784	100126784_at	100126784	NA	NA	NA	NA	NA	NA	NA	NA	NA	NA	NA	NA	NA	NA	NA	NA	NA	NA	NA	NA	NA	NA	NA	NA	NA	NA	NA	NA	NA	NA	NA	NA	NA	NA	NA	NA	NA	NA	NA	NA	NA	NA	NA	NA	NA	NA	NA	6.42886	6.19395	-0.0431785	0.0770118	-0.00344	0.0317211	-0.00225808	-0.0169883	-0.0963566	0.045288	0.0569127	8.28407	-0.832414	0.837405	-2.56641	0.0451717	-0.555195	-0.376917	-0.6728	0.850235	1.25694	1.94e-10	0.409792	0.407013	0.0138557	0.96418	0.581649	0.708096	0.504688	0.399922	0.215585	3.02e-10	0.679894	0.597273	0.216994	0.983836	0.925029	0.999817	0.999988	0.669827	0.587221	12086.4	1.68e-70
29	PDCD6	10016_at	10016	8.65422	3.91912	-0.0686404	-0.0381155	0.051825	0.514614	1.95135	0.0964085	-0.145679	-0.00229162	0.00200851	-0.0653787	3.22618	-0.666865	-0.39688	0.541923	2.99735	4.08216	0.702976	-0.833041	-0.74155	0.657289	-0.85946	0.00235861	0.508312	0.693358	0.590583	0.0044485	0.000183407	0.485743	0.409283	0.462267	0.51439	0.394706	0.00289112	0.999864	0.999674	0.992221	0.053703	0.00292386	0.999844	0.7519	0.999021	0.879659	0.960692	6105.52	1.02e-66	9.6471	5.29419	0.0547668	0.368087	0.00174263	3.58364	-0.0013386	0.0287363	-0.0672548	0.143405	-0.0398226	5.53445	0.825253	3.12843	1.01618	3.9888	-0.25725	0.498341	-0.367051	2.10435	-0.687439	1.75e-06	0.4138	0.0031575	0.315249	0.000254716	0.798217	0.620793	0.715388	0.0412537	0.495512	2.03e-06	0.682877	0.0465914	0.668746	0.0102722	0.965072	0.999817	0.999988	0.257677	0.803998	16629.4	1.81e-73
30	EGOT	100126791_at	100126791	NA	NA	NA	NA	NA	NA	NA	NA	NA	NA	NA	NA	NA	NA	NA	NA	NA	NA	NA	NA	NA	NA	NA	NA	NA	NA	NA	NA	NA	NA	NA	NA	NA	NA	NA	NA	NA	NA	NA	NA	NA	NA	NA	NA	NA	NA	NA	6.18248	7.07482	-0.128046	-0.130905	6.76e-05	-0.101603	0.00501556	-0.0318354	-0.218819	-0.000423472	0.0650796	6.66067	-1.73765	-1.00199	0.0355109	-0.101848	0.868065	-0.497203	-1.07551	-0.00559638	1.01176	4.07e-08	0.0894574	0.321977	0.971837	0.919353	0.390196	0.621589	0.288166	0.995561	0.317334	5.15e-08	0.391234	0.51816	0.990395	0.961887	0.891306	0.999817	0.999988	0.998321	0.683607	5538.37	3.01e-63
30	BCL2L11	10018_at	10018	2.88127	2.839	0.044925	-0.0208962	-0.00714427	0.0438299	-0.418323	0.00961721	0.154411	0.00208689	3.34e-05	0.0244964	4.24676	0.79312	-0.395382	-0.135753	0.463894	-1.59022	0.127428	1.6045	1.22713	0.0198322	0.585174	0.000109287	0.431929	0.694456	0.892631	0.644991	0.118885	0.899177	0.115699	0.226245	0.984266	0.561395	0.000160597	0.999864	0.999674	0.99979	0.831171	0.19617	0.999844	0.469773	0.999021	0.995253	0.962543	2234.36	4.78e-57	6.20179	6.76497	-0.0336126	-0.126429	0.000358473	0.37382	0.00284173	0.0109135	-0.0926449	-0.00475776	0.0195543	14.3943	-1.03091	-2.18711	0.425472	0.846894	1.11157	0.385218	-1.02914	-0.142104	0.687062	5.15e-18	0.308368	0.0342417	0.672622	0.401761	0.272522	0.701982	0.309191	0.887664	0.495747	4.73e-17	0.603786	0.15107	0.874633	0.636472	0.878827	0.999817	0.999988	0.956893	0.804092	28463.6	1.82e-78
31	GHRLOS	100126793_at	100126793	NA	NA	NA	NA	NA	NA	NA	NA	NA	NA	NA	NA	NA	NA	NA	NA	NA	NA	NA	NA	NA	NA	NA	NA	NA	NA	NA	NA	NA	NA	NA	NA	NA	NA	NA	NA	NA	NA	NA	NA	NA	NA	NA	NA	NA	NA	NA	5.85961	7.47861	-0.0948753	-0.16271	-0.000611719	-1.03562	0.00432775	0.0121484	-0.054944	-0.0798226	0.0438716	9.48799	-1.73501	-1.6783	-0.432909	-1.39893	1.00936	0.255678	-0.363917	-1.42154	0.919108	4.31e-12	0.0899296	0.100571	0.667253	0.169032	0.318469	0.799423	0.71771	0.162399	0.363186	8.51e-12	0.391561	0.269891	0.872663	0.398007	0.886811	0.999817	0.999988	0.452273	0.719257	9034.79	8.51e-68
31	SH2B3	10019_at	10019	5.83067	4.6214	0.0464105	0.17198	0.115897	0.080382	0.903377	-0.220652	-0.278258	-0.00479127	0.0041961	0.0278841	3.96764	0.470254	1.86764	1.26394	0.488284	1.97098	-1.678	-1.65948	-1.61699	1.43215	0.3823	0.000261784	0.640477	0.0684262	0.212851	0.627753	0.054984	0.100379	0.104071	0.112969	0.15911	0.704064	0.000363691	0.999864	0.999674	0.988095	0.820975	0.10818	0.999844	0.452014	0.999021	0.759953	0.971056	3015.02	6.28e-60	9.0063	10.537	0.0419546	-0.109942	-0.00495449	-0.849243	-0.00605514	-0.0207292	0.261352	-0.0939934	0.0398094	10.1073	0.580087	-0.857404	-2.651	-0.867349	-1.06776	-0.329854	1.3088	-1.2656	0.630572	6.51e-13	0.564895	0.395993	0.0112022	0.390584	0.29161	0.743118	0.197581	0.212497	0.53167	1.48e-12	0.778981	0.587503	0.200201	0.627281	0.884269	0.999817	0.999988	0.507983	0.82281	12200.3	1.37e-70
32	CDH4	1002_at	1002	8.087	8.82689	-0.0222255	0.0161779	0.0587986	-0.0595766	-0.384969	-0.101062	-0.0400361	0.000555458	-0.00317457	0.0315866	12.1543	-0.361186	0.281774	1.02846	-0.580436	-1.34711	-1.23264	-0.38295	0.300657	-1.73776	0.694567	1.03e-15	0.719675	0.779427	0.309308	0.564557	0.184785	0.224201	0.703585	0.76508	0.0891901	0.490948	2.74e-14	0.999864	0.999674	0.988095	0.77763	0.276386	0.999844	0.893821	0.999021	0.740597	0.960692	14909.8	2.57e-75	8.24171	10.2879	-0.0792623	0.0153226	-0.00164535	-3.59174	-0.00288558	-0.0277075	-0.229714	-0.150844	-0.138218	13.161	-1.46158	0.159366	-1.17411	-4.89225	-0.678618	-0.588002	-1.53418	-2.70875	-2.91981	1.2e-16	0.151153	0.87413	0.246836	1.45e-05	0.50103	0.559618	0.132338	0.00966809	0.00556457	6.99e-16	0.463105	0.92794	0.610646	0.00222721	0.909589	0.999817	0.999988	0.150517	0.112853	18173.5	2.7e-74
32	SLCO4A1-AS1	100127888_at	100127888	NA	NA	NA	NA	NA	NA	NA	NA	NA	NA	NA	NA	NA	NA	NA	NA	NA	NA	NA	NA	NA	NA	NA	NA	NA	NA	NA	NA	NA	NA	NA	NA	NA	NA	NA	NA	NA	NA	NA	NA	NA	NA	NA	NA	NA	NA	NA	7.58589	6.4259	0.0266902	0.0862309	-0.000160972	0.930865	0.00618967	0.044854	0.126689	0.0904765	0.101593	10.366	0.620616	1.13094	-0.144849	1.59884	1.83558	1.20032	1.06695	2.04876	2.70627	3e-13	0.53814	0.264371	0.885509	0.117206	0.0733675	0.23661	0.291972	0.0466433	0.00972983	7.3e-13	0.76314	0.461877	0.960397	0.320299	0.876285	0.999817	0.999988	0.270842	0.147734	24478.8	4.59e-77
33	HECW1-IT1	100127950_at	100127950	NA	NA	NA	NA	NA	NA	NA	NA	NA	NA	NA	NA	NA	NA	NA	NA	NA	NA	NA	NA	NA	NA	NA	NA	NA	NA	NA	NA	NA	NA	NA	NA	NA	NA	NA	NA	NA	NA	NA	NA	NA	NA	NA	NA	NA	NA	NA	4.43137	4.47764	-0.0207784	-0.0666688	0.00125975	0.4966	0.00271509	0.0140649	0.101709	-0.0158809	0.0301519	8.77894	-0.587219	-1.06272	1.37775	1.03668	0.978606	0.457458	1.04108	-0.437066	0.976199	3.98e-11	0.560139	0.293865	0.175436	0.305704	0.333269	0.649654	0.303681	0.664259	0.334447	6.76e-11	0.775675	0.490063	0.536102	0.55273	0.886811	0.999817	0.999988	0.844167	0.697243	12339.1	1.08e-70
33	GNE	10020_at	10020	6.80332	3.61855	-0.12022	-0.0810165	0.0794219	0.417976	0.725778	-0.0237655	0.115503	0.000769776	-0.000178664	-0.0655539	3.29475	-1.29188	-0.933079	0.918599	2.69274	1.67937	-0.191672	0.730548	0.275518	-0.0646706	-0.953181	0.00194159	0.203086	0.355829	0.363272	0.00996222	0.10011	0.848874	0.468896	0.784197	0.948727	0.345663	0.00241071	0.999864	0.999674	0.988095	0.0861121	0.171655	0.999844	0.783542	0.999021	0.985461	0.960692	4615.4	5.02e-64	8.02362	4.03109	0.125291	0.282719	0.0043059	3.61402	-0.00961811	-0.0552518	-0.0769005	0.185157	0.0892356	3.61592	1.61999	2.06183	2.15453	3.45168	-1.58605	-0.822174	-0.360126	2.3314	1.3218	0.000782925	0.112573	0.0453238	0.036866	0.00126526	0.120083	0.415531	0.720523	0.0245058	0.193251	0.000833232	0.418049	0.17451	0.30609	0.0234902	0.876285	0.999817	0.999988	0.213262	0.560275	8470.24	3.39e-67
34	LOC100127955	100127955_at	100127955	NA	NA	NA	NA	NA	NA	NA	NA	NA	NA	NA	NA	NA	NA	NA	NA	NA	NA	NA	NA	NA	NA	NA	NA	NA	NA	NA	NA	NA	NA	NA	NA	NA	NA	NA	NA	NA	NA	NA	NA	NA	NA	NA	NA	NA	NA	NA	7.47146	9.72172	-0.124949	-0.220985	-0.00206276	-1.31145	0.000805254	-0.0519718	-0.0815182	0.0527405	0.125496	12.7898	-2.36947	-2.36367	-1.51378	-1.83703	0.194754	-1.13426	-0.559893	0.973971	2.72635	3.19e-16	0.0223908	0.0227018	0.137425	0.0731493	0.846506	0.262995	0.578469	0.335539	0.00924055	1.64e-15	0.287997	0.122068	0.490574	0.246252	0.972741	0.999817	0.999988	0.619396	0.143506	15795.1	5.44e-73
34	HCN4	10021_at	10021	5.58169	5.94853	0.0523592	-0.0298808	0.0684733	0.137165	-1.51382	-0.0542841	0.130075	0.000572655	-0.00169204	0.0857998	7.0312	0.730417	-0.446755	1.02811	1.14715	-4.54723	-0.568352	1.06802	0.266079	-0.795085	1.61956	9.85e-09	0.468975	0.657225	0.309471	0.257469	4.18e-05	0.572662	0.291286	0.791411	0.430797	0.112415	3.13e-08	0.999864	0.999674	0.988095	0.524569	0.00161572	0.999844	0.668183	0.999021	0.853123	0.960692	5236.17	3.06e-65	6.70561	7.89534	-0.0280839	-0.131551	-0.00213346	-0.420767	0.00196972	-0.0136432	0.00830998	0.00903011	0.0332949	13.0906	-0.671186	-1.77331	-1.97317	-0.742804	0.600378	-0.375254	0.0719313	0.210166	0.911584	1.44e-16	0.505705	0.0832872	0.0549507	0.461655	0.551418	0.709323	0.942991	0.834535	0.36709	8.21e-16	0.743682	0.243681	0.356489	0.684801	0.918876	0.999817	0.999988	0.933702	0.722017	20205.4	2.79e-75
35	TROAP	10024_at	10024	7.16391	7.17253	-0.029053	-0.0046334	0.0157752	0.103715	-0.914157	-0.00844283	0.190834	0.00157955	-8.16e-06	0.0716151	7.17686	-0.343093	-0.0586435	0.200509	0.734279	-2.32454	-0.0748299	1.32644	0.621291	-0.00324414	1.14434	6.02e-09	0.733149	0.953499	0.841999	0.466642	0.0247345	0.940686	0.191482	0.537587	0.997426	0.258617	2.01e-08	0.999864	0.999674	0.99979	0.70699	0.0595789	0.999844	0.571904	0.999021	0.999669	0.960692	6179.04	7.8e-67	7.08761	9.54276	-0.0956456	-0.208588	-0.00280908	-1.78962	0.00729322	-0.0316443	-0.0476338	-0.059068	0.00223095	11.3054	-1.63332	-2.00911	-1.85638	-2.25743	1.58841	-0.62191	-0.294616	-0.9823	0.0436448	1.93e-14	0.109731	0.050854	0.0702855	0.0291351	0.119549	0.537297	0.769711	0.331468	0.96539	6.07e-14	0.413635	0.185912	0.387938	0.144733	0.876285	0.999817	0.999988	0.615732	0.990515	11526.4	4.63e-70
35	C8orf88	100127983_at	100127983	NA	NA	NA	NA	NA	NA	NA	NA	NA	NA	NA	NA	NA	NA	NA	NA	NA	NA	NA	NA	NA	NA	NA	NA	NA	NA	NA	NA	NA	NA	NA	NA	NA	NA	NA	NA	NA	NA	NA	NA	NA	NA	NA	NA	NA	NA	NA	7.17391	6.35255	0.0387785	0.0146704	0.00131138	1.28495	-0.00376809	-0.0215804	0.0344939	0.041517	-0.0579855	7.91734	0.696654	0.148654	0.911699	1.70514	-0.863342	-0.446182	0.224441	0.726336	-1.19338	6.37e-10	0.489783	0.882525	0.36703	0.0954103	0.392758	0.657713	0.823481	0.471583	0.239287	9.35e-10	0.733338	0.931947	0.705916	0.285381	0.891745	0.999817	0.999988	0.724796	0.612812	13068	3.15e-71
36	PIGK	10026_at	10026	2.62513	1.72555	-0.00630123	0.0755021	-0.0283567	0.125599	0.0735854	0.00793799	0.0695688	0.00162639	-0.000626165	-0.024145	2.56003	-0.110332	1.41688	-0.534406	1.31844	0.277436	0.104316	0.716968	0.948506	-0.369308	-0.57205	0.0139457	0.912644	0.163501	0.595728	0.194123	0.782734	0.917388	0.477151	0.34801	0.713655	0.570175	0.0158115	0.999864	0.999674	0.992221	0.451072	0.839233	0.999844	0.789281	0.999021	0.928696	0.965451	1824.51	4.24e-55	8.06057	2.47414	0.121375	0.443115	0.00672877	4.22098	-0.00377546	0.0430039	-0.0913795	0.209339	0.0880598	2.23924	1.58344	3.26058	3.39706	4.06754	-0.628169	0.645661	-0.431771	2.65954	1.31608	0.0303869	0.120677	0.00218372	0.00148098	0.000199887	0.533228	0.521943	0.668074	0.010962	0.195145	0.0312232	0.428127	0.0390865	0.102752	0.00931985	0.915952	0.999817	0.999988	0.160248	0.562342	8702.98	1.9e-67
36	FAR1P1	100128011_at	100128011	NA	NA	NA	NA	NA	NA	NA	NA	NA	NA	NA	NA	NA	NA	NA	NA	NA	NA	NA	NA	NA	NA	NA	NA	NA	NA	NA	NA	NA	NA	NA	NA	NA	NA	NA	NA	NA	NA	NA	NA	NA	NA	NA	NA	NA	NA	NA	4.45879	4.5311	0.0146379	0.00873675	-0.000276606	-0.353922	0.00668892	-0.0141347	-0.0149944	0.0304092	0.0183647	7.69159	0.358169	0.120577	-0.261918	-0.63968	2.08737	-0.398033	-0.132883	0.724598	0.514785	1.33e-09	0.721976	0.90459	0.79464	0.525787	0.0428394	0.692583	0.894908	0.472638	0.609349	1.9e-09	0.86987	0.946827	0.926105	0.731586	0.876285	0.999817	0.999988	0.725374	0.861634	9364.92	3.95e-68
37	WWTR1-AS1	100128025_at	100128025	NA	NA	NA	NA	NA	NA	NA	NA	NA	NA	NA	NA	NA	NA	NA	NA	NA	NA	NA	NA	NA	NA	NA	NA	NA	NA	NA	NA	NA	NA	NA	NA	NA	NA	NA	NA	NA	NA	NA	NA	NA	NA	NA	NA	NA	NA	NA	6.19339	6.94755	-0.0148339	-0.0969686	-0.000716017	-0.352295	0.00617285	0.0620696	0.275199	-0.00731147	0.046916	8.64572	-0.266084	-0.981075	-0.497032	-0.466787	1.41216	1.28135	1.78791	-0.127719	0.964097	6.08e-11	0.791451	0.332064	0.621708	0.643018	0.165125	0.206963	0.0808661	0.898969	0.340409	1.01e-10	0.905237	0.527449	0.851385	0.8094	0.876285	0.999817	0.999988	0.961644	0.702488	9710.32	1.82e-68
37	RPLP2P5	100271348_at	100271348	9.62098	10.8845	0.0382863	0.12583	-0.108995	-0.375029	1.23974	-0.102759	0.160478	-0.00320319	0.00703684	-0.0750299	6.06612	0.251827	0.887038	-0.771622	-1.47884	1.75584	-0.507279	0.621277	-0.701749	1.55906	-0.667767	2.62e-07	0.802338	0.379842	0.444428	0.146247	0.0860173	0.614471	0.537596	0.486501	0.126088	0.507741	6.08e-07	0.999864	0.999674	0.988095	0.390197	0.152284	0.999844	0.817372	0.999021	0.742736	0.960692	3458.06	3.01e-61	NA	NA	NA	NA	NA	NA	NA	NA	NA	NA	NA	NA	NA	NA	NA	NA	NA	NA	NA	NA	NA	NA	NA	NA	NA	NA	NA	NA	NA	NA	NA	NA	NA	NA	NA	NA	NA	NA	NA	NA	NA	NA	NA
38	FAM229A	100128071_at	100128071	NA	NA	NA	NA	NA	NA	NA	NA	NA	NA	NA	NA	NA	NA	NA	NA	NA	NA	NA	NA	NA	NA	NA	NA	NA	NA	NA	NA	NA	NA	NA	NA	NA	NA	NA	NA	NA	NA	NA	NA	NA	NA	NA	NA	NA	NA	NA	7.4172	8.90063	-0.0323498	-0.0948176	0.000964999	-2.0001	0.00561392	0.0257723	0.0774586	0.124298	0.0329191	12.3728	-0.648208	-1.07161	0.748282	-2.96034	1.43464	0.594321	0.562141	2.42543	0.755658	9.83e-16	0.52031	0.289894	0.458379	0.00499232	0.15865	0.555424	0.57695	0.0195786	0.45399	4.37e-15	0.752533	0.4863	0.76433	0.0518055	0.876285	0.999817	0.999988	0.196463	0.780216	17381.4	7.01e-74
38	CMC4	100272147_at	100272147	6.74593	5.91912	0.0384195	0.00875812	0.0259754	0.0518551	0.492916	-0.153697	0.263941	-8.14e-05	0.0028697	-0.00836579	5.80185	0.444446	0.108587	0.323422	0.35963	1.22782	-1.33444	1.79715	-0.0313461	1.11822	-0.13095	6.42e-07	0.658881	0.91402	0.747895	0.72083	0.225987	0.188867	0.0791203	0.975134	0.26949	0.896407	1.38e-06	0.999864	0.999674	0.99979	0.873638	0.322552	0.999844	0.407594	0.999021	0.799013	0.992462	5258.02	2.79e-65	8.33541	9.05976	0.00779105	-0.0454059	0.0028616	-1.32869	-0.0013387	0.135872	0.0588667	-0.00298538	0.00937379	12.6047	0.156246	-0.513608	2.22084	-1.96826	-0.342397	3.13595	0.427578	-0.0583039	0.215359	5.24e-16	0.876573	0.610166	0.031701	0.0555318	0.733726	0.00309254	0.6711	0.953778	0.83051	2.52e-15	0.946442	0.757449	0.29049	0.209007	0.95198	0.999817	0.999988	0.982305	0.946309	21987.8	4.57e-76
39	LOC100287387	100287387_at	100287387	3.18669	3.42554	-0.0236715	-0.0786744	0.0316026	0.0127869	-0.157068	-0.14677	0.0253103	-0.0037424	-0.00174601	0.139973	4.86554	-0.396813	-1.41349	0.570195	0.128506	-0.56695	-1.84656	0.249728	-2.08954	-0.985901	3.17494	1.48e-05	0.693408	0.164489	0.571422	0.89833	0.573606	0.0714867	0.80395	0.0424245	0.329528	0.0027242	2.49e-05	0.999864	0.999674	0.992221	0.958853	0.666336	0.999844	0.935589	0.999021	0.820041	0.960692	2465.05	5.43e-58	4.68196	4.6538	-0.0863935	0.0307069	-0.00152392	-0.0040517	0.000832747	-0.0121888	-0.194673	0.00277947	-0.0274964	7.98838	-2.13761	0.428538	-1.45916	-0.0074051	0.262782	-0.347083	-1.74456	0.066972	-0.779396	5.06e-10	0.0382975	0.670407	0.151815	0.994126	0.793979	0.730229	0.0882329	0.946916	0.440032	7.51e-10	0.320905	0.799703	0.50884	0.997055	0.964876	0.999817	0.999988	0.979829	0.774797	10559.6	3.02e-69
39	LOC100128079	100128079_at	100128079	NA	NA	NA	NA	NA	NA	NA	NA	NA	NA	NA	NA	NA	NA	NA	NA	NA	NA	NA	NA	NA	NA	NA	NA	NA	NA	NA	NA	NA	NA	NA	NA	NA	NA	NA	NA	NA	NA	NA	NA	NA	NA	NA	NA	NA	NA	NA	7.07436	0.712629	0.242767	0.354035	0.0135492	5.33033	0.00939236	0.231638	-0.208676	0.3068	0.0892482	0.270149	1.32656	1.09116	2.86514	2.15148	0.654555	1.4567	-0.412993	1.63258	0.558689	0.788343	0.191685	0.281301	0.00643393	0.0371202	0.516253	0.15249	0.681672	0.109887	0.579283	0.789928	0.502578	0.47801	0.166743	0.165235	0.913836	0.999817	0.999988	0.38068	0.845793	1176.78	7.17e-49
40	ST8SIA6-AS1	100128098_at	100128098	NA	NA	NA	NA	NA	NA	NA	NA	NA	NA	NA	NA	NA	NA	NA	NA	NA	NA	NA	NA	NA	NA	NA	NA	NA	NA	NA	NA	NA	NA	NA	NA	NA	NA	NA	NA	NA	NA	NA	NA	NA	NA	NA	NA	NA	NA	NA	6.7072	8.92223	-0.117974	-0.328891	-0.00219992	0.109088	0.00543871	-0.048514	-0.119904	-0.088601	0.0478391	9.48439	-1.80767	-2.84243	-1.30447	0.123468	1.06283	-0.855507	-0.665424	-1.32207	0.839747	4.36e-12	0.0776835	0.00683097	0.19904	0.902314	0.293816	0.397031	0.509346	0.193161	0.405713	8.59e-12	0.373327	0.0674408	0.565733	0.952844	0.884481	0.999817	0.999988	0.488942	0.751605	8310.42	5.09e-67
40	HMGN3P1	100289191_at	100289191	2.34566	1.97735	-0.000497376	0.110829	-0.00289831	0.0198259	0.232811	0.0416388	-0.0983168	-4.07e-05	0.00199113	-0.0630668	1.79701	-0.0053347	1.27403	-0.0334588	0.127484	0.537682	0.33519	-0.620673	-0.0145386	0.719366	-0.915288	0.0791428	0.995767	0.209286	0.973459	0.899133	0.593484	0.739062	0.53799	0.988465	0.475687	0.364988	0.0841519	0.999864	0.999674	0.99979	0.959143	0.683946	0.999844	0.817372	0.999781	0.870075	0.960692	546.708	1.51e-43	NA	NA	NA	NA	NA	NA	NA	NA	NA	NA	NA	NA	NA	NA	NA	NA	NA	NA	NA	NA	NA	NA	NA	NA	NA	NA	NA	NA	NA	NA	NA	NA	NA	NA	NA	NA	NA	NA	NA	NA	NA	NA	NA
41	CDH5	1003_at	1003	4.90621	7.18974	-0.0262897	-0.0735612	-0.137355	-0.37616	0.157622	0.149516	0.075871	0.000112352	-0.00117527	-0.0184695	7.73288	-0.333712	-1.00077	-1.8766	-2.86257	0.430824	1.42443	0.566855	0.0475013	-0.502514	-0.317228	9.27e-10	0.740169	0.322365	0.0671597	0.00639137	0.668682	0.161318	0.57367	0.962327	0.617791	0.752558	3.76e-09	0.999864	0.999674	0.917697	0.0653739	0.747829	0.999844	0.834828	0.999021	0.90644	0.978442	3349.69	6.1e-61	7.48386	12.1214	0.153799	-0.198962	0.00164766	-6.70289	0.0110064	0.0684405	0.760332	-0.468536	-0.42877	5.85125	1.07015	-0.780853	0.443665	-3.4451	0.976725	0.548063	1.91615	-3.17483	-3.41784	6.09e-07	0.290543	0.439183	0.659517	0.00128955	0.334189	0.586493	0.062035	0.00277642	0.00139507	7.22e-07	0.591309	0.62393	0.869395	0.0237255	0.886811	0.999817	0.999988	0.0933288	0.0545787	2137.69	2.09e-54
42	VDAC1P3	100310838_at	100310838	2.76234	0.905243	-0.0154868	-0.131821	-0.143617	0.221091	0.567384	0.166301	-0.134359	-0.0015814	0.00422765	0.0709903	1.20558	-0.243417	-2.22062	-2.4296	2.08333	1.92027	1.96178	-1.24299	-0.827891	2.23828	1.5098	0.234368	0.808804	0.0315281	0.0192293	0.043014	0.0612654	0.0560798	0.220401	0.412163	0.0302686	0.138183	0.242713	0.999864	0.999674	0.917697	0.201321	0.117173	0.999844	0.604996	0.999021	0.69619	0.960692	1630.51	5.1e-54	6.62271	3.33483	0.0767521	0.349023	0.00274373	1.65127	-0.000457707	-0.0171537	-0.3029	0.0721767	-0.022972	3.119	1.03473	2.65398	1.43145	1.64438	-0.0786973	-0.266145	-1.479	0.947586	-0.35479	0.00324084	0.306601	0.0111177	0.159558	0.107419	0.93764	0.791404	0.146457	0.348656	0.724488	0.0033993	0.602116	0.086068	0.517551	0.304977	0.989032	0.999817	0.999988	0.631171	0.908408	6272.89	2.1e-64
42	STAU2-AS1	100128126_at	100128126	NA	NA	NA	NA	NA	NA	NA	NA	NA	NA	NA	NA	NA	NA	NA	NA	NA	NA	NA	NA	NA	NA	NA	NA	NA	NA	NA	NA	NA	NA	NA	NA	NA	NA	NA	NA	NA	NA	NA	NA	NA	NA	NA	NA	NA	NA	NA	8.07384	8.53277	-0.0390924	-0.014624	0.000139283	-0.602554	0.00268153	-0.0778739	-0.0871856	-0.0842509	-0.0512316	7.92479	-0.523341	-0.110424	0.0721585	-0.595849	0.457837	-1.1998	-0.422737	-1.09838	-0.785716	6.22e-10	0.603434	0.912589	0.942812	0.554411	0.649384	0.23681	0.674601	0.278174	0.436358	9.14e-10	0.80183	0.951783	0.980052	0.750958	0.936416	0.999817	0.999988	0.573802	0.772534	9191.14	5.89e-68
43	LINC01233	100128139_at	100128139	NA	NA	NA	NA	NA	NA	NA	NA	NA	NA	NA	NA	NA	NA	NA	NA	NA	NA	NA	NA	NA	NA	NA	NA	NA	NA	NA	NA	NA	NA	NA	NA	NA	NA	NA	NA	NA	NA	NA	NA	NA	NA	NA	NA	NA	NA	NA	4.47752	4.93782	-0.0582536	-0.0785979	-6.89e-05	0.0750152	0.00323155	0.0608207	0.205077	-0.0616114	-0.0322141	9.48619	-1.61315	-1.22763	-0.0738866	0.153443	1.14129	1.93833	2.05684	-1.66149	-1.02196	4.34e-12	0.114056	0.226288	0.941445	0.878769	0.260088	0.0591907	0.0458239	0.103918	0.312538	8.55e-12	0.420216	0.420915	0.979631	0.941219	0.878827	0.999817	0.999988	0.372899	0.679918	12095.9	1.65e-70
43	SAP25	100316904_at	100316904	5.5048	9.63218	-0.021476	0.0302589	-0.074836	-0.532386	-0.94257	-0.111733	0.27763	0.000674845	-0.00151618	-0.0383109	5.65506	-0.148807	0.22471	-0.558112	-2.21154	-1.40631	-0.581057	1.13226	0.155745	-0.353872	-0.359191	1.06e-06	0.88238	0.823236	0.579573	0.0321942	0.166598	0.564142	0.263606	0.87694	0.725111	0.721156	2.17e-06	0.999864	0.999674	0.992221	0.172368	0.254844	0.999844	0.645026	0.999021	0.931481	0.97825	1257.19	1.6e-51	8.6006	10.4398	-0.00932854	-0.146423	0.00136054	-2.14531	0.000297354	0.0551611	-0.070102	0.166458	0.142326	10.2949	-0.132599	-1.17393	0.748399	-2.25249	0.0539058	0.90237	-0.360902	2.30418	2.31764	3.71e-13	0.895132	0.246908	0.458309	0.0294702	0.957261	0.371906	0.719946	0.0261266	0.025314	8.85e-13	0.954589	0.443012	0.764298	0.14557	0.991827	0.999817	0.999988	0.217746	0.23658	11761.3	3.01e-70
44	CHAF1A	10036_at	10036	6.08071	6.27124	0.0325045	-0.00891912	0.0180193	-0.0414278	-0.230118	-0.07864	-0.0194722	0.00305866	0.00405128	0.00828915	7.81313	0.47794	-0.140557	0.285172	-0.365191	-0.728581	-0.867841	-0.168521	1.49797	2.00654	0.164919	7.09e-10	0.635039	0.888856	0.776839	0.716704	0.470086	0.390151	0.866939	0.141223	0.0509168	0.869756	2.97e-09	0.999864	0.999674	0.99979	0.871561	0.573588	0.999844	0.956912	0.999021	0.705626	0.988948	6901.44	6.72e-68	7.66017	9.18531	-0.0533971	-0.0839909	-0.00218226	-1.53725	0.00415327	-0.0506729	0.00593989	-0.048214	-0.0655507	14.5464	-1.21892	-1.08142	-1.92779	-2.59208	1.20916	-1.33124	0.0491098	-1.0718	-1.71423	3.54e-18	0.229546	0.28556	0.0605285	0.0129952	0.233235	0.190151	0.96106	0.28981	0.0937151	3.48e-17	0.54099	0.482038	0.366171	0.0903907	0.878652	0.999817	0.999988	0.584047	0.418877	24056.2	6.66e-77
44	LOC100128164	100128164_at	100128164	NA	NA	NA	NA	NA	NA	NA	NA	NA	NA	NA	NA	NA	NA	NA	NA	NA	NA	NA	NA	NA	NA	NA	NA	NA	NA	NA	NA	NA	NA	NA	NA	NA	NA	NA	NA	NA	NA	NA	NA	NA	NA	NA	NA	NA	NA	NA	6.25731	6.75948	-0.0271618	-0.0758847	-0.00064025	0.0484466	0.0033516	-0.0102426	-0.095465	-0.0684017	0.00765329	8.02942	-0.465076	-0.73287	-0.42424	0.0612741	0.731902	-0.201838	-0.592029	-1.14056	0.150124	4.42e-10	0.644232	0.467629	0.673514	0.951426	0.468214	0.840999	0.556943	0.26039	0.881372	6.61e-10	0.825065	0.647084	0.874745	0.978174	0.904242	0.999817	0.999988	0.559226	0.963715	9030.9	8.59e-68
45	PARP2	10038_at	10038	7.08997	3.55946	-0.0461519	0.0407521	0.00719187	0.270873	2.16028	0.100127	-0.359737	-0.000290582	0.00392929	-0.0797895	3.11536	-0.476729	0.45116	0.0799583	1.67744	4.80493	0.776247	-2.18714	-0.0999747	1.36716	-1.11522	0.00321648	0.635895	0.654072	0.93663	0.100489	1.8e-05	0.441722	0.0340456	0.920815	0.17846	0.270762	0.00389411	0.999864	0.999674	0.99979	0.315913	0.00129817	0.999844	0.298323	0.999021	0.770468	0.960692	4633.78	4.6e-64	9.18352	4.54996	0.216512	0.568778	0.0015307	1.51923	-0.00288889	0.00886836	0.363189	0.141243	0.0432464	4.6909	3.21756	4.76753	0.880296	1.66769	-0.547533	0.151675	1.95483	2.04407	0.736255	2.79e-05	0.00246425	2.17e-05	0.383611	0.102673	0.586854	0.880156	0.0571489	0.0471248	0.465588	3.09e-05	0.266367	0.0107117	0.716561	0.297079	0.925621	0.999817	0.999988	0.27179	0.789025	14656.6	2.7e-72
45	UST-AS1	100128176_at	100128176	NA	NA	NA	NA	NA	NA	NA	NA	NA	NA	NA	NA	NA	NA	NA	NA	NA	NA	NA	NA	NA	NA	NA	NA	NA	NA	NA	NA	NA	NA	NA	NA	NA	NA	NA	NA	NA	NA	NA	NA	NA	NA	NA	NA	NA	NA	NA	4.27993	4.31938	0.00044896	0.0117352	-1.97e-05	-0.139859	-0.00156164	-0.0156248	0.015186	-0.0526379	-0.0246029	11.795	0.0176718	0.260537	-0.0299558	-0.406639	-0.783948	-0.707801	0.216495	-2.01769	-1.10941	4.84e-15	0.985983	0.795698	0.976241	0.686297	0.437384	0.482902	0.829629	0.0499153	0.273442	1.77e-14	0.995291	0.881562	0.991585	0.833988	0.899522	0.999817	0.999988	0.278364	0.646499	22327	3.29e-76
46	TMPO-AS1	100128191_at	100128191	NA	NA	NA	NA	NA	NA	NA	NA	NA	NA	NA	NA	NA	NA	NA	NA	NA	NA	NA	NA	NA	NA	NA	NA	NA	NA	NA	NA	NA	NA	NA	NA	NA	NA	NA	NA	NA	NA	NA	NA	NA	NA	NA	NA	NA	NA	NA	5.39591	7.67483	-0.125476	-0.303429	-0.00093205	-0.514049	0.00626079	-0.00362002	-0.130458	-0.027333	-0.0317412	9.85833	-2.32322	-3.16879	-0.667829	-0.703042	1.47841	-0.0771377	-0.874851	-0.492836	-0.673268	1.38e-12	0.0249834	0.00282344	0.507825	0.485833	0.146614	0.938873	0.386534	0.624645	0.504393	2.95e-12	0.296979	0.043677	0.791846	0.704265	0.876285	0.999817	0.999988	0.822534	0.808532	7853.94	1.71e-66
46	PARP3	10039_at	10039	6.73891	5.66425	-0.0483228	0.0373573	0.00764526	0.188445	-0.207881	0.0553354	0.047364	0.00205894	-0.000948299	0.0118166	8.51716	-0.857555	0.710534	0.14603	2.0049	-0.794367	0.737021	0.49473	1.21701	-0.566866	0.283748	6.91e-11	0.395747	0.481091	0.884559	0.0510979	0.43121	0.464989	0.623232	0.230034	0.573662	0.777923	3.81e-10	0.999864	0.999674	0.99979	0.221683	0.536878	0.999844	0.858635	0.999021	0.896853	0.978442	12346.6	1.68e-73	7.33219	7.61924	-0.022026	-0.122646	0.000268363	0.813075	0.000170164	0.0978918	0.0195509	0.0227812	0.0403562	10.5625	-0.440134	-1.38232	0.207524	1.20013	0.0433663	2.25124	0.141497	0.443313	0.923835	1.67e-13	0.662053	0.174038	0.836584	0.236685	0.965611	0.0295558	0.88814	0.65977	0.360747	4.29e-13	0.837075	0.364162	0.942241	0.480761	0.993343	0.999817	0.999988	0.841875	0.717711	16888.8	1.3e-73
47	LINC02731	100128239_at	100128239	NA	NA	NA	NA	NA	NA	NA	NA	NA	NA	NA	NA	NA	NA	NA	NA	NA	NA	NA	NA	NA	NA	NA	NA	NA	NA	NA	NA	NA	NA	NA	NA	NA	NA	NA	NA	NA	NA	NA	NA	NA	NA	NA	NA	NA	NA	NA	6.51669	5.55084	-0.00476933	0.0739458	0.000736447	0.597783	0.00960416	0.0821216	-0.0890166	-0.025204	0.0829429	6.77989	-0.0839686	0.73431	0.501761	0.77741	2.15652	1.66396	-0.567627	-0.43213	1.67291	2.73e-08	0.933473	0.46676	0.618405	0.441189	0.0367005	0.103421	0.573251	0.667815	0.101633	3.5e-08	0.97163	0.646274	0.849298	0.669057	0.876285	0.999817	0.999988	0.846247	0.434854	10357.2	4.57e-69
47	CDH6	1004_at	1004	5.0861	5.51041	-0.047719	-0.036104	0.0235933	0.0374479	-0.707262	0.0340255	-0.0242036	-0.000910111	-0.00130627	0.0482821	7.3712	-0.753361	-0.610895	0.400905	0.354435	-2.4043	0.403165	-0.224907	-0.478571	-0.694655	1.03141	3.12e-09	0.455212	0.544386	0.690414	0.724692	0.0204432	0.688763	0.823084	0.634594	0.490893	0.30794	1.12e-08	0.999864	0.999674	0.996573	0.875754	0.0515791	0.999844	0.943837	0.999021	0.873204	0.960692	5566.42	7.89e-66	6.06249	7.04363	-0.0311808	-0.0947457	-0.00198472	-0.432837	0.00387856	0.00270675	0.0083544	-0.0934574	-0.0500261	14.6356	-0.933891	-1.60057	-2.3004	-0.95759	1.48154	0.0933001	0.0906268	-2.72588	-1.71648	2.84e-18	0.355595	0.116822	0.0263593	0.343643	0.145781	0.9261	0.928212	0.0092518	0.0932975	2.9e-17	0.640758	0.291763	0.27075	0.586875	0.876285	0.999817	0.999988	0.146807	0.418382	25938.8	1.33e-77
48	ZNF667-AS1	100128252_at	100128252	NA	NA	NA	NA	NA	NA	NA	NA	NA	NA	NA	NA	NA	NA	NA	NA	NA	NA	NA	NA	NA	NA	NA	NA	NA	NA	NA	NA	NA	NA	NA	NA	NA	NA	NA	NA	NA	NA	NA	NA	NA	NA	NA	NA	NA	NA	NA	9.82663	11.1065	-0.0672741	-0.136493	-0.00470144	-0.0191085	0.000435581	-0.0252364	-0.0313789	-0.114347	-0.0185297	9.01429	-0.787045	-0.900676	-2.12852	-0.016513	0.0649913	-0.339785	-0.13296	-1.30275	-0.248345	1.89e-11	0.435589	0.372796	0.0390857	0.986902	0.948483	0.735679	0.894847	0.199621	0.805055	3.36e-11	0.697714	0.566462	0.313023	0.99451	0.990909	0.999817	0.999988	0.495944	0.938476	10398	4.2e-69
48	TOM1L1	10040_at	10040	3.57007	3.89048	-0.0457845	-0.00599014	-0.157534	0.0212463	-0.571562	-0.00644625	0.1006	0.000550736	0.000988127	0.0408127	3.54697	-0.492642	-0.0690795	-1.82443	0.137055	-1.32426	-0.0520579	0.63712	0.197377	0.358138	0.59421	0.000933773	0.624695	0.945237	0.0748254	0.891608	0.192199	0.958716	0.527321	0.844434	0.721938	0.55539	0.0012109	0.999864	0.999674	0.917697	0.956414	0.284516	0.999844	0.813555	0.999021	0.931198	0.962543	1274.48	1.18e-51	5.54799	5.56124	0.00708726	0.0157285	-0.00228245	0.115476	-0.00343983	-0.0143064	-0.0434206	0.03058	0.0518618	8.38418	0.154015	0.192788	-1.91947	0.185363	-0.953357	-0.3578	-0.341754	0.647153	1.29112	1.4e-10	0.878321	0.848036	0.0616015	0.853819	0.345758	0.72225	0.734207	0.520986	0.203587	2.22e-10	0.947049	0.912706	0.369139	0.928965	0.886811	0.999817	0.999988	0.756996	0.572977	11436.1	5.48e-70
49	GARS1P1	100419764_at	100419764	8.22747	1.86941	0.110118	0.0308199	0.216309	0.687976	2.08947	0.17755	-0.613737	0.00409393	0.00346724	0.0112979	1.42231	0.988789	0.296604	2.09055	3.70354	4.03998	1.19655	-3.24368	1.22441	1.04871	0.13727	0.16193	0.328128	0.768153	0.0423291	0.000585716	0.000209181	0.237835	0.00224474	0.227259	0.29999	0.891438	0.16884	0.999864	0.999674	0.917697	0.0150645	0.00314912	0.999844	0.110315	0.999021	0.806306	0.992254	4718.44	3.08e-64	NA	NA	NA	NA	NA	NA	NA	NA	NA	NA	NA	NA	NA	NA	NA	NA	NA	NA	NA	NA	NA	NA	NA	NA	NA	NA	NA	NA	NA	NA	NA	NA	NA	NA	NA	NA	NA	NA	NA	NA	NA	NA	NA
49	DNM1P35	100128285_at	100128285	NA	NA	NA	NA	NA	NA	NA	NA	NA	NA	NA	NA	NA	NA	NA	NA	NA	NA	NA	NA	NA	NA	NA	NA	NA	NA	NA	NA	NA	NA	NA	NA	NA	NA	NA	NA	NA	NA	NA	NA	NA	NA	NA	NA	NA	NA	NA	5.64481	6.12076	-0.023392	-0.0189238	-0.000740616	-0.594712	0.000974717	0.00315003	-0.128765	0.0400912	0.00192624	8.1431	-0.448587	-0.204689	-0.549628	-0.84243	0.238393	0.0695216	-0.894354	0.74871	0.042318	3.06e-10	0.655991	0.838785	0.585429	0.404226	0.812713	0.944898	0.37613	0.458123	0.966442	4.65e-10	0.833607	0.90782	0.833598	0.63843	0.96704	0.999817	0.999988	0.71522	0.990685	9218.87	5.53e-68
50	HMGXB4	10042_at	10042	6.15066	6.35371	0.00853273	0.0377361	-0.030309	-0.0549129	0.0479757	0.033807	0.0495735	0.00111273	0.00185745	-0.0322912	6.8792	0.109033	0.516803	-0.41685	-0.420669	0.132004	0.324222	0.372845	0.473586	0.799486	-0.558321	1.65e-08	0.913668	0.60786	0.678798	0.676027	0.895578	0.747294	0.711039	0.638117	0.428268	0.579432	4.98e-08	0.999864	0.999674	0.996374	0.849639	0.925673	0.999844	0.897829	0.999021	0.852272	0.965451	5332.28	2.05e-65	8.15476	8.36421	0.0126253	0.023281	0.00307682	-1.08274	0.00422162	0.00172371	0.0321311	-0.0715046	-0.134581	12.9597	0.281973	0.293273	2.65927	-1.78623	1.20248	0.0443052	0.25991	-1.55519	-3.44336	2.03e-16	0.779322	0.770729	0.0109695	0.0811418	0.235781	0.964867	0.796179	0.127259	0.00129604	1.11e-15	0.898976	0.865652	0.198072	0.260015	0.878652	0.999817	0.999988	0.405948	0.0531482	26098.1	1.16e-77
50	LOC100128288	100128288_at	100128288	NA	NA	NA	NA	NA	NA	NA	NA	NA	NA	NA	NA	NA	NA	NA	NA	NA	NA	NA	NA	NA	NA	NA	NA	NA	NA	NA	NA	NA	NA	NA	NA	NA	NA	NA	NA	NA	NA	NA	NA	NA	NA	NA	NA	NA	NA	NA	4.18006	4.8295	0.0269047	-0.0293575	-0.000547525	-0.8453	-0.00288929	0.0280469	-0.00553922	0.0178856	0.032584	10.3486	0.831003	-0.511446	-0.654446	-1.92856	-1.13815	0.996975	-0.0619663	0.537976	1.15296	3.16e-13	0.41058	0.611665	0.516323	0.0604299	0.261383	0.324375	0.950878	0.593378	0.255321	7.66e-13	0.68081	0.758251	0.796717	0.219825	0.878827	0.999817	0.999988	0.803699	0.629425	13115	2.92e-71
51	DLG5-AS1	100128292_at	100128292	NA	NA	NA	NA	NA	NA	NA	NA	NA	NA	NA	NA	NA	NA	NA	NA	NA	NA	NA	NA	NA	NA	NA	NA	NA	NA	NA	NA	NA	NA	NA	NA	NA	NA	NA	NA	NA	NA	NA	NA	NA	NA	NA	NA	NA	NA	NA	7.05214	8.21995	-0.0551848	-0.140336	-0.000757658	-0.552064	0.00899693	-0.00253063	-0.00219636	-0.00424793	0.0238619	12.144	-1.17518	-1.68564	-0.624391	-0.868408	2.44352	-0.0620214	-0.0169404	-0.0880945	0.582138	1.84e-15	0.246412	0.0991377	0.535683	0.39001	0.0187405	0.950834	0.986563	0.930212	0.563525	7.54e-15	0.556538	0.267942	0.807657	0.62665	0.876285	0.999817	0.999988	0.973595	0.838456	17744.3	4.51e-74
51	KRR1P1	100422486_at	100422486	2.83897	1.71032	0.0541761	0.00525874	-0.00361057	0.291352	-0.976018	0.000137584	0.171027	0.00234425	-0.00116476	0.0889898	1.11748	0.417761	0.0434612	-0.0299665	1.3469	-1.62059	0.000796262	0.776237	0.602095	-0.302539	0.928522	0.269805	0.678137	0.965529	0.976228	0.184852	0.112191	0.999368	0.441727	0.550175	0.763655	0.358161	0.278433	0.999864	0.999674	0.99979	0.439466	0.187592	0.999844	0.770325	0.999021	0.939978	0.960692	414.253	6.7e-41	NA	NA	NA	NA	NA	NA	NA	NA	NA	NA	NA	NA	NA	NA	NA	NA	NA	NA	NA	NA	NA	NA	NA	NA	NA	NA	NA	NA	NA	NA	NA	NA	NA	NA	NA	NA	NA	NA	NA	NA	NA	NA	NA
52	LOC100128325	100128325_at	100128325	NA	NA	NA	NA	NA	NA	NA	NA	NA	NA	NA	NA	NA	NA	NA	NA	NA	NA	NA	NA	NA	NA	NA	NA	NA	NA	NA	NA	NA	NA	NA	NA	NA	NA	NA	NA	NA	NA	NA	NA	NA	NA	NA	NA	NA	NA	NA	6.72007	10.5477	-0.240725	-0.509995	-0.00476085	-0.494186	0.010297	0.011641	-0.134622	-0.0699334	0.107654	7.54894	-2.48338	-2.96753	-1.90065	-0.376582	1.35478	0.13821	-0.503002	-0.702573	1.2723	2.13e-09	0.0170072	0.00489667	0.06409	0.708343	0.182591	0.890722	0.617539	0.486122	0.21013	2.98e-09	0.277972	0.057714	0.374777	0.847538	0.876285	0.999817	0.999988	0.735415	0.580295	3782.75	1.05e-59
52	TOM1	10043_at	10043	7.62297	8.66043	-0.0507712	-0.0609692	-0.111323	-0.290764	0.530854	0.186689	-0.0976755	0.00526557	0.00571019	-0.0639388	7.20008	-0.498165	-0.641158	-1.17566	-1.71038	1.12157	1.3748	-0.564093	1.72084	1.88726	-0.84889	5.56e-09	0.620828	0.524718	0.246001	0.0941798	0.268078	0.176096	0.575531	0.0922469	0.0656783	0.4005	1.87e-08	0.999864	0.999674	0.988095	0.305629	0.368519	0.999844	0.835702	0.999021	0.72031	0.960692	4830.41	1.83e-64	8.24093	10.0254	-0.0381127	-0.122244	-0.00128935	-1.73287	0.0028177	-0.0117786	0.102087	-0.0473546	-0.0439094	13.5149	-0.740591	-1.3398	-0.969562	-2.48727	0.698294	-0.263407	0.718473	-0.896098	-0.977463	4.76e-17	0.462982	0.187374	0.337707	0.0168463	0.488767	0.7935	0.476366	0.375208	0.333828	3.16e-16	0.715763	0.378791	0.686311	0.105759	0.907771	0.999817	0.999988	0.651128	0.696937	20174.4	2.88e-75
53	TRAPPC3L	100128327_at	100128327	NA	NA	NA	NA	NA	NA	NA	NA	NA	NA	NA	NA	NA	NA	NA	NA	NA	NA	NA	NA	NA	NA	NA	NA	NA	NA	NA	NA	NA	NA	NA	NA	NA	NA	NA	NA	NA	NA	NA	NA	NA	NA	NA	NA	NA	NA	NA	5.5223	7.4714	-0.040573	-0.270442	-0.00293932	0.00502628	0.00312221	0.0276631	0.108524	-0.163277	-0.0561936	5.49791	-0.430356	-1.61798	-1.20652	0.00393809	0.422366	0.337689	0.416916	-1.68656	-0.682831	1.98e-06	0.669094	0.113008	0.234238	0.996876	0.674871	0.737247	0.678822	0.0989585	0.49839	2.28e-06	0.840357	0.28559	0.597616	0.99849	0.943453	0.999817	0.999988	0.365709	0.805225	2699.74	1.43e-56
53	MAMLD1	10046_at	10046	6.84946	10.3791	0.00463816	-0.0914932	0.00917883	-0.659559	0.756802	-0.277016	-0.477319	-0.00222699	0.00339852	0.0289604	8.99484	0.047439	-1.00295	0.101046	-4.04429	1.66674	-2.12649	-2.87348	-0.758664	1.17086	0.400799	1.46e-11	0.962376	0.321324	0.919969	0.000206393	0.10261	0.039061	0.00620862	0.452065	0.247905	0.690491	9.86e-11	0.999864	0.999674	0.99979	0.00774066	0.174924	0.999844	0.15249	0.999021	0.786972	0.971056	4239.18	3.3e-63	8.21741	8.02873	-0.0211806	0.114903	-0.000354033	-0.972693	0.00160024	-0.0278507	0.0696677	-0.0105876	0.00398441	9.89235	-0.376172	1.15103	-0.243326	-1.27606	0.362467	-0.569259	0.448138	-0.183118	0.0810675	1.25e-12	0.708646	0.256106	0.808915	0.20881	0.718785	0.572154	0.656312	0.855569	0.935766	2.69e-12	0.861774	0.453246	0.932208	0.449053	0.950056	0.999817	0.999988	0.942723	0.982161	16756.7	1.54e-73
54	RANBP9	10048_at	10048	4.00208	1.40493	0.0883159	0.00552415	-0.00275429	0.156723	1.98464	-0.0950908	-0.136145	-0.00227001	0.00197947	0.0479295	1.25403	0.930358	0.0623702	-0.0312293	0.989788	4.50184	-0.751825	-0.844159	-0.796489	0.702403	0.683197	0.216399	0.35722	0.950548	0.975227	0.327645	4.84e-05	0.456126	0.403109	0.429989	0.486097	0.498034	0.224457	0.999864	0.999674	0.99979	0.591324	0.00168666	0.999844	0.748284	0.999021	0.873204	0.960692	1537.36	1.87e-53	9.28334	4.69709	0.18039	0.439829	0.00213259	3.12141	-0.00857141	-0.0197533	0.17571	0.0587218	0.0353224	4.35941	2.41328	3.31882	1.10407	3.08455	-1.46245	-0.30413	0.85138	0.765029	0.541351	8.03e-05	0.0201608	0.00185191	0.275726	0.00356297	0.150916	0.762501	0.399293	0.448448	0.59107	8.78e-05	0.281344	0.0362953	0.63518	0.0424874	0.876285	0.999817	0.999988	0.707089	0.85252	12137.8	1.53e-70
54	LOC100128334	100128334_at	100128334	NA	NA	NA	NA	NA	NA	NA	NA	NA	NA	NA	NA	NA	NA	NA	NA	NA	NA	NA	NA	NA	NA	NA	NA	NA	NA	NA	NA	NA	NA	NA	NA	NA	NA	NA	NA	NA	NA	NA	NA	NA	NA	NA	NA	NA	NA	NA	8.11672	8.65252	-0.0692607	-0.119647	-0.000249957	0.439708	0.00576962	-0.0110002	0.031645	-0.0430494	0.0207517	9.89749	-1.142	-1.11272	-0.159492	0.535537	1.21328	-0.208739	0.18898	-0.691241	0.391982	1.23e-12	0.259799	0.272035	0.874031	0.595048	0.231672	0.835642	0.851001	0.493144	0.697015	2.65e-12	0.567357	0.468819	0.956646	0.77863	0.878652	0.999817	0.999988	0.739344	0.897109	14090.7	6.28e-72
55	C20orf78	100128496_at	100128496	NA	NA	NA	NA	NA	NA	NA	NA	NA	NA	NA	NA	NA	NA	NA	NA	NA	NA	NA	NA	NA	NA	NA	NA	NA	NA	NA	NA	NA	NA	NA	NA	NA	NA	NA	NA	NA	NA	NA	NA	NA	NA	NA	NA	NA	NA	NA	7.05737	10.1348	-0.172149	-0.296691	-0.00341056	-1.55111	0.00261225	-0.136125	-0.115804	-0.146268	-0.00454488	9.70015	-2.37499	-2.3087	-1.82087	-1.58069	0.459629	-2.16133	-0.578648	-1.96513	-0.0718315	2.24e-12	0.0220978	0.0258509	0.0756159	0.121306	0.648107	0.0363038	0.565857	0.0559046	0.94307	4.62e-12	0.287959	0.131036	0.394229	0.326541	0.936416	0.999817	0.999988	0.290252	0.985034	7459.45	5.14e-66
55	DNAJB6	10049_at	10049	5.61263	5.33157	0.0188088	0.0343013	0.0356155	0.108692	-0.207439	-0.0539136	0.259869	-0.00209325	-0.00601559	0.028067	7.12438	0.296628	0.579775	0.604547	1.02765	-0.704429	-0.638139	2.41221	-1.09954	-3.19561	0.598932	7.19e-09	0.768135	0.564999	0.548559	0.309684	0.484847	0.526663	0.0200565	0.277462	0.0025707	0.552264	2.34e-08	0.999864	0.999674	0.992221	0.573982	0.586992	0.999844	0.244775	0.999021	0.603993	0.962543	6764.92	1.05e-67	7.15021	6.99519	0.0698057	-0.0244278	0.00601656	-0.386797	-0.0064277	0.0352545	0.121579	0.0425429	0.239232	3.66124	0.526641	-0.103948	1.75658	-0.215553	-0.618465	0.3061	0.332212	0.312562	2.06766	0.000684681	0.60116	0.917696	0.0861364	0.830359	0.539544	0.761011	0.741349	0.75613	0.0447464	0.000730007	0.800373	0.955209	0.410758	0.915785	0.917635	0.999817	0.999988	0.894186	0.307784	2290.76	4.77e-55
56	THAP9-AS1	100499177_at	100499177	2.89672	1.27239	0.165658	0.097613	0.210281	0.295596	-0.575165	0.0235679	-0.108411	0.00167674	0.00098584	0.140763	1.29286	1.98657	1.25458	2.71413	2.12514	-1.48518	0.212118	-0.765197	0.669725	0.398219	2.28408	0.202749	0.0531678	0.216201	0.0094282	0.0391797	0.144567	0.832986	0.448205	0.506503	0.692379	0.0272065	0.210555	0.999864	0.999674	0.917697	0.190428	0.227795	0.999844	0.771983	0.999021	0.925662	0.960692	1043.71	9.77e-50	8.91027	6.8104	0.171891	0.377932	-0.000672249	-0.383303	-0.00674964	-0.0603864	0.183634	0.0210796	-0.167227	3.79959	1.38233	1.71427	-0.209211	-0.227692	-0.69227	-0.558887	0.534868	0.165084	-1.54064	0.000452753	0.174036	0.0937067	0.835275	0.820969	0.492504	0.579149	0.595507	0.869654	0.130761	0.000484979	0.484914	0.260294	0.941494	0.910839	0.907771	0.999817	0.999988	0.948797	0.478995	4040.2	2.57e-60
56	NEBL-AS1	100128511_at	100128511	NA	NA	NA	NA	NA	NA	NA	NA	NA	NA	NA	NA	NA	NA	NA	NA	NA	NA	NA	NA	NA	NA	NA	NA	NA	NA	NA	NA	NA	NA	NA	NA	NA	NA	NA	NA	NA	NA	NA	NA	NA	NA	NA	NA	NA	NA	NA	5.33404	6.42011	-0.025139	0.0205166	-0.00130902	-2.18688	0.00266929	-0.0114149	0.0723432	0.0284997	-0.0078498	7.50541	-0.423619	0.195002	-0.853628	-2.72208	0.573666	-0.221373	0.441528	0.467685	-0.151538	2.46e-09	0.673964	0.846313	0.398059	0.00934282	0.569193	0.825854	0.661051	0.642381	0.880263	3.42e-09	0.843105	0.911778	0.725292	0.0754743	0.923131	0.999817	0.999988	0.832141	0.963298	6357.27	1.57e-64
57	MIR29B2CHG	100128537_at	100128537	NA	NA	NA	NA	NA	NA	NA	NA	NA	NA	NA	NA	NA	NA	NA	NA	NA	NA	NA	NA	NA	NA	NA	NA	NA	NA	NA	NA	NA	NA	NA	NA	NA	NA	NA	NA	NA	NA	NA	NA	NA	NA	NA	NA	NA	NA	NA	8.92924	10.8654	0.283613	0.0132546	2.21e-05	-4.41837	-0.0016215	0.203128	-0.255809	0.00331572	0.185572	5.45535	2.05257	0.0541059	0.00619638	-2.362	-0.149666	1.69187	-0.670532	0.0233686	1.53857	2.28e-06	0.046256	0.957102	0.995085	0.0227921	0.881731	0.0979344	0.506118	0.981465	0.131264	2.62e-06	0.335918	0.976175	0.998605	0.125597	0.978606	0.999817	0.999988	0.992399	0.480018	3288.33	2.1e-58
57	SLC17A4	10050_at	10050	3.17918	4.26248	0.0731112	-0.0080517	0.00980963	-0.0774614	-0.793677	-0.0579666	-0.0232609	0.0012872	-0.0016057	0.0889421	4.68627	0.948653	-0.111972	0.136999	-0.602568	-2.2175	-0.564506	-0.177648	0.5563	-0.701799	1.56157	2.66e-05	0.347936	0.91135	0.891652	0.549863	0.031756	0.575253	0.859808	0.580801	0.48647	0.125494	4.31e-05	0.999864	0.999674	0.99979	0.766693	0.0719897	0.999844	0.95437	0.999021	0.873204	0.960692	1469.57	5.08e-53	7.01716	7.90021	-0.0409826	-0.175829	-0.000428064	0.515615	0.00780999	-0.0790808	-0.131123	-0.0635812	-0.0358772	7.24751	-0.541932	-1.31142	-0.219053	0.503637	1.31714	-1.20349	-0.627996	-0.818763	-0.543498	5.77e-09	0.590674	0.196701	0.827649	0.617097	0.194795	0.235396	0.53334	0.417454	0.589605	7.76e-09	0.793549	0.38921	0.937919	0.791953	0.876285	0.999817	0.999988	0.683495	0.85146	6774.32	4.04e-65
58	RPARP-AS1	100505761_at	100505761	4.37074	2.20654	-0.116071	-0.0783456	0.0132691	0.278795	0.426172	0.154958	-0.0307494	0.00132002	0.00269655	-0.0755843	2.08354	-1.29352	-0.935757	0.159159	1.86265	1.02266	1.29607	-0.201695	0.48997	1.01224	-1.13976	0.0429938	0.202526	0.354463	0.874266	0.0691404	0.312014	0.201651	0.841077	0.626569	0.316913	0.260503	0.0465485	0.999864	0.999674	0.99979	0.26137	0.415468	0.999844	0.948248	0.999021	0.813303	0.960692	2048.94	3.25e-56	7.52006	7.75948	0.0354819	-0.0383599	-0.000904611	0.232125	0.00343728	-0.052318	0.0733638	-0.168131	-0.143792	5.77609	0.380719	-0.232156	-0.375625	0.183978	0.470378	-0.64606	0.285109	-1.75683	-1.76752	7.83e-07	0.705293	0.817522	0.709049	0.854899	0.640471	0.521687	0.776934	0.0860935	0.0842633	9.22e-07	0.860219	0.89539	0.890059	0.929215	0.935668	0.999817	0.999988	0.345695	0.400045	5122.72	1.6e-62
58	LINC02347	100128554_at	100128554	NA	NA	NA	NA	NA	NA	NA	NA	NA	NA	NA	NA	NA	NA	NA	NA	NA	NA	NA	NA	NA	NA	NA	NA	NA	NA	NA	NA	NA	NA	NA	NA	NA	NA	NA	NA	NA	NA	NA	NA	NA	NA	NA	NA	NA	NA	NA	6.02672	6.98227	-0.0231895	-0.0974047	-0.00192392	-0.174693	-0.00355215	-0.0853294	-0.206281	-0.108495	-0.0207939	7.47053	-0.357635	-0.847298	-1.14824	-0.199009	-0.698677	-1.51452	-1.15223	-1.62946	-0.367383	2.76e-09	0.722372	0.401538	0.257242	0.843197	0.48853	0.137239	0.255615	0.110547	0.715142	3.81e-09	0.870034	0.592458	0.619583	0.923755	0.907771	0.999817	0.999988	0.381718	0.903919	6797.05	3.76e-65
59	SLC8A1-AS1	100128590_at	100128590	NA	NA	NA	NA	NA	NA	NA	NA	NA	NA	NA	NA	NA	NA	NA	NA	NA	NA	NA	NA	NA	NA	NA	NA	NA	NA	NA	NA	NA	NA	NA	NA	NA	NA	NA	NA	NA	NA	NA	NA	NA	NA	NA	NA	NA	NA	NA	5.03037	5.49616	0.00428073	-0.0706698	-0.00135525	0.147919	0.00262626	0.0266956	0.00490801	-0.097621	-0.0450895	10.9761	0.123225	-1.14742	-1.50972	0.314524	0.964175	0.884397	0.0511706	-2.7366	-1.48694	4.99e-14	0.902505	0.257576	0.138456	0.75465	0.34037	0.381419	0.959427	0.00899989	0.144355	1.43e-13	0.957636	0.454779	0.49184	0.873616	0.886811	0.999817	0.999988	0.145523	0.49697	16497.1	2.15e-73
59	KIF25-AS1	100505879_at	100505879	4.19391	4.96342	0.00937999	-0.0856296	0.0636908	0.00261236	-1.04664	-0.171986	0.0727747	0.00216497	-0.00177086	0.120428	4.59562	0.1025	-1.00287	0.749096	0.017114	-2.46271	-1.41052	0.46807	0.787978	-0.651823	1.78066	3.57e-05	0.918822	0.321362	0.457752	0.986422	0.0177393	0.165358	0.642026	0.434899	0.517878	0.0818157	5.67e-05	0.999864	0.999674	0.988095	0.993393	0.0466334	0.999844	0.866882	0.999021	0.880022	0.960692	1814.06	4.81e-55	4.66241	5.29245	-0.00287466	-0.0662986	-0.000990915	-0.268799	-0.000195307	0.0204917	0.0483651	-0.024535	-0.00506939	12.7978	-0.100198	-1.30342	-1.33661	-0.692065	-0.0868211	0.822006	0.610573	-0.832805	-0.202425	3.13e-16	0.920655	0.199394	0.188406	0.492631	0.931218	0.415626	0.544708	0.409574	0.840543	1.61e-15	0.965578	0.391746	0.551631	0.709086	0.988282	0.999817	0.999988	0.677877	0.950317	20776.8	1.54e-75
60	ADD3-AS1	100505933_at	100505933	3.56944	6.20657	0.176123	0.0449322	-0.0256453	-0.374446	-0.529768	-0.101546	-0.0539977	0.00227169	-0.00183498	0.130239	5.41759	1.81438	0.4961	-0.284354	-2.31259	-1.17515	-0.785134	-0.327414	0.779473	-0.63675	1.81546	2.35e-06	0.0763833	0.622272	0.777462	0.0254428	0.246202	0.436548	0.744894	0.439839	0.527559	0.0762159	4.55e-06	0.999864	0.999674	0.99979	0.149552	0.34507	0.999844	0.910795	0.999021	0.883156	0.960692	1168.42	8.07e-51	6.37589	7.14946	-0.0397795	-0.148124	0.00118629	0.147119	0.00312091	0.00218218	-0.314655	0.0142425	-0.0118904	12.2234	-0.98033	-2.05895	1.13136	0.267812	0.98091	0.0618913	-2.80854	0.341809	-0.335695	1.48e-15	0.332428	0.0456119	0.264199	0.79013	0.332145	0.950937	0.00746604	0.734166	0.73874	6.22e-15	0.621233	0.175058	0.62462	0.893468	0.886811	0.999817	0.999988	0.881378	0.91409	19424.5	6.49e-75
60	TMSB15B-AS1	100128594_at	100128594	NA	NA	NA	NA	NA	NA	NA	NA	NA	NA	NA	NA	NA	NA	NA	NA	NA	NA	NA	NA	NA	NA	NA	NA	NA	NA	NA	NA	NA	NA	NA	NA	NA	NA	NA	NA	NA	NA	NA	NA	NA	NA	NA	NA	NA	NA	NA	5.68558	5.32948	0.00610472	-0.0412219	0.00140999	1.04306	0.00135878	-0.0208029	0.00764411	-0.0977035	-0.0328139	5.78446	0.0955078	-0.363754	0.853659	1.20539	0.271117	-0.374561	0.0433145	-1.48857	-0.588121	7.61e-07	0.924357	0.717831	0.398042	0.234669	0.787604	0.709835	0.965652	0.143927	0.559539	8.97e-07	0.967163	0.830684	0.725292	0.478762	0.963125	0.999817	0.999988	0.429406	0.836401	6225.08	2.47e-64
61	ACVR2B-AS1	100128640_at	100128640	NA	NA	NA	NA	NA	NA	NA	NA	NA	NA	NA	NA	NA	NA	NA	NA	NA	NA	NA	NA	NA	NA	NA	NA	NA	NA	NA	NA	NA	NA	NA	NA	NA	NA	NA	NA	NA	NA	NA	NA	NA	NA	NA	NA	NA	NA	NA	5.79168	6.48549	-0.0146705	-0.0656106	7.31e-05	-0.674039	0.0042284	-0.00197611	0.0143219	0.0200624	0.0922867	8.32593	-0.271474	-0.684802	0.0523731	-0.921335	0.997921	-0.0420844	0.0959885	0.361537	1.9564	1.69e-10	0.78733	0.497158	0.958475	0.362036	0.323922	0.966627	0.923977	0.719475	0.0569573	2.66e-10	0.903569	0.670746	0.986751	0.602714	0.886811	0.999817	0.999988	0.874678	0.339516	9037.27	8.46e-68
61	VASH1-AS1	100506603_at	100506603	5.98462	6.05011	0.0359087	0.0299588	0.0123079	0.0241298	-0.254791	-0.00870492	0.0788248	0.000415522	-0.0021512	0.0448829	8.71853	0.610714	0.546087	0.2253	0.24603	-0.933078	-0.111114	0.789062	0.235382	-1.23238	1.03288	3.58e-11	0.544505	0.587741	0.82278	0.806793	0.35583	0.912027	0.434272	0.814996	0.224299	0.307256	2.15e-10	0.999864	0.999674	0.99979	0.918016	0.461015	0.999844	0.766107	0.999021	0.781257	0.960692	8942.91	2.15e-70	7.7058	9.21782	-0.00599597	-0.112739	-7.73e-05	-1.62957	0.00327824	0.0473685	0.198607	-0.0300099	0.0253968	15.2944	-0.143403	-1.52082	-0.0715372	-2.87884	0.999943	1.30381	1.72039	-0.698952	0.695846	5.8e-19	0.886644	0.135652	0.943303	0.00620489	0.322953	0.199262	0.0925792	0.488359	0.490283	7.96e-18	0.950601	0.317375	0.980233	0.0585565	0.886811	0.999817	0.999988	0.736656	0.800965	26723.6	7.01e-78
62	LOC100128653	100128653_at	100128653	NA	NA	NA	NA	NA	NA	NA	NA	NA	NA	NA	NA	NA	NA	NA	NA	NA	NA	NA	NA	NA	NA	NA	NA	NA	NA	NA	NA	NA	NA	NA	NA	NA	NA	NA	NA	NA	NA	NA	NA	NA	NA	NA	NA	NA	NA	NA	7.92752	9.39128	-0.0617381	-0.112223	-0.000894242	-1.4919	0.00873166	-0.0521331	0.05715	0.0776613	0.113599	8.57663	-0.812719	-0.833249	-0.455552	-1.45068	1.46595	-0.789816	0.272481	0.99558	1.71315	7.58e-11	0.420873	0.409326	0.651013	0.154152	0.149965	0.433985	0.786561	0.325045	0.0939149	1.24e-10	0.687521	0.599187	0.865381	0.376655	0.876285	0.999817	0.999988	0.610599	0.419312	8569.22	2.64e-67
62	TTN-AS1	100506866_at	100506866	2.7577	3.57272	-0.0618986	0.00717283	0.0369753	0.0392563	-1.38077	0.0137364	0.192707	0.00252575	-0.00198353	0.0519387	3.74311	-0.765371	0.0950564	0.492089	0.291004	-3.67628	0.127477	1.40248	1.04021	-0.826144	0.868988	0.000519881	0.448103	0.924698	0.625082	0.772404	0.000635655	0.899139	0.167729	0.303876	0.413143	0.38953	0.000693851	0.999864	0.999674	0.993806	0.90098	0.00540307	0.999844	0.541023	0.999021	0.847839	0.960692	1005.52	2.22e-49	6.79482	8.46896	-0.050218	-0.202101	-0.000818847	-0.58657	0.00447224	-0.0294136	0.174906	-0.124458	-0.0424923	13.5232	-1.15586	-2.62373	-0.729362	-0.997267	1.31282	-0.779144	1.45809	-2.78965	-1.12044	4.66e-17	0.254146	0.0120018	0.46975	0.324235	0.196234	0.440178	0.15211	0.00784338	0.268768	3.1e-16	0.562202	0.0891138	0.770864	0.569235	0.876285	0.999817	0.999988	0.137305	0.642628	19243.9	7.93e-75
63	OST4	100128731_at	100128731	NA	NA	NA	NA	NA	NA	NA	NA	NA	NA	NA	NA	NA	NA	NA	NA	NA	NA	NA	NA	NA	NA	NA	NA	NA	NA	NA	NA	NA	NA	NA	NA	NA	NA	NA	NA	NA	NA	NA	NA	NA	NA	NA	NA	NA	NA	NA	9.606	12.0643	-0.0791439	-0.219405	-0.000841227	-1.65467	-0.00739942	-0.0478889	-0.00173533	-0.0829611	-0.0248	15.0393	-1.42212	-2.22368	-0.584962	-2.19623	-1.69571	-0.990328	-0.0112937	-1.4517	-0.51051	1.07e-18	0.162232	0.0314949	0.561642	0.0335375	0.0971984	0.327575	0.991042	0.153869	0.612315	1.31e-17	0.474658	0.14483	0.821253	0.155877	0.876285	0.999817	0.999988	0.443415	0.862675	23440	1.16e-76
63	ELOA-AS1	100506963_at	100506963	5.97763	5.17075	-0.0101281	0.0116964	0.0866557	0.280098	-1.10873	-0.0906835	0.107089	-0.000543268	-0.000982706	0.0418262	6.76834	-0.156464	0.19366	1.44087	2.59415	-3.68815	-1.05143	0.973735	-0.279538	-0.51137	0.874311	2.4e-08	0.876377	0.847326	0.156642	0.012802	0.000613434	0.298752	0.335467	0.781131	0.611628	0.386657	6.99e-08	0.999864	0.999674	0.96596	0.0992659	0.005315	0.999844	0.701193	0.999021	0.904408	0.960692	7363.49	1.6e-68	7.84954	8.68071	-0.0380124	-0.103163	0.000208076	-0.40087	0.00484605	-0.0163297	-0.00355734	-0.00792972	-0.0074719	11.4384	-0.721988	-1.10518	0.152941	-0.562412	1.17389	-0.356951	-0.0244716	-0.146672	-0.162581	1.32e-14	0.474225	0.27525	0.879163	0.576767	0.246925	0.722881	0.98059	0.884079	0.871613	4.32e-14	0.72396	0.472529	0.958661	0.767299	0.878827	0.999817	0.999988	0.955223	0.961439	17486.9	6.16e-74
64	ZSWIM8-AS1	100507331_at	100507331	7.03749	8.07725	0.0291415	-0.0612666	0.0176612	-0.0442625	-1.18297	-0.0359877	0.227608	0.00431621	-0.000806696	0.101252	7.32776	0.312016	-0.703054	0.203529	-0.284118	-2.72732	-0.289192	1.43438	1.53925	-0.290938	1.4669	3.62e-09	0.75649	0.485695	0.839653	0.777641	0.00911223	0.773781	0.158476	0.130846	0.772455	0.149456	1.27e-08	0.999864	0.999674	0.99979	0.903112	0.0292189	0.999844	0.528647	0.999021	0.942093	0.960692	4902.38	1.32e-64	7.97981	10.0442	-0.15704	-0.285397	-0.000575011	-0.395022	0.0057612	-0.00805273	-0.0682047	0.0202744	0.0436691	11.9903	-2.70222	-2.76991	-0.382898	-0.502087	1.26433	-0.15947	-0.425068	0.339738	0.860835	2.81e-15	0.00983121	0.00825652	0.703689	0.618177	0.212949	0.874048	0.672915	0.735714	0.394122	1.09e-14	0.266367	0.0738431	0.888014	0.792708	0.876285	0.999817	0.999988	0.882481	0.744025	14834	2.09e-72
64	RBPMS-AS1	100128750_at	100128750	NA	NA	NA	NA	NA	NA	NA	NA	NA	NA	NA	NA	NA	NA	NA	NA	NA	NA	NA	NA	NA	NA	NA	NA	NA	NA	NA	NA	NA	NA	NA	NA	NA	NA	NA	NA	NA	NA	NA	NA	NA	NA	NA	NA	NA	NA	NA	6.70131	9.20686	-0.148073	-0.237061	-0.00261168	-1.39674	0.000487717	-0.0286774	-0.0737582	-0.0390825	-0.00901331	11.6548	-2.70189	-2.43982	-1.84419	-1.88258	0.113499	-0.602221	-0.487454	-0.694477	-0.188412	7.17e-15	0.0098397	0.0189095	0.0720781	0.0665605	0.910165	0.550201	0.628422	0.491133	0.851443	2.5e-14	0.266367	0.111836	0.389044	0.23282	0.983131	0.999817	0.999988	0.737998	0.953508	11764.1	2.99e-70
65	LINC00476	100128782_at	100128782	NA	NA	NA	NA	NA	NA	NA	NA	NA	NA	NA	NA	NA	NA	NA	NA	NA	NA	NA	NA	NA	NA	NA	NA	NA	NA	NA	NA	NA	NA	NA	NA	NA	NA	NA	NA	NA	NA	NA	NA	NA	NA	NA	NA	NA	NA	NA	6.35689	8.03802	-0.0519572	-0.190417	-0.00168833	-0.640103	0.000382741	0.0347222	-0.118755	-0.0253503	-0.0244763	10.3977	-0.968789	-2.0026	-1.21825	-0.881618	0.0910173	0.745102	-0.801987	-0.460311	-0.522833	2.73e-13	0.338089	0.051575	0.229796	0.382903	0.927903	0.460279	0.426987	0.647621	0.603784	6.68e-13	0.626457	0.187279	0.594077	0.620581	0.987807	0.999817	0.999988	0.834378	0.859683	11053.3	1.14e-69
65	MICA	100507436_at	100507436	6.01463	7.57115	0.0955911	0.0366444	-0.00805362	-0.268791	0.00686892	0.0261662	0.0376795	0.000946379	0.00117544	0.00241261	8.71487	1.2986	0.533536	-0.117757	-2.18912	0.0200929	0.266787	0.301282	0.428216	0.537874	0.0443482	3.62e-11	0.200791	0.596325	0.906791	0.0338922	0.984059	0.790869	0.764607	0.670566	0.593352	0.964826	2.17e-10	0.999864	0.999674	0.99979	0.175644	0.988684	0.999844	0.920335	0.999021	0.900347	0.996341	5764	3.64e-66	6.31643	6.65566	-0.0384452	-0.0200806	0.00562666	-1.59666	0.0271699	0.0476824	-0.226926	-0.00527089	-0.0738431	3.02584	-0.251937	-0.0742223	1.42691	-0.772877	2.27078	0.359612	-0.538601	-0.0336371	-0.554364	0.00418237	0.802294	0.941179	0.160854	0.443839	0.0282463	0.720904	0.59295	0.973323	0.582212	0.00437721	0.910648	0.967326	0.518983	0.671065	0.876285	0.999817	0.999988	0.989999	0.847222	1349.22	3.88e-50
66	SRRM2-AS1	100128788_at	100128788	NA	NA	NA	NA	NA	NA	NA	NA	NA	NA	NA	NA	NA	NA	NA	NA	NA	NA	NA	NA	NA	NA	NA	NA	NA	NA	NA	NA	NA	NA	NA	NA	NA	NA	NA	NA	NA	NA	NA	NA	NA	NA	NA	NA	NA	NA	NA	7.62089	8.25241	-0.084474	-0.0994749	-0.00344911	0.250541	0.00968106	-0.030107	0.0789803	0.161699	0.128958	10.226	-1.50885	-1.00217	-2.38411	0.330558	2.20536	-0.618891	0.510944	2.81263	2.63879	4.56e-13	0.138679	0.321888	0.0216221	0.742589	0.0328454	0.539265	0.612013	0.0073866	0.0115539	1.07e-12	0.451193	0.51816	0.253858	0.866828	0.876285	0.999817	0.999988	0.133377	0.164657	14580.5	3.02e-72
66	LINC00837	100507605_at	100507605	4.2329	3.92847	-0.0290516	-0.0950423	0.0157628	0.107073	-0.344654	-0.133948	0.0292005	-7.71e-05	-0.00260736	0.0920201	3.897	-0.340122	-1.19256	0.198627	0.751523	-0.868851	-1.17697	0.201217	-0.0300744	-1.02823	1.45774	0.0003254	0.735369	0.239379	0.843462	0.456306	0.389604	0.245481	0.841448	0.976143	0.309414	0.151955	0.000446271	0.999864	0.999674	0.99979	0.700298	0.496573	0.999844	0.948295	0.999021	0.809413	0.960692	2120.55	1.52e-56	4.26469	4.16175	-0.0143185	0.00530652	9.13e-05	0.184256	-0.000532808	-0.0126259	0.0032106	-0.0523732	-0.0110047	9.98685	-0.495274	0.10353	0.122168	0.47078	-0.235046	-0.502614	0.0402224	-1.76417	-0.436073	9.37e-13	0.622938	0.918026	0.903337	0.640186	0.815293	0.61781	0.968103	0.0848329	0.664973	2.07e-12	0.812506	0.955211	0.965622	0.80744	0.967233	0.999817	0.999988	0.343917	0.885414	17119.3	9.71e-74
67	LINC01003	100128822_at	100128822	NA	NA	NA	NA	NA	NA	NA	NA	NA	NA	NA	NA	NA	NA	NA	NA	NA	NA	NA	NA	NA	NA	NA	NA	NA	NA	NA	NA	NA	NA	NA	NA	NA	NA	NA	NA	NA	NA	NA	NA	NA	NA	NA	NA	NA	NA	NA	7.78744	3.41013	0.0915826	0.611879	-0.00264341	1.3792	-0.0126546	0.0242504	-0.0715878	0.162293	0.0262281	1.87446	0.725627	2.73447	-0.810514	0.807192	-1.27875	0.221128	-0.205434	1.25223	0.238069	0.0676966	0.472013	0.00904936	0.422125	0.424015	0.207869	0.826043	0.838206	0.21728	0.812963	0.0690905	0.722579	0.0774219	0.742813	0.654353	0.876285	0.999817	0.999988	0.512685	0.941028	2997.32	1.52e-57
67	SMC4	10051_at	10051	2.61247	1.70409	0.0611275	-0.0152053	-0.0420272	0.118071	-0.0223836	0.0450606	0.245709	0.00378298	0.00101253	-0.057552	1.91614	0.811202	-0.216265	-0.600293	0.939367	-0.0639614	0.448803	1.91921	1.67212	0.452611	-1.03344	0.0618029	0.42158	0.829772	0.551365	0.352628	0.949288	0.655758	0.0614029	0.10154	0.653034	0.306999	0.0662085	0.999864	0.999674	0.992221	0.613104	0.964287	0.999844	0.363691	0.999021	0.916392	0.960692	1038.57	1.09e-49	5.83963	5.53427	0.0256924	0.017429	0.00136513	0.109173	0.00012418	0.022105	0.027701	0.023549	0.0381289	9.52662	0.637496	0.243923	1.31082	0.200095	0.0392972	0.631232	0.248944	0.569025	1.08383	3.83e-12	0.527195	0.808455	0.196903	0.842353	0.968836	0.531243	0.804594	0.572311	0.284502	7.6e-12	0.756331	0.889857	0.56303	0.923118	0.993459	0.999817	0.999988	0.789607	0.656065	16517.1	2.09e-73
68	VPS9D1-AS1	100128881_at	100128881	NA	NA	NA	NA	NA	NA	NA	NA	NA	NA	NA	NA	NA	NA	NA	NA	NA	NA	NA	NA	NA	NA	NA	NA	NA	NA	NA	NA	NA	NA	NA	NA	NA	NA	NA	NA	NA	NA	NA	NA	NA	NA	NA	NA	NA	NA	NA	8.08063	9.46219	-0.0520721	-0.135112	-0.000215266	-1.16403	0.00795826	0.021504	-0.0505587	0.0830242	0.0608146	13.692	-1.08611	-1.58954	-0.173757	-1.79342	2.11701	0.516197	-0.381944	1.6864	1.45316	3.02e-17	0.283503	0.119292	0.862875	0.0799678	0.0401053	0.608371	0.704391	0.0989905	0.153467	2.13e-16	0.585475	0.29501	0.951904	0.258253	0.876285	0.999817	0.999988	0.365709	0.510255	22350.7	3.22e-76
68	GJC1	10052_at	10052	4.8918	5.94506	0.0136838	-0.0823554	-0.060881	-0.079212	-0.635001	-0.0682589	-0.0679078	0.000834958	-0.00167134	0.0433737	6.82966	0.185527	-1.19672	-0.888428	-0.643857	-1.85383	-0.694587	-0.541913	0.377055	-0.763292	0.795717	1.95e-08	0.853661	0.237772	0.379102	0.522983	0.0704184	0.490936	0.59059	0.70793	0.449329	0.430433	5.8e-08	0.999864	0.999674	0.988095	0.749083	0.130194	0.999844	0.842812	0.999021	0.858321	0.960692	3797.7	3.78e-62	7.35882	8.34533	-0.0105386	-0.111355	0.000540414	-0.682547	0.00388717	0.016971	-0.142273	-0.00849615	0.0020084	12.5237	-0.227963	-1.35863	0.452383	-1.09059	1.07239	0.422491	-1.11465	-0.178974	0.0497701	6.53e-16	0.82076	0.181376	0.653276	0.281548	0.28955	0.67478	0.271214	0.858802	0.960537	3.06e-15	0.919516	0.372454	0.866706	0.530178	0.884019	0.999817	0.999988	0.943994	0.989963	19934.8	3.73e-75
69	GATA6-AS1	100128893_at	100128893	NA	NA	NA	NA	NA	NA	NA	NA	NA	NA	NA	NA	NA	NA	NA	NA	NA	NA	NA	NA	NA	NA	NA	NA	NA	NA	NA	NA	NA	NA	NA	NA	NA	NA	NA	NA	NA	NA	NA	NA	NA	NA	NA	NA	NA	NA	NA	7.05423	8.27892	-0.0278675	-0.0905695	-0.00207183	-0.992862	0.00332224	0.0148052	0.075354	-0.0586644	-0.000304175	12.2258	-0.593197	-1.0874	-1.70667	-1.56112	0.901917	0.362693	0.580951	-1.21607	-0.00741752	1.47e-15	0.556168	0.282941	0.0951233	0.125853	0.372144	0.718618	0.564318	0.230615	0.994116	6.18e-15	0.772912	0.479759	0.426478	0.333442	0.887251	0.999817	0.999988	0.530242	0.998271	17738.9	4.54e-74
69	MSH5-SAPCD1	100532732_at	100532732	8.57352	10.8373	0.163145	-0.00710328	0.106002	-0.219336	-1.10673	0.00345243	0.00637098	2.95e-05	-0.00262277	0.0734854	8.10831	1.4406	-0.0672243	1.00744	-1.16112	-2.10429	0.0228802	0.0331119	0.00866708	-0.780106	0.878012	2.66e-10	0.156718	0.946705	0.319184	0.251804	0.0410521	0.981848	0.973734	0.993124	0.43947	0.384667	1.25e-09	0.999864	0.999674	0.988095	0.51759	0.0873007	0.999844	0.991356	0.999971	0.854284	0.960692	4948.2	1.07e-64	NA	NA	NA	NA	NA	NA	NA	NA	NA	NA	NA	NA	NA	NA	NA	NA	NA	NA	NA	NA	NA	NA	NA	NA	NA	NA	NA	NA	NA	NA	NA	NA	NA	NA	NA	NA	NA	NA	NA	NA	NA	NA	NA
70	ZBTB42	100128927_at	100128927	NA	NA	NA	NA	NA	NA	NA	NA	NA	NA	NA	NA	NA	NA	NA	NA	NA	NA	NA	NA	NA	NA	NA	NA	NA	NA	NA	NA	NA	NA	NA	NA	NA	NA	NA	NA	NA	NA	NA	NA	NA	NA	NA	NA	NA	NA	NA	5.59471	8.29131	-0.176341	-0.328844	-0.000436109	-0.906384	0.00456347	-0.105932	0.0184394	-0.147635	0.0208618	8.2472	-2.52831	-2.65935	-0.241974	-0.959927	0.834467	-1.74796	0.0957543	-2.06136	0.342661	2.18e-10	0.0152289	0.0109673	0.809955	0.342479	0.408647	0.0876358	0.924162	0.045371	0.733529	3.37e-10	0.275582	0.0855722	0.932372	0.585968	0.893606	0.999817	0.999988	0.268026	0.911528	5063.88	2.05e-62
70	UBA2	10054_at	10054	10.2737	10.7505	0.00514583	0.0100975	-0.000449558	-0.11681	0.256502	-0.164883	-0.451612	-0.0001573	0.00248296	0.0248837	11.0863	0.0626286	0.131714	-0.00588903	-0.852307	0.67221	-1.50613	-3.23514	-0.0637654	1.01792	0.409792	2.26e-14	0.950344	0.895806	0.995328	0.398621	0.504935	0.139122	0.00229963	0.949443	0.314236	0.68393	3.52e-13	0.999864	0.999674	0.99979	0.651846	0.606589	0.999844	0.111097	0.999021	0.810568	0.971056	13497.5	2.33e-74	8.36008	8.63428	-0.0107813	-0.00345918	0.000635682	-0.579686	0.000487332	-0.017606	0.0243544	0.00345871	0.0306322	14.8746	-0.267724	-0.04845	0.610872	-1.0633	0.154339	-0.503154	0.219041	0.08364	0.871421	1.59e-18	0.790197	0.961583	0.544512	0.293605	0.878068	0.617434	0.827659	0.933732	0.388382	1.81e-17	0.904963	0.978643	0.812187	0.54091	0.978521	0.999817	0.999988	0.975405	0.739738	33904.7	4.29e-80
71	ABCC5	10057_at	10057	7.8856	8.33791	-0.019939	-0.0191607	0.0956588	-0.116269	0.472713	0.0324295	-0.383526	-0.00129218	-0.000991776	-0.083341	11.1238	-0.313947	-0.323344	1.62113	-1.09752	1.60268	0.383232	-3.55434	-0.677666	-0.526008	-1.77559	2.02e-14	0.755032	0.747954	0.112075	0.278333	0.116101	0.703378	0.000913677	0.501502	0.601502	0.0826587	3.26e-13	0.999864	0.999674	0.938162	0.543634	0.192473	0.999844	0.0833241	0.999021	0.903205	0.960692	13310.1	3.18e-74	8.99121	8.49895	0.123587	0.068883	0.000822514	-0.319953	0.00236056	0.046648	0.0476572	0.0829655	0.122613	9.52819	1.99715	0.627855	0.514375	-0.381921	0.486508	0.867557	0.278934	1.30564	2.26993	3.81e-12	0.0521862	0.533432	0.609634	0.704408	0.629087	0.390471	0.781638	0.198645	0.028302	7.57e-12	0.342591	0.700247	0.845368	0.844909	0.93423	0.999817	0.999988	0.495145	0.249259	16609.4	1.86e-73
71	LINC01310	100128946_at	100128946	NA	NA	NA	NA	NA	NA	NA	NA	NA	NA	NA	NA	NA	NA	NA	NA	NA	NA	NA	NA	NA	NA	NA	NA	NA	NA	NA	NA	NA	NA	NA	NA	NA	NA	NA	NA	NA	NA	NA	NA	NA	NA	NA	NA	NA	NA	NA	6.55811	7.20341	-0.0315098	-0.0740898	0.00077568	-0.579726	0.00686923	0.01378	-0.099408	-0.00225894	0.0594401	10.8538	-0.684359	-0.90762	0.651955	-0.930056	1.90275	0.344439	-0.781976	-0.0477781	1.47895	7.12e-14	0.497434	0.369157	0.517913	0.357554	0.063808	0.732201	0.43853	0.962115	0.14647	1.97e-13	0.738808	0.563026	0.797468	0.598042	0.876285	0.999817	0.999988	0.985122	0.500539	15962	4.35e-73
72	GAPDHP62	100128961_at	100128961	NA	NA	NA	NA	NA	NA	NA	NA	NA	NA	NA	NA	NA	NA	NA	NA	NA	NA	NA	NA	NA	NA	NA	NA	NA	NA	NA	NA	NA	NA	NA	NA	NA	NA	NA	NA	NA	NA	NA	NA	NA	NA	NA	NA	NA	NA	NA	8.40285	12.9668	-0.0292737	-0.322494	0.000646016	-4.97266	0.00484102	0.0550721	-0.0803343	-0.0800389	-0.0744645	13.8724	-0.451431	-2.80506	0.385525	-5.66434	0.952106	0.977395	-0.44869	-1.20198	-1.31552	1.91e-17	0.653956	0.00753437	0.701756	1.14e-06	0.346385	0.333861	0.655917	0.235972	0.195333	1.43e-16	0.832404	0.0712321	0.887055	0.000563918	0.886811	0.999817	0.999988	0.536208	0.5624	13219.2	2.46e-71
72	ABCB6	10058_at	10058	6.69654	4.68371	-0.279985	-0.0301953	0.0219974	0.227476	0.951772	0.184526	0.127184	0.000153772	-0.00374159	-0.130658	4.24919	-2.99784	-0.346508	0.253505	1.46018	2.19434	1.48285	0.801524	0.0548392	-1.34945	-1.89296	0.00010845	0.00444257	0.730599	0.801049	0.151285	0.0334901	0.145182	0.4271	0.956513	0.184039	0.0648976	0.000159422	0.999864	0.999674	0.99979	0.397064	0.0748532	0.999844	0.762927	0.999021	0.770468	0.960692	4440.53	1.18e-63	8.50132	9.14745	0.00850666	-0.0112954	0.00263997	-1.56215	0.00427091	0.00915848	0.046445	0.0140913	-0.00980411	13.0371	0.174758	-0.130883	2.0988	-2.37054	1.11901	0.216534	0.34558	0.281911	-0.230738	1.66e-16	0.862093	0.89648	0.0417659	0.0223335	0.269372	0.829599	0.73135	0.779369	0.818616	9.26e-16	0.939343	0.941426	0.322108	0.124374	0.878827	0.999817	0.999988	0.905798	0.942682	23998.5	7.01e-77
73	DNM1L	10059_at	10059	3.9792	0.256935	0.113876	0.069656	0.128533	0.359519	1.72492	0.0981185	-0.213926	0.00157314	-0.00177343	-0.0795909	0.220817	1.15505	0.757227	1.40321	2.18619	3.76734	0.74694	-1.27715	0.531466	-0.605909	-1.09235	0.826248	0.254254	0.452917	0.167514	0.0341196	0.000483167	0.45904	0.208193	0.597747	0.547662	0.280574	0.830912	0.999864	0.999674	0.977023	0.176182	0.00473044	0.999844	0.591925	0.999021	0.890591	0.960692	1409.59	1.28e-52	10.0584	5.47658	0.0929619	0.394927	0.000704549	3.77459	-0.0011946	-0.0101204	-0.0978434	0.133864	0.0533449	5.59686	1.36942	3.28136	0.40164	4.10721	-0.224433	-0.171574	-0.522029	1.92035	0.90024	1.42e-06	0.178006	0.00205933	0.689945	0.000176798	0.823487	0.86458	0.604339	0.0614873	0.373026	1.65e-06	0.489082	0.0380939	0.881511	0.00863972	0.968482	0.999817	0.999988	0.300765	0.725932	17276.8	7.98e-74
73	MAPT-AS1	100128977_at	100128977	NA	NA	NA	NA	NA	NA	NA	NA	NA	NA	NA	NA	NA	NA	NA	NA	NA	NA	NA	NA	NA	NA	NA	NA	NA	NA	NA	NA	NA	NA	NA	NA	NA	NA	NA	NA	NA	NA	NA	NA	NA	NA	NA	NA	NA	NA	NA	6.61502	7.27028	-0.0338917	-0.042882	-0.00115116	-0.525299	-0.0021238	-0.041408	-0.11654	0.0223482	0.0631076	13.6132	-0.914743	-0.652812	-1.20237	-1.04727	-0.731062	-1.28622	-1.13924	0.587398	1.95129	3.7e-17	0.365447	0.517366	0.235826	0.300847	0.468722	0.205275	0.260935	0.56002	0.0575815	2.53e-16	0.647623	0.68742	0.599224	0.548263	0.904242	0.999817	0.999988	0.782187	0.341028	25078.1	2.73e-77
74	CDH8	1006_at	1006	5.10364	2.01193	0.0319377	0.0161022	-0.000380514	0.278111	1.59372	0.331223	-0.170609	0.000914227	0.000326702	-0.0913328	1.794	0.336102	0.181615	-0.00431002	1.75462	3.61141	2.6161	-1.05677	0.320451	0.11581	-1.30055	0.0796291	0.738378	0.856712	0.99658	0.086228	0.000771496	0.0121121	0.296338	0.750131	0.908326	0.200128	0.084648	0.999864	0.999674	0.99979	0.291384	0.00608024	0.999844	0.672681	0.999021	0.975747	0.960692	2492.79	4.24e-58	7.75396	4.71546	0.148989	0.443868	-0.00458341	1.19455	-0.0102743	-0.124209	0.0617315	0.073408	-0.0399636	3.37815	1.53852	2.5853	-1.83162	0.911178	-1.35313	-1.47615	0.230882	0.738208	-0.47277	0.00156352	0.131275	0.0132175	0.0739674	0.367301	0.183113	0.147217	0.818506	0.464413	0.638778	0.00165261	0.44254	0.0932715	0.39266	0.607468	0.876285	0.999817	0.999988	0.719303	0.873829	5047.51	2.19e-62
74	LOC100128988	100128988_at	100128988	NA	NA	NA	NA	NA	NA	NA	NA	NA	NA	NA	NA	NA	NA	NA	NA	NA	NA	NA	NA	NA	NA	NA	NA	NA	NA	NA	NA	NA	NA	NA	NA	NA	NA	NA	NA	NA	NA	NA	NA	NA	NA	NA	NA	NA	NA	NA	5.82989	6.51132	-0.0278962	-0.112868	-0.000704481	0.142931	0.00706341	-0.0538892	0.106515	-0.109153	0.00249926	8.89472	-0.549293	-1.25354	-0.536815	0.207889	1.77382	-1.2212	0.75963	-2.09305	0.0563774	2.76e-11	0.585656	0.216809	0.594173	0.836301	0.0832019	0.22869	0.451636	0.0423035	0.955303	4.79e-11	0.790501	0.41104	0.838113	0.91897	0.876285	0.999817	0.999988	0.260061	0.988308	10368.2	4.47e-69
75	LOC100128993	100128993_at	100128993	NA	NA	NA	NA	NA	NA	NA	NA	NA	NA	NA	NA	NA	NA	NA	NA	NA	NA	NA	NA	NA	NA	NA	NA	NA	NA	NA	NA	NA	NA	NA	NA	NA	NA	NA	NA	NA	NA	NA	NA	NA	NA	NA	NA	NA	NA	NA	5.45012	6.58261	-0.0570412	-0.0952748	-0.000429966	-0.935505	0.00395785	-0.0871112	-0.0870716	-0.0108277	0.0524636	8.03447	-1.00356	-0.945452	-0.292742	-1.21576	0.888074	-1.76382	-0.554835	-0.185513	1.05742	4.35e-10	0.321226	0.349731	0.771133	0.230734	0.37946	0.0848936	0.581893	0.853702	0.296247	6.5e-10	0.614011	0.543795	0.915905	0.474303	0.889164	0.999817	0.999988	0.941873	0.665343	7234.35	9.91e-66
75	ABCC9	10060_at	10060	3.83047	5.38085	0.107291	0.0081899	0.0837214	-0.119583	-1.08369	-0.0541276	-0.013208	0.00190853	-0.00157557	0.0240323	7.65512	1.80145	0.14738	1.51299	-1.20372	-3.91796	-0.682095	-0.130529	1.06733	-0.891092	0.54599	1.2e-09	0.0784297	0.8835	0.137374	0.23508	0.00030511	0.498725	0.896738	0.291595	0.377687	0.587807	4.74e-09	0.999864	0.999674	0.94022	0.498926	0.00377022	0.999844	0.966474	0.999021	0.837552	0.967239	3572.51	1.46e-61	5.91721	6.45255	-0.0416269	-0.0909784	0.00297437	-0.190123	-0.000423448	-0.0779728	-0.0497009	-0.107793	0.023643	10.2621	-0.954275	-1.17637	2.6387	-0.321945	-0.123804	-2.05716	-0.412663	-2.40644	0.620921	4.09e-13	0.345299	0.245943	0.0115565	0.74906	0.90205	0.0457922	0.681911	0.0204953	0.537942	9.68e-13	0.631929	0.441979	0.201746	0.870352	0.98075	0.999817	0.999988	0.199982	0.826029	14478.7	3.51e-72
76	C20orf181	100128998_at	100128998	NA	NA	NA	NA	NA	NA	NA	NA	NA	NA	NA	NA	NA	NA	NA	NA	NA	NA	NA	NA	NA	NA	NA	NA	NA	NA	NA	NA	NA	NA	NA	NA	NA	NA	NA	NA	NA	NA	NA	NA	NA	NA	NA	NA	NA	NA	NA	7.36156	8.73071	-0.0408832	-0.104941	-0.00301975	-0.778938	-0.00581801	0.0210509	-0.0100283	-0.0491397	-0.0305769	8.55116	-0.577186	-0.835649	-1.64983	-0.812309	-1.04756	0.342032	-0.051278	-0.675598	-0.494538	8.22e-11	0.566835	0.407989	0.106293	0.421106	0.300715	0.733999	0.959342	0.502927	0.623453	1.34e-10	0.779646	0.598131	0.446248	0.651897	0.884481	0.999817	0.999988	0.746034	0.867454	8497.79	3.16e-67
76	ABCF2	10061_at	10061	4.54825	3.79065	0.0395366	0.0274099	0.0805789	0.133207	-0.12999	-0.0125396	0.110648	0.000620654	-0.00145963	0.0272774	3.69236	0.454514	0.337718	0.997034	0.918064	-0.321777	-0.108193	0.748687	0.23765	-0.565219	0.424309	0.000605717	0.651675	0.737168	0.324155	0.363549	0.749133	0.91433	0.457996	0.813246	0.574772	0.673391	0.000802151	0.999864	0.999674	0.988095	0.622115	0.812614	0.999844	0.777975	0.999021	0.897038	0.971056	2360.16	1.42e-57	7.90897	7.58541	-0.000338234	0.0451873	0.000524994	-0.0985159	-0.000480241	0.0140431	0.00221454	0.0971162	0.089694	12.2857	-0.00789646	0.59503	0.474314	-0.169891	-0.142991	0.377315	0.0187254	2.20797	2.39891	1.25e-15	0.993736	0.554954	0.637685	0.865896	0.886967	0.707803	0.985147	0.0326504	0.0208689	5.37e-15	0.99809	0.716808	0.859872	0.934589	0.979349	0.999817	0.999988	0.236848	0.218956	26822	6.48e-78
77	NR1H3	10062_at	10062	5.17367	4.67068	-0.0765628	0.0272146	0.0435959	0.0575587	0.128342	0.0189297	0.138714	0.00191442	-0.00112753	-0.0645499	6.22965	-1.2052	0.459137	0.738629	0.543188	0.435018	0.223641	1.2852	1.00374	-0.597855	-1.37489	1.5e-07	0.234515	0.648377	0.464021	0.589719	0.665658	0.824063	0.20539	0.320948	0.552976	0.176069	3.65e-07	0.999864	0.999674	0.988095	0.792728	0.745324	0.999844	0.588766	0.999021	0.891204	0.960692	5726.13	4.22e-66	6.88652	8.1901	-0.154223	-0.244522	0.00165271	0.249924	0.00857552	0.0175566	-0.206848	-0.0181309	-0.0048808	9.99658	-2.71335	-2.42651	1.12525	0.324797	1.92421	0.355486	-1.31808	-0.310642	-0.0983747	9.1e-13	0.00955471	0.0195279	0.266748	0.746916	0.0609877	0.72397	0.194483	0.757579	0.922094	2.01e-12	0.266367	0.113709	0.6268	0.868822	0.876285	0.999817	0.999988	0.894983	0.977878	11550.3	4.43e-70
77	ACTR3P2	100129013_at	100129013	NA	NA	NA	NA	NA	NA	NA	NA	NA	NA	NA	NA	NA	NA	NA	NA	NA	NA	NA	NA	NA	NA	NA	NA	NA	NA	NA	NA	NA	NA	NA	NA	NA	NA	NA	NA	NA	NA	NA	NA	NA	NA	NA	NA	NA	NA	NA	4.55353	4.1169	-0.000976446	0.0204293	0.000659686	0.471541	0.00316608	-0.027027	-0.0848098	-0.0191653	0.0131639	8.72468	-0.0298279	0.351994	0.779845	1.064	1.23348	-0.950163	-0.938326	-0.570133	0.460676	4.73e-11	0.976343	0.726569	0.43977	0.29329	0.224122	0.34736	0.353337	0.571566	0.647361	7.95e-11	0.991047	0.83632	0.753376	0.540486	0.877264	0.999817	0.999988	0.789377	0.877908	15222.1	1.2e-72
78	LOC100129034	100129034_at	100129034	NA	NA	NA	NA	NA	NA	NA	NA	NA	NA	NA	NA	NA	NA	NA	NA	NA	NA	NA	NA	NA	NA	NA	NA	NA	NA	NA	NA	NA	NA	NA	NA	NA	NA	NA	NA	NA	NA	NA	NA	NA	NA	NA	NA	NA	NA	NA	7.09939	9.1226	-0.0898711	-0.217267	0.000730699	-1.22876	0.000141805	-0.0441456	-0.231757	-0.0586336	0.0476728	12.8367	-1.82285	-2.48559	0.573541	-1.84095	0.0366823	-1.03049	-1.70253	-1.15814	1.10773	2.82e-16	0.075311	0.0169155	0.569277	0.0725612	0.970909	0.308564	0.0959026	0.253224	0.274159	1.47e-15	0.370117	0.105803	0.824856	0.245257	0.99373	0.999817	0.999988	0.553261	0.647044	16314.8	2.72e-73
78	SCAMP3	10067_at	10067	8.40918	6.54743	0.00973481	0.00182162	0.00156627	0.215792	0.69422	-0.0804595	0.190959	0.000486919	-0.00220496	-0.0564507	7.8602	0.137926	0.0276617	0.023885	1.83296	2.11794	-0.855587	1.59247	0.229783	-1.05231	-1.08223	6.06e-10	0.890923	0.978056	0.981051	0.0735227	0.0398175	0.396823	0.11838	0.819317	0.298353	0.284995	2.59e-09	0.999864	0.999674	0.99979	0.269164	0.0853119	0.999844	0.47441	0.999021	0.805074	0.960692	12255.3	1.98e-73	9.48	8.95156	-0.00348367	0.0491506	0.000977344	0.142347	0.00376827	0.0611217	-0.00715043	0.0687672	0.0100273	17.0979	-0.0959127	0.763266	1.04132	0.289492	1.32318	1.93669	-0.0713026	1.84377	0.31627	9.45e-21	0.924037	0.449488	0.30357	0.773602	0.192796	0.0593971	0.943489	0.0721413	0.753334	2.85e-19	0.967081	0.632455	0.659171	0.884822	0.876285	0.999817	0.999988	0.321523	0.919746	53593	2.36e-84
79	LOC100129098	100129098_at	100129098	NA	NA	NA	NA	NA	NA	NA	NA	NA	NA	NA	NA	NA	NA	NA	NA	NA	NA	NA	NA	NA	NA	NA	NA	NA	NA	NA	NA	NA	NA	NA	NA	NA	NA	NA	NA	NA	NA	NA	NA	NA	NA	NA	NA	NA	NA	NA	8.16717	8.69548	-0.0539526	-0.0770723	0.00035323	-0.0678432	0.00159547	-0.0319242	-0.0458368	-0.0310533	0.00858506	13.6708	-1.22267	-0.985147	0.309777	-0.113566	0.461127	-0.83261	-0.376221	-0.685313	0.222881	3.19e-17	0.22814	0.330084	0.758232	0.910112	0.64704	0.409683	0.708609	0.496838	0.824687	2.23e-16	0.539472	0.525652	0.910699	0.956676	0.936416	0.999817	0.999988	0.741807	0.94416	26949.1	5.85e-78
79	SNUPN	10073_at	10073	6.50704	6.49537	0.0216004	0.092997	0.126276	-0.0302026	0.332728	-0.0607362	0.0905753	-0.00130193	-0.0032234	0.0395035	6.59307	0.258763	1.19401	1.62817	-0.216912	0.858276	-0.546079	0.638647	-0.519478	-1.30071	0.640336	4.36e-08	0.797015	0.238817	0.110569	0.829271	0.395353	0.587747	0.526336	0.606009	0.200073	0.525248	1.19e-07	0.999864	0.999674	0.938162	0.930224	0.501981	0.999844	0.812693	0.999021	0.776129	0.962008	5245.87	2.94e-65	8.52028	7.21024	0.0504079	0.132689	-0.000739857	0.84334	0.00211956	0.078085	-0.0618255	0.0195961	0.0239526	11.4277	1.1516	1.7098	-0.654106	1.42316	0.617569	2.05304	-0.511569	0.435971	0.626891	1.36e-14	0.255871	0.0945377	0.51654	0.161932	0.540129	0.0462082	0.611579	0.665047	0.534058	4.44e-14	0.563689	0.261475	0.796717	0.388325	0.917635	0.999817	0.999988	0.84451	0.823958	29808.6	6.75e-79
80	HUWE1	10075_at	10075	7.58894	6.84276	-0.141203	0.00738327	-0.0645337	-0.0965671	1.58898	0.027215	-0.210901	0.000461428	0.00390526	-0.122944	6.3005	-1.53443	0.0859903	-0.754793	-0.629113	3.71806	0.221961	-1.34893	0.167011	1.42947	-1.80776	1.18e-07	0.132025	0.931861	0.454361	0.532501	0.000560684	0.825363	0.184204	0.86812	0.159871	0.0774259	2.92e-07	0.999864	0.999674	0.988095	0.754627	0.00511677	0.999844	0.562546	0.999021	0.759953	0.960692	5872.63	2.41e-66	8.28682	7.27521	0.0472342	0.116738	-0.000136506	0.397883	0.000674819	0.0444502	0.0725856	0.0399838	0.0578414	16.9377	1.58512	2.20964	-0.177277	0.986297	0.28882	1.71674	0.882243	1.30669	2.22371	1.34e-20	0.120295	0.0325253	0.860126	0.329526	0.774112	0.093251	0.38257	0.198289	0.0314927	3.79e-19	0.427763	0.147149	0.950874	0.572801	0.959859	0.999817	0.999988	0.494619	0.262781	60841.2	1.56e-85
80	KHDC1L	100129128_at	100129128	NA	NA	NA	NA	NA	NA	NA	NA	NA	NA	NA	NA	NA	NA	NA	NA	NA	NA	NA	NA	NA	NA	NA	NA	NA	NA	NA	NA	NA	NA	NA	NA	NA	NA	NA	NA	NA	NA	NA	NA	NA	NA	NA	NA	NA	NA	NA	5.31811	5.87621	-0.0515104	-0.0242183	-4.4e-05	-0.655439	0.00142837	-0.0589784	-0.0440014	-0.0423607	-0.0442486	6.61525	-0.835871	-0.221663	-0.0276549	-0.785641	0.295611	-1.10144	-0.258609	-0.66941	-0.822581	4.73e-08	0.407866	0.825629	0.978066	0.436402	0.768956	0.276854	0.797176	0.506826	0.415302	5.97e-08	0.678791	0.900262	0.992296	0.665195	0.958901	0.999817	0.999988	0.747986	0.758927	5859.12	9.03e-64
81	PTPRU	10076_at	10076	8.78282	9.12565	-0.0538979	-0.131105	-0.116982	-0.00758309	-0.304633	0.0306592	0.162312	-2.34e-05	0.00083521	-0.0185209	11.1721	-0.778755	-2.03024	-1.81923	-0.065686	-0.947769	0.332473	1.38035	-0.0112614	0.40649	-0.362096	1.75e-14	0.440258	0.0483535	0.0756276	0.947923	0.348381	0.741097	0.174395	0.991065	0.686337	0.718999	2.91e-13	0.999864	0.999674	0.917697	0.979506	0.453011	0.999844	0.549088	0.999971	0.924302	0.978177	13901.9	1.21e-74	8.42193	8.93469	0.00540647	0.0258334	0.00210231	-1.61188	-0.00274536	0.00115474	-0.0377396	0.0701741	0.0538564	13.3499	0.116442	0.313822	1.75222	-2.56434	-0.754102	0.0286223	-0.294392	1.47183	1.32882	7.3e-17	0.907847	0.755179	0.0868926	0.0139274	0.454914	0.977299	0.769881	0.148377	0.190942	4.56e-16	0.95963	0.854979	0.411435	0.0941491	0.903059	0.999817	0.999988	0.435618	0.557936	25886	1.39e-77
81	LOC100129129	100129129_at	100129129	NA	NA	NA	NA	NA	NA	NA	NA	NA	NA	NA	NA	NA	NA	NA	NA	NA	NA	NA	NA	NA	NA	NA	NA	NA	NA	NA	NA	NA	NA	NA	NA	NA	NA	NA	NA	NA	NA	NA	NA	NA	NA	NA	NA	NA	NA	NA	7.14871	9.49586	-0.0772159	-0.255486	-0.00361881	-0.733165	0.000859418	-0.0951822	-0.0295746	-0.0951989	-0.0133625	9.25785	-1.08512	-2.02509	-1.96803	-0.761062	0.154032	-1.5394	-0.15053	-1.30283	-0.215126	8.81e-12	0.283938	0.049119	0.0555588	0.450789	0.878308	0.131061	0.881053	0.199594	0.83069	1.65e-11	0.585787	0.18229	0.357842	0.675873	0.978521	0.999817	0.999988	0.495944	0.946309	7940.56	1.35e-66
82	ATP9A	10079_at	10079	10.1877	6.92371	-0.14181	-0.0164654	0.0872049	0.337039	1.56024	0.112522	-0.277318	-0.00152974	-0.000714814	-0.0410247	5.94908	-1.43805	-0.178954	0.951808	2.04902	3.40687	0.856393	-1.65523	-0.516687	-0.244167	-0.562918	3.9e-07	0.157436	0.858789	0.34635	0.0464017	0.0014066	0.396382	0.104936	0.607941	0.808227	0.576324	8.72e-07	0.999864	0.999674	0.988095	0.210271	0.00864071	0.999844	0.453186	0.999021	0.951972	0.965451	9216.5	1.1e-70	11.4455	7.17598	0.18932	0.467264	-0.000638348	2.49313	-0.00888161	0.0126142	0.0910552	0.124491	0.0520216	5.1689	1.96566	2.73641	-0.256487	1.91207	-1.17609	0.150729	0.342413	1.25874	0.618771	5.86e-06	0.0558419	0.00900427	0.798803	0.0625702	0.246056	0.880897	0.733715	0.214942	0.539344	6.66e-06	0.347321	0.0771654	0.927867	0.224295	0.878827	0.999817	0.999988	0.509807	0.826789	11112.2	1.01e-69
82	LOC100129175	100129175_at	100129175	NA	NA	NA	NA	NA	NA	NA	NA	NA	NA	NA	NA	NA	NA	NA	NA	NA	NA	NA	NA	NA	NA	NA	NA	NA	NA	NA	NA	NA	NA	NA	NA	NA	NA	NA	NA	NA	NA	NA	NA	NA	NA	NA	NA	NA	NA	NA	6.93066	8.48001	-0.070244	-0.0580233	-0.000694863	-2.11912	0.00238889	0.0327989	-0.0977189	-0.0798686	-0.0354799	8.76434	-1.04647	-0.487559	-0.400602	-2.33196	0.453888	0.562345	-0.527265	-1.15872	-0.60553	4.17e-11	0.301213	0.628348	0.690704	0.0244737	0.652201	0.576812	0.60073	0.252989	0.548022	7.06e-11	0.598499	0.770097	0.881672	0.1309	0.936524	0.999817	0.999988	0.553045	0.830677	8387.94	4.17e-67
83	ZSCAN16-AS1	100129195_at	100129195	NA	NA	NA	NA	NA	NA	NA	NA	NA	NA	NA	NA	NA	NA	NA	NA	NA	NA	NA	NA	NA	NA	NA	NA	NA	NA	NA	NA	NA	NA	NA	NA	NA	NA	NA	NA	NA	NA	NA	NA	NA	NA	NA	NA	NA	NA	NA	5.92398	6.91072	-0.0174598	-0.0909607	-0.000170952	-0.758444	0.00327538	0.017932	-0.00799257	-0.0929725	-0.0407677	12.4536	-0.453528	-1.33268	-0.171844	-1.45525	1.08508	0.536066	-0.0751942	-2.35182	-1.21316	7.89e-16	0.652458	0.189683	0.864369	0.152891	0.283955	0.594685	0.94041	0.0233501	0.231718	3.61e-15	0.831326	0.381195	0.952285	0.375076	0.883083	0.999817	0.999988	0.209686	0.604902	18629.2	1.59e-74
83	USH1C	10083_at	10083	5.76618	5.99124	0.0266078	-0.0223257	-0.0237686	0.131017	-1.13713	-0.0383247	0.26514	-0.000868538	-0.00246204	0.0134533	5.62449	0.294804	-0.265112	-0.283445	0.870263	-2.71288	-0.318691	1.72906	-0.320519	-0.918848	0.20169	1.17e-06	0.769518	0.792151	0.778154	0.388841	0.00945875	0.751456	0.0907511	0.75008	0.363143	0.841081	2.39e-06	0.999864	0.999674	0.99979	0.64238	0.0300564	0.999844	0.426615	0.999021	0.827722	0.981807	3524.65	1.97e-61	7.35436	8.20794	-0.0379287	-0.167299	0.000879521	0.289645	0.00671851	-0.0622569	-0.233307	0.0257214	-0.0857022	5.73818	-0.382211	-0.950902	0.342987	0.2156	0.863462	-0.722018	-0.851521	0.252414	-0.989377	8.88e-07	0.704194	0.346989	0.733286	0.830323	0.392692	0.474206	0.399215	0.801928	0.328034	1.04e-06	0.859983	0.540932	0.900601	0.915785	0.891745	0.999817	0.999988	0.9164	0.692058	4321.25	6.09e-61
84	PQBP1	10084_at	10084	7.90809	6.87687	-0.00745835	0.0389202	-0.0555979	0.0775282	0.508301	0.0887644	-0.113916	0.00224306	0.00203989	-0.0605767	7.66846	-0.0981562	0.548971	-0.787541	0.611692	1.44043	0.87676	-0.882408	0.983233	0.904287	-1.07873	1.15e-09	0.92225	0.585777	0.435152	0.543863	0.156765	0.385339	0.382312	0.330824	0.370727	0.286538	4.56e-09	0.999864	0.999674	0.988095	0.76314	0.242492	0.999844	0.732923	0.999021	0.831795	0.960692	9350.67	8e-71	8.5969	6.34441	0.103025	0.312028	0.00130939	0.244597	-0.00235472	0.0392021	0.18621	0.0492842	-0.00295592	7.62372	1.78448	3.04839	0.877681	0.312946	-0.52017	0.781458	1.16817	0.831311	-0.0586541	1.67e-09	0.0814286	0.00393339	0.385013	0.75584	0.605623	0.438831	0.249199	0.410408	0.9535	2.35e-09	0.379838	0.0523307	0.717111	0.87435	0.928376	0.999817	0.999988	0.678409	0.987848	17444.5	6.49e-74
84	MATN1-AS1	100129196_at	100129196	NA	NA	NA	NA	NA	NA	NA	NA	NA	NA	NA	NA	NA	NA	NA	NA	NA	NA	NA	NA	NA	NA	NA	NA	NA	NA	NA	NA	NA	NA	NA	NA	NA	NA	NA	NA	NA	NA	NA	NA	NA	NA	NA	NA	NA	NA	NA	4.5951	3.54667	0.0311538	0.0610105	0.00239558	0.868882	0.00316768	-0.0171273	0.0197596	0.0526977	-0.0270451	5.15791	0.653068	0.721371	1.94336	1.34541	0.846886	-0.413201	0.150023	1.07578	-0.649487	6.08e-06	0.517202	0.4746	0.0585613	0.18557	0.401765	0.681521	0.881451	0.288047	0.519491	6.9e-06	0.750217	0.652855	0.362956	0.419215	0.892878	0.999817	0.999988	0.582459	0.816633	7300.18	8.16e-66
85	EDIL3	10085_at	10085	3.71794	2.49583	-0.0358124	-0.07037	-0.267026	0.210593	-0.165565	0.138891	0.350023	0.00231398	0.000155147	0.0100994	2.07971	-0.352192	-0.741708	-2.82644	1.24162	-0.350599	1.02515	2.02606	0.757959	0.0513943	0.134393	0.0433607	0.726362	0.462172	0.00703286	0.220901	0.727548	0.310851	0.0487966	0.452483	0.959242	0.8937	0.0469338	0.999864	0.999674	0.917697	0.481622	0.794948	0.999844	0.336405	0.999021	0.987537	0.992254	1155.51	1.03e-50	8.43099	2.23144	0.12429	0.315625	0.0099208	6.39302	0.00553324	0.115216	-0.155371	0.161771	-0.0281667	1.14764	0.921408	1.31976	2.84616	3.50082	0.523157	0.983	-0.417175	1.16789	-0.239215	0.257486	0.361998	0.193925	0.00676422	0.00109711	0.603561	0.331127	0.678633	0.249311	0.81208	0.260316	0.645347	0.385771	0.167221	0.021795	0.927983	0.999817	0.999988	0.549617	0.940817	3075.19	8.81e-58
85	SMIM27	100129250_at	100129250	NA	NA	NA	NA	NA	NA	NA	NA	NA	NA	NA	NA	NA	NA	NA	NA	NA	NA	NA	NA	NA	NA	NA	NA	NA	NA	NA	NA	NA	NA	NA	NA	NA	NA	NA	NA	NA	NA	NA	NA	NA	NA	NA	NA	NA	NA	NA	8.1491	8.42724	-0.0230945	0.00505195	-0.000909619	-0.473773	0.000546635	0.0142195	0.135027	0.0324811	-0.0242017	17.3977	-0.687244	0.0847947	-1.04751	-1.04141	0.20746	0.486981	1.45531	0.941279	-0.825056	4.92e-21	0.495633	0.93282	0.300739	0.303529	0.836633	0.628755	0.152872	0.35184	0.413911	1.76e-19	0.737274	0.962902	0.657358	0.550847	0.970602	0.999817	0.999988	0.633575	0.757699	46263.4	5.51e-83
86	PINK1-AS	100861548_at	100861548	7.11644	6.85132	0.0392749	-0.0219566	0.107535	0.22933	-1.34111	0.0102166	0.119371	0.000877209	-0.00496858	0.0399169	7.18413	0.48604	-0.29122	1.43234	1.70144	-3.57369	0.094892	0.869491	0.361577	-2.07116	0.668414	5.87e-09	0.629331	0.77224	0.159054	0.0958591	0.000862856	0.924828	0.389258	0.719384	0.0441898	0.507332	1.96e-08	0.999864	0.999674	0.967828	0.308073	0.00642148	0.999844	0.738201	0.999021	0.699494	0.960692	6697.01	1.31e-67	NA	NA	NA	NA	NA	NA	NA	NA	NA	NA	NA	NA	NA	NA	NA	NA	NA	NA	NA	NA	NA	NA	NA	NA	NA	NA	NA	NA	NA	NA	NA	NA	NA	NA	NA	NA	NA	NA	NA	NA	NA	NA	NA
87	LINC00563	100861554_at	100861554	4.42615	4.60778	0.136142	0.038584	0.147137	0.0485959	-0.852114	-0.0577889	0.108024	0.00303191	-0.00107896	0.105368	4.18106	1.45796	0.442853	1.69596	0.311997	-1.96493	-0.464477	0.680902	1.08146	-0.389208	1.52684	0.000134489	0.151893	0.660023	0.096901	0.756504	0.0557028	0.644577	0.499471	0.285336	0.698984	0.133899	0.000194819	0.999864	0.999674	0.931311	0.892192	0.109121	0.999844	0.799061	0.999021	0.926317	0.960692	1940.33	1.09e-55	6.21204	7.21957	-0.0428998	-0.0905063	-0.00139076	-0.567101	0.00152336	-0.0821058	-0.0145544	-0.00567759	-0.00222751	9.25473	-0.792689	-0.943263	-0.994476	-0.774025	0.358992	-1.74601	-0.0974035	-0.102164	-0.0471521	8.9e-12	0.432327	0.350836	0.325576	0.443167	0.721365	0.087978	0.92286	0.919104	0.962611	1.67e-11	0.695579	0.544808	0.677825	0.670595	0.950385	0.999817	0.999988	0.969321	0.990117	10365.5	4.49e-69
88	GABPB1-AS1	100129387_at	100129387	NA	NA	NA	NA	NA	NA	NA	NA	NA	NA	NA	NA	NA	NA	NA	NA	NA	NA	NA	NA	NA	NA	NA	NA	NA	NA	NA	NA	NA	NA	NA	NA	NA	NA	NA	NA	NA	NA	NA	NA	NA	NA	NA	NA	NA	NA	NA	7.2893	7.82501	-0.0536449	-0.000917364	-0.00272555	-0.649192	0.00122778	0.0248845	0.0274601	0.0575707	-0.0161458	12.8513	-1.26995	-0.0122492	-2.49694	-1.13522	0.370693	0.677973	0.235448	1.32723	-0.437877	2.71e-16	0.210956	0.990284	0.0164516	0.262596	0.712693	0.501434	0.814983	0.191464	0.663676	1.42e-15	0.523354	0.994301	0.235111	0.508532	0.949344	0.999817	0.999988	0.487022	0.885103	23427.7	1.17e-76
88	TMEM265	100862671_at	100862671	6.92164	6.27065	-0.025131	-0.00958235	0.062664	0.253059	-0.96596	-0.035292	0.0436123	-4.47e-05	-0.00452278	0.00578434	8.60921	-0.40721	-0.16641	1.09287	2.45826	-3.37026	-0.429192	0.415937	-0.0241275	-2.46854	0.126822	5.11e-11	0.685812	0.86859	0.280351	0.0179333	0.00156356	0.66986	0.679461	0.980859	0.0174883	0.899654	2.91e-10	0.999864	0.999674	0.988095	0.11999	0.00927388	0.999844	0.885746	0.999475	0.69619	0.993151	10860.4	2.89e-72	7.67952	7.72682	0.00339656	-0.0482188	0.000409811	0.124118	0.00709403	0.0334239	0.0264026	0.177715	0.134075	11.5746	0.0733396	-0.587249	0.342436	0.197962	1.95356	0.830582	0.206481	3.73687	3.31651	8.99e-15	0.941877	0.560119	0.733698	0.844011	0.0573034	0.410815	0.837394	0.00054655	0.00186412	3.06e-14	0.975902	0.720975	0.900627	0.924303	0.876285	0.999817	0.999988	0.0427649	0.0638744	21633.4	6.47e-76
89	CDH11	1009_at	1009	4.1098	3.63161	-0.100199	0.0170506	-0.0393178	-0.0226353	1.12667	0.0832333	0.0628232	-0.00599848	-0.00101525	-0.00212035	2.67648	-0.871539	0.15895	-0.368088	-0.118034	2.11016	0.543358	0.321626	-1.73781	-0.297455	-0.0249552	0.0103867	0.388151	0.87443	0.714558	0.906574	0.0405172	0.589603	0.749246	0.0891806	0.767508	0.980203	0.0119265	0.999864	0.999674	0.999213	0.962136	0.0864427	0.999844	0.912617	0.999021	0.940391	0.997229	1103.86	2.83e-50	7.66941	8.76732	-0.112901	-0.0995357	-0.000134684	-0.760737	0.000805226	-0.0327881	-0.256298	-0.0139226	0.0258352	16.2145	-3.00975	-1.49664	-0.138945	-1.49801	0.27377	-1.00595	-2.47463	-0.36144	0.789002	6.81e-20	0.00436902	0.141819	0.890144	0.141464	0.785577	0.32009	0.0173747	0.719547	0.434456	1.39e-18	0.266367	0.324576	0.961878	0.358588	0.963125	0.999817	0.999988	0.874678	0.771385	32886.6	8.23e-80
89	DDC-AS1	100129427_at	100129427	NA	NA	NA	NA	NA	NA	NA	NA	NA	NA	NA	NA	NA	NA	NA	NA	NA	NA	NA	NA	NA	NA	NA	NA	NA	NA	NA	NA	NA	NA	NA	NA	NA	NA	NA	NA	NA	NA	NA	NA	NA	NA	NA	NA	NA	NA	NA	5.39174	5.77217	-0.0598184	-0.0386916	0.000516657	-0.345717	0.00243452	-0.00192846	-0.180646	0.0578063	0.0229637	7.8211	-1.16831	-0.426233	0.390501	-0.49876	0.606418	-0.0433471	-1.27787	1.09947	0.513808	8.73e-10	0.249143	0.672073	0.698101	0.6205	0.547437	0.965626	0.208177	0.277704	0.610027	1.26e-09	0.558677	0.800716	0.88501	0.794424	0.917635	0.999817	0.999988	0.573532	0.861719	8724.52	1.8e-67
90	LOC100129455	100129455_at	100129455	NA	NA	NA	NA	NA	NA	NA	NA	NA	NA	NA	NA	NA	NA	NA	NA	NA	NA	NA	NA	NA	NA	NA	NA	NA	NA	NA	NA	NA	NA	NA	NA	NA	NA	NA	NA	NA	NA	NA	NA	NA	NA	NA	NA	NA	NA	NA	4.9636	6.48297	-0.083674	-0.243212	-0.00246376	0.326936	0.00775877	0.0682613	-0.0794439	-0.108268	-0.015356	8.1306	-1.51264	-2.47991	-1.72361	0.43657	1.78884	1.42018	-0.520161	-1.90603	-0.318022	3.19e-10	0.137715	0.0171523	0.0919903	0.664616	0.0807133	0.162792	0.60563	0.0633701	0.752014	4.83e-10	0.450042	0.106521	0.421973	0.820768	0.876285	0.999817	0.999988	0.303505	0.919288	6335.9	1.69e-64
90	UST	10090_at	10090	5.61982	3.73192	-0.10011	-0.124696	-0.0602725	0.255108	0.774763	0.0735199	-0.104218	-0.00906675	0.0032216	0.0997179	2.8556	-0.90407	-1.20691	-0.585845	1.38117	1.50657	0.498305	-0.553956	-2.72719	0.979986	1.21851	0.00651071	0.370841	0.233862	0.560948	0.174145	0.139008	0.62073	0.58239	0.0091153	0.332406	0.229471	0.00763901	0.999864	0.999674	0.992221	0.425582	0.22127	0.999844	0.838358	0.78541	0.820626	0.960692	2225.02	5.24e-57	7.34217	8.28597	-0.0616444	0.0446785	-0.00373921	-1.62753	-0.00685389	0.0317174	-0.193162	-0.0804485	-0.0335014	11.1991	-1.20096	0.490954	-2.8191	-2.34213	-1.70297	0.711144	-1.36298	-1.52629	-0.747709	2.62e-14	0.236365	0.625965	0.00726253	0.0238923	0.0958198	0.480849	0.18001	0.134287	0.458721	7.98e-14	0.547037	0.768463	0.168924	0.129095	0.876285	0.999817	0.999988	0.416211	0.784937	16098.3	3.62e-73
91	DPY19L1P1	100129460_at	100129460	NA	NA	NA	NA	NA	NA	NA	NA	NA	NA	NA	NA	NA	NA	NA	NA	NA	NA	NA	NA	NA	NA	NA	NA	NA	NA	NA	NA	NA	NA	NA	NA	NA	NA	NA	NA	NA	NA	NA	NA	NA	NA	NA	NA	NA	NA	NA	6.21559	7.45856	-0.088052	-0.10781	0.00239006	-1.24434	0.00362362	-0.0709468	-0.0663742	-0.0804779	-0.0796029	8.80575	-1.49846	-1.03484	1.57402	-1.56421	0.786475	-1.38952	-0.409109	-1.33373	-1.55192	3.65e-11	0.141346	0.306552	0.12284	0.125127	0.435919	0.171854	0.684498	0.18934	0.128038	6.24e-11	0.45444	0.504018	0.470592	0.33277	0.899249	0.999817	0.999988	0.484845	0.474123	8803.99	1.48e-67
91	ARPC5	10092_at	10092	7.17239	5.72637	-0.133862	-0.00187185	-0.0294165	0.126248	1.25717	-0.188356	-0.0918981	-0.00753575	0.00104418	-0.0438297	4.5157	-1.24583	-0.0186713	-0.294669	0.704409	2.51938	-1.31568	-0.503408	-2.33599	0.327344	-0.551955	4.62e-05	0.219364	0.985187	0.769621	0.484859	0.0154303	0.19504	0.617168	0.0240729	0.744947	0.583749	7.19e-05	0.999864	0.999674	0.99979	0.719514	0.0422347	0.999844	0.85631	0.931434	0.937942	0.966061	3847.95	2.82e-62	7.80546	5.9023	0.0225492	0.131672	-0.00100234	2.26459	-0.00467561	0.0037116	0.0780354	0.0231413	-0.0286106	8.53786	0.470169	1.54854	-0.808784	3.48787	-1.24336	0.0890655	0.589315	0.46989	-0.683414	8.58e-11	0.640619	0.128849	0.423109	0.00113923	0.220497	0.929445	0.558746	0.640817	0.498025	1.4e-10	0.822684	0.308228	0.742893	0.0223062	0.876285	0.999817	0.999988	0.831175	0.80511	20842.1	1.44e-75
92	ARPC4	10093_at	10093	7.40825	5.39093	-0.0651016	-0.0496532	-0.0644879	0.328676	0.21736	0.012469	-0.0183028	-0.00239453	-0.00147787	-0.0373421	5.77069	-0.822457	-0.672309	-0.87688	2.48936	0.591285	0.118228	-0.136097	-1.00759	-0.628901	-0.638339	7.14e-07	0.415215	0.504873	0.385275	0.016617	0.55733	0.906421	0.89236	0.319116	0.532638	0.526534	1.52e-06	0.999864	0.999674	0.988095	0.114612	0.652349	0.999844	0.964664	0.999021	0.885268	0.962145	7562.46	8.85e-69	8.73715	8.37955	0.0191971	0.0973344	-0.000943039	-0.605549	0.000658479	-0.0390407	-0.0180569	0.219384	0.227348	12.5834	0.415537	1.18836	-0.78995	-0.968212	0.181782	-0.972562	-0.141563	4.62448	5.63767	5.55e-16	0.679823	0.24124	0.433908	0.338374	0.856611	0.336231	0.888089	3.45e-05	1.24e-06	2.66e-15	0.846158	0.436842	0.749671	0.581942	0.97458	0.999817	0.999988	0.00962246	0.00073287	28143.4	2.31e-78
92	LYRM4-AS1	100129461_at	100129461	NA	NA	NA	NA	NA	NA	NA	NA	NA	NA	NA	NA	NA	NA	NA	NA	NA	NA	NA	NA	NA	NA	NA	NA	NA	NA	NA	NA	NA	NA	NA	NA	NA	NA	NA	NA	NA	NA	NA	NA	NA	NA	NA	NA	NA	NA	NA	6.54942	7.92045	-0.0715087	-0.166547	-0.00184669	-0.360901	0.0078284	-0.06377	-0.144018	-0.0545363	0.0170277	9.37618	-1.2202	-1.60293	-1.21944	-0.454891	1.70365	-1.25231	-0.890061	-0.906237	0.332861	6.1e-12	0.229064	0.1163	0.229348	0.651485	0.0956923	0.217249	0.378405	0.36988	0.740863	1.17e-11	0.540429	0.290778	0.593404	0.814071	0.876285	0.999817	0.999988	0.646886	0.915012	9826.87	1.41e-68
93	ZNF37BP	100129482_at	100129482	NA	NA	NA	NA	NA	NA	NA	NA	NA	NA	NA	NA	NA	NA	NA	NA	NA	NA	NA	NA	NA	NA	NA	NA	NA	NA	NA	NA	NA	NA	NA	NA	NA	NA	NA	NA	NA	NA	NA	NA	NA	NA	NA	NA	NA	NA	NA	6.15982	7.70785	-0.0794891	-0.125468	-0.00218907	-1.2022	0.00893141	0.0330264	-0.206173	0.0130474	-0.0836783	9.78973	-1.45526	-1.29561	-1.55092	-1.62576	2.08539	0.695857	-1.36709	0.232617	-1.75501	1.71e-12	0.152887	0.20205	0.128278	0.111337	0.0430273	0.490277	0.178729	0.817166	0.0864074	3.59e-12	0.464085	0.394277	0.478095	0.311214	0.876285	0.999817	0.999988	0.924101	0.403753	10006.9	9.54e-69
93	ARPC3	10094_at	10094	8.51549	2.27796	-0.161616	-0.0658655	-0.0728714	0.668478	2.65658	0.093539	-0.212946	-0.00294138	0.00421382	-0.0896727	1.28804	-1.07851	-0.471083	-0.523405	2.67439	3.81732	0.46849	-0.836411	-0.653781	0.9472	-0.809715	0.20441	0.286633	0.639889	0.603297	0.0104422	0.000415135	0.641728	0.407406	0.516627	0.348667	0.422425	0.212228	0.999864	0.999674	0.992961	0.0888213	0.00440424	0.999844	0.750156	0.999021	0.822924	0.960692	2790.28	3.49e-59	NA	NA	NA	NA	NA	NA	NA	NA	NA	NA	NA	NA	NA	NA	NA	NA	NA	NA	NA	NA	NA	NA	NA	NA	NA	NA	NA	NA	NA	NA	NA	NA	NA	NA	NA	NA	NA	NA	NA	NA	NA	NA	NA
94	LOC100129503	100129503_at	100129503	NA	NA	NA	NA	NA	NA	NA	NA	NA	NA	NA	NA	NA	NA	NA	NA	NA	NA	NA	NA	NA	NA	NA	NA	NA	NA	NA	NA	NA	NA	NA	NA	NA	NA	NA	NA	NA	NA	NA	NA	NA	NA	NA	NA	NA	NA	NA	7.72627	10.4068	-0.093941	-0.295405	-0.00152405	-1.4004	0.00735811	-0.00615552	-0.0964489	0.0196622	0.00674241	12.5767	-1.63644	-2.90247	-1.0274	-1.80195	1.63473	-0.123405	-0.608519	0.33355	0.134553	5.66e-16	0.109076	0.00582772	0.31	0.0785925	0.109435	0.902363	0.546057	0.740347	0.893596	2.69e-15	0.412787	0.06254	0.665282	0.255855	0.876285	0.999817	0.999988	0.885242	0.968833	14252.9	4.91e-72
94	ARPC1B	10095_at	10095	6.7573	7.32606	-0.055361	0.0442341	-0.0143027	0.00405941	-0.607431	0.173109	0.0256047	-0.000532809	-0.00169722	-0.0718516	7.44701	-0.664161	0.568756	-0.184684	0.0291965	-1.56914	1.55868	0.1808	-0.212903	-0.685857	-1.16637	2.42e-09	0.510024	0.572389	0.854319	0.976839	0.123719	0.126178	0.857348	0.832378	0.496371	0.249695	8.87e-09	0.999864	0.999674	0.99979	0.989823	0.202264	0.999844	0.953795	0.999021	0.874293	0.960692	5673.74	5.17e-66	8.68083	13.6437	-0.095335	-0.373254	-0.00014452	-4.43889	-0.0182376	-0.0679174	0.105779	-0.224673	-0.00502073	10.4915	-1.0567	-2.33351	-0.0619903	-3.6343	-2.57812	-0.866373	0.42465	-2.42513	-0.0637529	2.07e-13	0.296572	0.0243841	0.950859	0.000741553	0.0134569	0.391112	0.673217	0.0195932	0.949464	5.19e-13	0.594981	0.127071	0.983254	0.0173869	0.876285	0.999817	0.999988	0.196463	0.986665	7287.81	8.46e-66
95	ACTR3	10096_at	10096	7.80356	9.19862	-0.11921	-0.00814952	-0.101611	-0.546967	2.5259	-0.110346	-0.43519	-0.00407341	0.00690823	-0.0446973	5.00811	-0.765988	-0.056123	-0.702736	-2.10702	3.4948	-0.532147	-1.64588	-0.871781	1.49521	-0.388617	9.22e-06	0.447739	0.955496	0.485891	0.0408028	0.00108862	0.597279	0.106855	0.388021	0.14194	0.699418	1.61e-05	0.999864	0.999674	0.988095	0.194791	0.00737943	0.999844	0.456857	0.999021	0.754019	0.971056	2172.39	8.91e-57	8.46685	5.50148	0.104073	0.279051	0.00223112	2.0523	-0.00761521	-0.0120091	0.0918029	0.0163197	-0.0200501	6.90542	1.88296	2.84771	1.56216	2.74279	-1.75721	-0.250058	0.601582	0.287542	-0.415583	1.8e-08	0.0665073	0.0067367	0.125609	0.00885709	0.0860281	0.803738	0.550623	0.775084	0.67979	2.33e-08	0.358936	0.0669957	0.474682	0.072584	0.876285	0.999817	0.999988	0.904087	0.891114	18464.4	1.92e-74
95	LINC02012	100129516_at	100129516	NA	NA	NA	NA	NA	NA	NA	NA	NA	NA	NA	NA	NA	NA	NA	NA	NA	NA	NA	NA	NA	NA	NA	NA	NA	NA	NA	NA	NA	NA	NA	NA	NA	NA	NA	NA	NA	NA	NA	NA	NA	NA	NA	NA	NA	NA	NA	7.05157	8.33313	-0.0683832	-0.0943268	-0.00200699	-1.26129	0.00475021	0.133324	0.0578178	0.0611466	0.114449	6.56048	-0.776018	-0.60376	-0.88138	-1.05727	0.687496	1.74123	0.237639	0.67574	1.48789	5.68e-08	0.442002	0.549187	0.383031	0.296316	0.495476	0.0888213	0.813294	0.502838	0.144106	7.13e-08	0.702183	0.712548	0.716267	0.543649	0.908777	0.999817	0.999988	0.746019	0.496781	5038.83	2.28e-62
96	ACTR2	10097_at	10097	8.5598	5.13815	0.0307654	0.0244064	-0.0411668	0.247807	2.12128	0.358228	-0.444769	0.00167489	0.00329078	-0.129415	3.35813	0.237308	0.201768	-0.341772	1.14594	3.52325	2.07384	-2.01927	0.430304	0.855013	-1.35072	0.00161915	0.81351	0.84102	0.734136	0.257964	0.00100137	0.0439288	0.0495256	0.669057	0.397137	0.183634	0.00203608	0.999864	0.999674	0.99979	0.525172	0.00696154	0.999844	0.33664	0.999021	0.84483	0.960692	3765.72	4.56e-62	9.8354	5.9966	0.0862188	0.334052	0.00140141	3.16898	-0.00582928	-0.0287165	0.0513371	0.0445669	-0.0200557	6.33085	1.31206	2.8673	0.825301	3.5622	-1.13136	-0.502932	0.282954	0.660464	-0.349642	1.23e-07	0.196487	0.0063974	0.413773	0.000916986	0.264196	0.617588	0.778575	0.512492	0.72832	1.51e-07	0.507676	0.0655753	0.737795	0.0197517	0.878827	0.999817	0.999988	0.751866	0.909855	17627.9	5.19e-74
97	TSPAN5	10098_at	10098	7.03071	7.96253	0.174157	0.108646	0.152902	-0.178671	-0.033606	0.562872	-0.0782016	0.00276075	-0.00124627	-0.0617442	3.58171	0.924566	0.618172	0.873676	-0.568655	-0.0384158	2.24271	-0.244356	0.488162	-0.222861	-0.443531	0.000842615	0.360193	0.539622	0.386999	0.572457	0.969529	0.0299592	0.808082	0.627839	0.824667	0.659537	0.00109752	0.999864	0.999674	0.988095	0.783284	0.978223	0.999844	0.937761	0.999021	0.955977	0.971056	1203.4	4.21e-51	10.0176	6.05273	0.172341	0.402755	-0.000578869	2.69312	-0.00714926	0.00388169	0.0986984	0.126147	0.0237689	5.82885	2.3923	3.15336	-0.310959	2.7614	-1.26568	0.0620116	0.496215	1.70525	0.377981	6.56e-07	0.0212022	0.00294697	0.75734	0.00844078	0.21247	0.950842	0.62228	0.0953902	0.707311	7.77e-07	0.284592	0.0446688	0.91039	0.0705153	0.876285	0.999817	0.999988	0.360791	0.900543	15216.3	1.21e-72
97	LINC02035	100129550_at	100129550	NA	NA	NA	NA	NA	NA	NA	NA	NA	NA	NA	NA	NA	NA	NA	NA	NA	NA	NA	NA	NA	NA	NA	NA	NA	NA	NA	NA	NA	NA	NA	NA	NA	NA	NA	NA	NA	NA	NA	NA	NA	NA	NA	NA	NA	NA	NA	7.67598	6.82114	-0.0238325	0.0748117	-0.00124346	0.979171	-0.00271407	-0.0209192	-0.0681769	0.0894336	-0.0315275	8.84535	-0.445475	0.788732	-0.899456	1.35194	-0.647009	-0.450012	-0.461555	1.62794	-0.675114	3.22e-11	0.65822	0.434612	0.373438	0.183488	0.521078	0.654971	0.646736	0.110871	0.503231	5.55e-11	0.834555	0.620042	0.709957	0.416679	0.913852	0.999817	0.999988	0.382407	0.808193	16196.8	3.18e-73
98	LINC00462	100129597_at	100129597	NA	NA	NA	NA	NA	NA	NA	NA	NA	NA	NA	NA	NA	NA	NA	NA	NA	NA	NA	NA	NA	NA	NA	NA	NA	NA	NA	NA	NA	NA	NA	NA	NA	NA	NA	NA	NA	NA	NA	NA	NA	NA	NA	NA	NA	NA	NA	5.11351	7.19826	-0.159775	-0.254871	-0.00190843	-0.412835	0.00589078	-0.0619632	-0.232851	-0.181631	-0.076516	7.39317	-2.36542	-2.12826	-1.09338	-0.451463	1.11226	-1.05574	-1.24856	-2.61863	-1.29773	3.56e-09	0.0226079	0.0391087	0.280339	0.653933	0.27223	0.297004	0.218607	0.012157	0.201324	4.87e-09	0.289192	0.161545	0.639469	0.815063	0.878827	0.999817	0.999988	0.167297	0.569636	4510.33	2.44e-61
98	TSPAN3	10099_at	10099	7.52649	6.50992	-0.0336902	0.0205839	-0.0322788	-0.119898	2.26864	-0.0780507	-0.23645	-0.00339423	0.00322179	-0.0748967	4.80842	-0.293689	0.192314	-0.302861	-0.626604	4.25841	-0.510656	-1.2132	-0.985523	0.946035	-0.883443	1.78e-05	0.770365	0.848373	0.763412	0.53413	0.000105329	0.612123	0.231472	0.329711	0.349255	0.381759	2.98e-05	0.999864	0.999674	0.99979	0.75586	0.00226299	0.999844	0.615168	0.999021	0.822959	0.960692	3718.13	6.04e-62	7.81526	7.2782	-0.0308388	0.0183167	0.000571255	0.77879	-0.00022558	-0.0298533	-0.0293839	-0.00221925	0.0241495	19.009	-1.16099	0.388941	0.832255	2.1657	-0.108309	-1.29345	-0.400657	-0.0813619	1.04153	1.69e-22	0.252076	0.699246	0.409881	0.0359468	0.914256	0.202789	0.690664	0.935533	0.303471	1.37e-20	0.560773	0.818901	0.734583	0.162019	0.984479	0.999817	0.999988	0.975922	0.67247	68101.8	1.4e-86
99	LOC100129617	100129617_at	100129617	NA	NA	NA	NA	NA	NA	NA	NA	NA	NA	NA	NA	NA	NA	NA	NA	NA	NA	NA	NA	NA	NA	NA	NA	NA	NA	NA	NA	NA	NA	NA	NA	NA	NA	NA	NA	NA	NA	NA	NA	NA	NA	NA	NA	NA	NA	NA	7.59777	8.98828	-0.0253951	-0.0751846	-0.00221382	-1.39818	0.00231525	-0.0482007	-0.0415535	-0.0719968	-0.015415	11.0895	-0.451627	-0.754163	-1.52359	-1.83671	0.525125	-0.986525	-0.267652	-1.24689	-0.314057	3.59e-14	0.653816	0.454877	0.134959	0.0731973	0.602204	0.329415	0.790252	0.219213	0.755002	1.06e-13	0.832278	0.63666	0.487966	0.246301	0.927983	0.999817	0.999988	0.515259	0.920462	14363.5	4.16e-72
99	CTXND1	100996492_at	100996492	5.47785	7.5027	-0.0208509	-0.117897	-0.0809816	-0.261324	-0.286867	-0.211277	0.0871052	-0.00278638	-0.00062713	0.111234	6.97933	-0.228917	-1.38725	-0.956931	-1.72001	-0.678158	-1.7409	0.56287	-1.01891	-0.231919	1.65244	1.17e-08	0.819985	0.172294	0.343787	0.0923996	0.501193	0.0886328	0.576357	0.31377	0.817667	0.105506	3.66e-08	0.999864	0.999674	0.988095	0.303347	0.602871	0.999844	0.835751	0.999021	0.954252	0.960692	3123.22	2.87e-60	7.36634	10.2586	-0.0827821	-0.251605	-0.00423115	-1.74441	0.00040362	-0.00950364	-0.230914	-0.121453	-0.0671679	11.0766	-1.2884	-2.20872	-2.54841	-2.00544	0.0801165	-0.170227	-1.30166	-1.84081	-1.19759	3.73e-14	0.204523	0.0325943	0.0144899	0.0512594	0.936518	0.865633	0.199991	0.0725829	0.23766	1.1e-13	0.516748	0.147207	0.22199	0.199053	0.989032	0.999817	0.999988	0.322161	0.611788	10341.9	4.72e-69
100	LOC100129620	100129620_at	100129620	NA	NA	NA	NA	NA	NA	NA	NA	NA	NA	NA	NA	NA	NA	NA	NA	NA	NA	NA	NA	NA	NA	NA	NA	NA	NA	NA	NA	NA	NA	NA	NA	NA	NA	NA	NA	NA	NA	NA	NA	NA	NA	NA	NA	NA	NA	NA	4.587	4.97608	-0.0480609	-0.0627221	-0.00109048	0.177729	0.0035004	-0.0176896	-0.0554345	-0.0564327	0.0199916	8.3725	-1.16561	-0.858006	-1.02347	0.318397	1.08272	-0.493749	-0.48694	-1.33284	0.555451	1.46e-10	0.25022	0.395665	0.311831	0.751731	0.284991	0.624006	0.628783	0.18963	0.581476	2.3e-10	0.559622	0.587356	0.66641	0.871817	0.883728	0.999817	0.999988	0.484867	0.846877	9737.08	1.71e-68
100	ADAM8	101_at	101	5.55715	7.24437	0.0765231	0.0156095	0.130622	-0.117491	-1.23275	-0.107635	0.0900776	0.00137767	-0.00228861	0.0472667	8.34535	1.04039	0.227453	1.91144	-0.957645	-3.60887	-1.0983	0.720823	0.623862	-1.04809	0.869538	1.21e-10	0.303797	0.821116	0.062421	0.343431	0.000777342	0.277997	0.474799	0.535912	0.300273	0.389233	6.27e-10	0.999864	0.999674	0.917697	0.604753	0.00609206	0.999844	0.788132	0.999021	0.806306	0.960692	4929.34	1.17e-64	6.91522	9.05068	-0.0349236	-0.16568	-0.00246353	-1.82465	0.00355792	0.0169922	0.0390345	-0.0430925	0.0634482	11.2116	-0.623595	-1.66863	-1.7023	-2.40663	0.810241	0.349186	0.252444	-0.749325	1.29789	2.53e-14	0.5362	0.102485	0.095946	0.0204858	0.42228	0.72866	0.801906	0.457757	0.201271	7.73e-14	0.76201	0.272024	0.428377	0.117801	0.894815	0.999817	0.999988	0.714921	0.569636	11996.6	1.97e-70
101	CDH12	1010_at	1010	4.49572	2.3616	-0.0366391	0.0410738	0.067265	0.219516	0.962785	0.0392104	-0.247719	0.000358599	-0.00265587	0.0656772	2.75483	-0.504419	0.606054	0.996726	1.8118	2.85412	0.405149	-2.00732	0.164436	-1.23162	1.22347	0.00848446	0.616463	0.547567	0.324302	0.076789	0.00653637	0.687315	0.0508304	0.870135	0.224577	0.227611	0.00983604	0.999864	0.999674	0.988095	0.274968	0.023077	0.999844	0.341706	0.999021	0.781257	0.960692	3310.64	7.9e-61	7.46718	1.93024	0.232124	0.544672	-0.00256957	4.11799	0.000381787	0.0278061	0.398411	0.0712338	-0.0532741	1.10061	1.90782	2.52498	-0.817285	2.50006	0.0400196	0.263016	1.18599	0.570149	-0.501612	0.277213	0.0631318	0.0153546	0.418288	0.0163263	0.968263	0.793799	0.242162	0.571555	0.618509	0.280093	0.355932	0.100629	0.740296	0.103691	0.993459	0.999817	0.999988	0.789377	0.865386	2966.66	1.9e-57
101	TCF24	100129654_at	100129654	NA	NA	NA	NA	NA	NA	NA	NA	NA	NA	NA	NA	NA	NA	NA	NA	NA	NA	NA	NA	NA	NA	NA	NA	NA	NA	NA	NA	NA	NA	NA	NA	NA	NA	NA	NA	NA	NA	NA	NA	NA	NA	NA	NA	NA	NA	NA	4.2076	4.61948	-0.0285623	-0.0450377	-0.000420117	-0.0937495	-0.00208253	-0.0139981	-0.0516237	-0.0169355	-0.0140012	13.7512	-1.22556	-1.08999	-0.697602	-0.297138	-1.13964	-0.691251	-0.802277	-0.707662	-0.68824	2.6e-17	0.22706	0.281809	0.489195	0.767797	0.260767	0.493137	0.426822	0.482988	0.495012	1.87e-16	0.538746	0.47864	0.781886	0.881095	0.878827	0.999817	0.999988	0.733079	0.80392	25642.6	1.7e-77
102	TSPAN2	10100_at	10100	3.80099	4.30695	0.140136	0.0346759	0.0425396	0.0902276	-1.42813	-0.0685005	0.16713	0.00391196	-0.00419196	0.0232042	4.0021	1.53683	0.40757	0.502122	0.593215	-3.37239	-0.563814	1.0788	1.42893	-1.54852	0.344328	0.000235297	0.131436	0.685549	0.618065	0.556049	0.00155401	0.57572	0.286508	0.160028	0.1286	0.732226	0.000329139	0.999864	0.999674	0.993428	0.77179	0.0092537	0.999844	0.662656	0.999021	0.742736	0.978442	1501.62	3.15e-53	4.73758	4.82979	0.016897	-0.0364629	-0.000496931	0.319139	0.00244461	0.00333045	0.0451534	-0.0512052	-0.0434048	10.9821	0.553811	-0.674076	-0.630294	0.772642	1.02187	0.125626	0.536012	-1.63437	-1.62976	4.9e-14	0.582588	0.503885	0.53185	0.443977	0.312578	0.900616	0.594723	0.10951	0.110485	1.41e-13	0.78928	0.676328	0.804844	0.671224	0.886811	0.999817	0.999988	0.380318	0.447013	18968.7	1.08e-74
102	FGF13-AS1	100129662_at	100129662	NA	NA	NA	NA	NA	NA	NA	NA	NA	NA	NA	NA	NA	NA	NA	NA	NA	NA	NA	NA	NA	NA	NA	NA	NA	NA	NA	NA	NA	NA	NA	NA	NA	NA	NA	NA	NA	NA	NA	NA	NA	NA	NA	NA	NA	NA	NA	6.05735	6.64619	-0.00807609	-0.048877	-0.000146622	-0.476459	0.00213413	-0.0440315	0.0328308	-0.0766901	-0.0127942	8.70899	-0.152543	-0.520717	-0.107173	-0.664758	0.514099	-0.957149	0.224597	-1.41063	-0.276846	4.97e-11	0.879475	0.605245	0.915152	0.509768	0.609825	0.343863	0.82336	0.165574	0.78323	8.34e-11	0.94764	0.754	0.9699	0.719342	0.929051	0.999817	0.999988	0.456322	0.93119	10298.4	5.16e-69
103	TSFM	10102_at	10102	5.84266	3.82757	-0.00475889	-0.0249945	0.0590357	0.263643	0.553919	-0.0221785	-0.0645801	-0.00148323	-0.000220962	-0.0346852	6.44732	-0.0946061	-0.532547	1.26319	3.14216	2.37114	-0.330912	-0.755653	-0.982115	-0.147964	-0.933016	7.16e-08	0.925054	0.597004	0.213118	0.00298548	0.0221386	0.742269	0.45385	0.331368	0.883042	0.355861	1.86e-07	0.999864	0.999674	0.988095	0.0426904	0.0547764	0.999844	0.776174	0.999021	0.972835	0.960692	11648.3	6.12e-73	7.60821	6.71348	0.0383323	0.122064	0.000904413	0.174947	-0.00461892	-0.0139576	0.0557499	-0.0358536	0.00928045	12.0368	0.990658	1.77931	0.904528	0.333974	-1.52242	-0.41514	0.521838	-0.902353	0.274766	2.47e-15	0.327416	0.0822845	0.370775	0.740029	0.135252	0.680111	0.604471	0.371915	0.784817	9.75e-15	0.618089	0.24225	0.708587	0.865384	0.876285	0.999817	0.999988	0.648391	0.931947	30415.7	4.39e-79
103	ARRDC3-AS1	100129716_at	100129716	NA	NA	NA	NA	NA	NA	NA	NA	NA	NA	NA	NA	NA	NA	NA	NA	NA	NA	NA	NA	NA	NA	NA	NA	NA	NA	NA	NA	NA	NA	NA	NA	NA	NA	NA	NA	NA	NA	NA	NA	NA	NA	NA	NA	NA	NA	NA	7.05876	7.35614	-0.0464637	-0.0708964	-0.000229555	0.233534	0.0069768	-0.0423498	-0.0413739	0.0418899	0.0439469	10.1982	-0.928501	-0.799097	-0.177522	0.34472	1.77812	-0.97397	-0.299453	0.815197	1.00608	4.95e-13	0.358351	0.428643	0.859936	0.731992	0.0824831	0.33554	0.766043	0.419469	0.320027	1.15e-12	0.642822	0.614865	0.950805	0.861129	0.876285	0.999817	0.999988	0.684873	0.685648	15653.9	6.6e-73
104	STPG3-AS1	100129722_at	100129722	NA	NA	NA	NA	NA	NA	NA	NA	NA	NA	NA	NA	NA	NA	NA	NA	NA	NA	NA	NA	NA	NA	NA	NA	NA	NA	NA	NA	NA	NA	NA	NA	NA	NA	NA	NA	NA	NA	NA	NA	NA	NA	NA	NA	NA	NA	NA	7.34046	9.3893	-0.0799493	-0.204264	-0.00186972	-1.16726	0.00164029	-0.0283646	-0.0487125	0.0259127	0.0398263	12.6077	-1.54743	-2.22995	-1.40046	-1.66883	0.404904	-0.631828	-0.341484	0.488422	0.883083	5.2e-16	0.129116	0.0310438	0.168578	0.102445	0.687563	0.530857	0.734409	0.627742	0.382121	2.51e-15	0.439849	0.143596	0.528827	0.296786	0.943483	0.999817	0.999988	0.823793	0.733567	15881.1	4.85e-73
104	TSPAN1	10103_at	10103	6.8751	8.48818	-0.0114911	-0.0460991	-0.0604694	0.00273578	-1.79854	-0.0245835	0.176387	-0.000550434	-0.00401595	0.0532702	9.5025	-0.151825	-0.65279	-0.859917	0.0216701	-5.11678	-0.243776	1.37169	-0.242229	-1.78729	0.95235	2.89e-12	0.880013	0.51726	0.394457	0.982808	6.43e-06	0.808528	0.177055	0.809719	0.0807232	0.346079	2.35e-11	0.999864	0.999674	0.988095	0.992144	0.0010528	0.999844	0.552958	0.999021	0.732822	0.960692	7125.73	3.31e-68	7.87137	8.07196	-0.0765029	-0.150095	0.000759633	1.17109	0.0076262	-0.0079516	-0.0737812	0.135301	0.0947307	9.08331	-1.24091	-1.3732	0.476827	1.40313	1.57763	-0.148436	-0.43345	2.13721	1.7603	1.52e-11	0.221394	0.176834	0.635909	0.167786	0.122008	0.882695	0.666863	0.0383313	0.0854961	2.74e-11	0.534102	0.36697	0.858707	0.396543	0.876285	0.999817	0.999988	0.252447	0.401564	12825.1	4.71e-71
105	LINC01126	100129726_at	100129726	NA	NA	NA	NA	NA	NA	NA	NA	NA	NA	NA	NA	NA	NA	NA	NA	NA	NA	NA	NA	NA	NA	NA	NA	NA	NA	NA	NA	NA	NA	NA	NA	NA	NA	NA	NA	NA	NA	NA	NA	NA	NA	NA	NA	NA	NA	NA	6.22913	8.06634	-0.0494232	-0.159597	-0.00165506	-1.45388	0.00546573	-0.000220964	-0.0253374	-0.0559514	0.0977983	11.2888	-0.997007	-1.81593	-1.29204	-2.16642	1.40621	-0.00512996	-0.185124	-1.09917	2.26013	2.02e-14	0.32436	0.0763842	0.20327	0.0358886	0.166874	0.995931	0.854005	0.277835	0.0289534	6.34e-14	0.616281	0.233311	0.569824	0.161828	0.876285	0.999965	0.999988	0.573532	0.251908	12425.2	9.27e-71
105	PPIF	10105_at	10105	7.86321	6.12274	-0.11092	-0.0645856	-0.133106	0.161816	0.885337	-0.0145824	0.106143	0.00116168	0.000750206	-0.0114026	6.40413	-1.36924	-0.854491	-1.76852	1.19755	2.3533	-0.135104	0.771208	0.477639	0.311945	-0.190462	8.29e-08	0.177815	0.397423	0.0838492	0.237452	0.023102	0.89314	0.444671	0.635252	0.756544	0.849816	2.13e-07	0.999864	0.999674	0.9199	0.502278	0.0565708	0.999844	0.771648	0.999021	0.939978	0.983701	8134.29	1.76e-69	9.21679	6.81651	0.0640086	0.133127	0.0043397	2.26042	0.0010352	0.00138183	0.0278577	0.0905717	0.0421499	6.80902	0.921629	1.08116	2.41809	2.40412	0.190097	0.0228981	0.145277	1.26997	0.695263	2.48e-08	0.361884	0.285675	0.0199283	0.0206099	0.850131	0.981838	0.885174	0.210949	0.490645	3.18e-08	0.645347	0.482154	0.246917	0.118135	0.972987	0.999817	0.999988	0.507311	0.801068	13855.8	8.99e-72
106	TRIM10	10107_at	10107	7.19222	7.77316	0.0476534	-0.00195713	0.0526115	0.128728	-1.71757	-0.0650395	0.054506	0.00141362	-0.00289497	0.108359	8.00369	0.579088	-0.02549	0.688132	0.937827	-4.4943	-0.593192	0.389857	0.572168	-1.18501	1.78175	3.76e-10	0.565458	0.979778	0.494951	0.35341	4.95e-05	0.556065	0.698508	0.570096	0.242324	0.0816351	1.69e-09	0.999864	0.999674	0.988095	0.61352	0.00169455	0.999844	0.892167	0.999021	0.786972	0.960692	6596.05	1.83e-67	6.0644	7.09154	-0.0586469	-0.103907	-0.000978724	-0.547374	0.0019582	-0.0232123	0.0309523	-0.0206367	0.0267941	13.7527	-1.63941	-1.6383	-1.05876	-1.13025	0.698128	-0.74677	0.313378	-0.561783	0.858056	2.59e-17	0.108452	0.108684	0.295641	0.26466	0.48887	0.459282	0.755514	0.577192	0.395637	1.87e-16	0.412058	0.280281	0.652712	0.510473	0.907771	0.999817	0.999988	0.79276	0.744543	22609	2.52e-76
106	CCDC152	100129792_at	100129792	NA	NA	NA	NA	NA	NA	NA	NA	NA	NA	NA	NA	NA	NA	NA	NA	NA	NA	NA	NA	NA	NA	NA	NA	NA	NA	NA	NA	NA	NA	NA	NA	NA	NA	NA	NA	NA	NA	NA	NA	NA	NA	NA	NA	NA	NA	NA	4.76268	4.46003	-0.00392069	0.0141886	0.00136348	0.17579	0.00148289	0.0438733	-0.159503	0.00851321	-0.00659128	7.93094	-0.100495	0.20513	1.35247	0.33283	0.484761	1.29422	-1.48076	0.212501	-0.193547	6.1e-10	0.92042	0.838442	0.183322	0.740886	0.630316	0.202523	0.145989	0.832724	0.847445	8.96e-10	0.965578	0.907644	0.545587	0.86573	0.934301	0.999817	0.999988	0.932958	0.952042	11724.6	3.21e-70
107	SLC25A21-AS1	100129794_at	100129794	NA	NA	NA	NA	NA	NA	NA	NA	NA	NA	NA	NA	NA	NA	NA	NA	NA	NA	NA	NA	NA	NA	NA	NA	NA	NA	NA	NA	NA	NA	NA	NA	NA	NA	NA	NA	NA	NA	NA	NA	NA	NA	NA	NA	NA	NA	NA	4.59052	4.76231	-0.011368	-0.0531674	0.000386061	0.261231	-0.000607804	-0.0232758	0.0268495	0.0598467	0.0232025	9.30597	-0.320202	-0.844678	0.420815	0.543515	-0.218342	-0.754518	0.27391	1.64159	0.7487	7.59e-12	0.750372	0.402984	0.675994	0.589593	0.828199	0.454666	0.78547	0.107998	0.458129	1.44e-11	0.883381	0.593382	0.876107	0.775405	0.969911	0.999817	0.999988	0.378087	0.784435	13153	2.74e-71
107	ARPC2	10109_at	10109	10.0789	8.79883	0.0769389	0.101935	0.116437	0.122665	0.579725	0.21633	-0.396855	-0.00135457	0.00199745	-0.0595626	10.1638	1.04891	1.48941	1.70853	1.00255	1.7018	2.21347	-3.18444	-0.615082	0.917256	-1.09874	3.67e-13	0.299901	0.143453	0.094526	0.321512	0.0957905	0.0320516	0.00265261	0.541642	0.363968	0.277807	3.89e-12	0.999864	0.999674	0.928409	0.586319	0.165844	0.999844	0.11798	0.999021	0.827722	0.960692	16300.4	3.55e-76	10.8576	9.24032	0.0784252	0.207384	-0.00321098	1.06055	-0.00634559	-0.0300443	0.0419693	0.0689492	-0.00795287	12.8515	1.57224	2.345	-2.49113	1.57052	-1.62244	-0.693188	0.304739	1.3461	-0.182651	2.71e-16	0.123253	0.0237303	0.0166877	0.123653	0.112046	0.491933	0.762041	0.185352	0.855934	1.42e-15	0.43108	0.125128	0.235663	0.330695	0.876285	0.999817	0.999988	0.481401	0.955166	37277.8	5.62e-81
108	RAD50	10111_at	10111	4.65014	3.74958	-0.0802191	-0.019342	0.0122825	0.067886	0.787894	-0.0929882	0.026639	-0.00206411	-0.00177189	-0.0193336	4.97898	-1.25717	-0.324875	0.207178	0.637814	2.65876	-1.09373	0.245722	-1.07743	-0.935358	-0.409977	1.02e-05	0.21527	0.746802	0.836819	0.526873	0.0108679	0.279976	0.807031	0.287112	0.354667	0.683796	1.76e-05	0.999864	0.999674	0.99979	0.751759	0.0330274	0.999844	0.936925	0.999021	0.825418	0.971056	4585.88	5.79e-64	7.11261	3.89643	0.0893088	0.266165	0.00295876	2.24532	0.00211917	0.0276472	-0.0623784	0.236303	0.0957086	4.14035	1.36792	2.29944	1.75376	2.54034	0.413968	0.487352	-0.346045	3.52468	1.67939	0.000159519	0.178472	0.0264185	0.086624	0.0147825	0.680963	0.628494	0.731003	0.0010234	0.100357	0.000172995	0.48932	0.132495	0.41106	0.0974847	0.943453	0.999817	0.999988	0.058546	0.432901	9338.73	4.19e-68
108	MRVI1-AS1	100129827_at	100129827	NA	NA	NA	NA	NA	NA	NA	NA	NA	NA	NA	NA	NA	NA	NA	NA	NA	NA	NA	NA	NA	NA	NA	NA	NA	NA	NA	NA	NA	NA	NA	NA	NA	NA	NA	NA	NA	NA	NA	NA	NA	NA	NA	NA	NA	NA	NA	8.59576	9.48978	-0.0386242	-0.104273	-0.00213651	-0.276308	0.00586615	0.0309755	0.080607	-0.0560134	0.0781667	13.6608	-0.801444	-1.22038	-1.7156	-0.423501	1.5524	0.739704	0.605787	-1.13186	1.85811	3.27e-17	0.427298	0.228997	0.0934608	0.674048	0.127925	0.463514	0.547853	0.263991	0.0700349	2.28e-16	0.692232	0.423834	0.423903	0.826454	0.876285	0.999817	0.999988	0.563283	0.370691	25028.1	2.85e-77
109	PCOLCE-AS1	100129845_at	100129845	NA	NA	NA	NA	NA	NA	NA	NA	NA	NA	NA	NA	NA	NA	NA	NA	NA	NA	NA	NA	NA	NA	NA	NA	NA	NA	NA	NA	NA	NA	NA	NA	NA	NA	NA	NA	NA	NA	NA	NA	NA	NA	NA	NA	NA	NA	NA	8.22627	9.61408	-0.0855935	-0.227348	-0.000774615	0.0357026	0.00904283	-0.0196076	0.087909	0.0202636	0.148517	11.798	-1.51404	-2.26828	-0.530248	0.0466492	2.04003	-0.39916	0.563201	0.349059	3.0096	4.8e-15	0.137359	0.0284108	0.598678	0.96301	0.0475435	0.691759	0.576234	0.728755	0.00437079	1.76e-14	0.449797	0.137816	0.839942	0.983367	0.876285	0.999817	0.999988	0.879173	0.0983042	16659.7	1.74e-73
109	HIPK3	10114_at	10114	4.617	4.30164	0.00606619	0.00353563	-0.0105064	0.161065	-0.911592	0.0410778	0.148705	0.00183445	-0.00145385	0.0487224	5.22244	0.0869186	0.0542953	-0.162029	1.38355	-2.81251	0.441744	1.2541	0.875474	-0.701684	0.944619	4.52e-06	0.931127	0.956944	0.872019	0.173418	0.00729589	0.66082	0.216374	0.386031	0.486541	0.349969	8.31e-06	0.999864	0.999674	0.99979	0.424754	0.0250009	0.999844	0.601432	0.999021	0.873204	0.960692	3778.89	4.22e-62	7.47341	6.42165	0.0538904	0.0376755	0.0030984	1.04664	0.000510195	-0.0692603	0.230971	0.0149385	0.11094	8.14619	0.985404	0.388569	2.19249	1.41367	0.11898	-1.45751	1.52966	0.266008	2.32395	3.03e-10	0.329959	0.699519	0.0338251	0.164684	0.905847	0.152267	0.133453	0.791509	0.0249406	4.6e-10	0.620253	0.81898	0.29762	0.39175	0.982078	0.999817	0.999988	0.911173	0.2352	14692.9	2.56e-72
110	FEM1B	10116_at	10116	5.88639	3.66559	-0.0398854	0.0397125	0.0823953	0.0915635	1.82579	0.0482418	-0.177647	0.00127114	0.00303651	-0.0527596	2.82932	-0.363336	0.387723	0.807864	0.500053	3.58132	0.329827	-0.952497	0.385682	0.93174	-0.650322	0.00697965	0.718079	0.700075	0.423479	0.619509	0.000843584	0.743083	0.346005	0.701575	0.356513	0.518837	0.00817127	0.999864	0.999674	0.988095	0.815113	0.00632762	0.999844	0.708498	0.999021	0.826394	0.961131	2483.79	4.59e-58	8.14604	4.17589	0.135843	0.390724	0.00184618	2.62375	-0.010352	-0.00447797	0.0491452	0.111714	0.0265212	3.55873	1.6687	2.70719	0.877629	2.38074	-1.62182	-0.0633064	0.218653	1.33639	0.373223	0.000926374	0.102471	0.00970698	0.385041	0.0217968	0.112181	0.949817	0.827959	0.188478	0.710823	0.000984052	0.406156	0.0805277	0.717111	0.122289	0.876285	0.999817	0.999988	0.484469	0.902034	7880	1.59e-66
110	SCOC-AS1	100129858_at	100129858	NA	NA	NA	NA	NA	NA	NA	NA	NA	NA	NA	NA	NA	NA	NA	NA	NA	NA	NA	NA	NA	NA	NA	NA	NA	NA	NA	NA	NA	NA	NA	NA	NA	NA	NA	NA	NA	NA	NA	NA	NA	NA	NA	NA	NA	NA	NA	5.05991	4.41752	-0.0284804	-0.0203256	0.00177399	1.14304	0.00569025	-0.00249549	-0.0868661	0.0362615	0.0291268	6.40631	-0.595348	-0.239649	1.43507	1.76496	1.51702	-0.0600353	-0.65767	0.738169	0.697512	9.52e-08	0.554743	0.811746	0.158528	0.0846996	0.136607	0.952407	0.514269	0.464437	0.489251	1.18e-07	0.772044	0.891549	0.51626	0.266441	0.876285	0.999817	0.999988	0.719303	0.800522	8801.7	1.49e-67
111	CDH13	1012_at	1012	5.50915	2.22537	0.085414	0.114086	0.149599	0.287345	1.74382	-0.153303	-0.821032	-0.000222624	0.00146172	-0.00201406	1.55509	0.704433	1.00842	1.32794	1.42073	3.09677	-0.948919	-3.98548	-0.0611537	0.406068	-0.0224757	0.127029	0.484844	0.31872	0.190989	0.162384	0.00338642	0.347802	0.000247724	0.951511	0.686644	0.982169	0.133198	0.999864	0.999674	0.988095	0.411903	0.0148347	0.999844	0.073177	0.999021	0.924354	0.99745	1786.77	6.73e-55	9.81003	2.74571	0.445999	0.919995	-0.00154427	2.38729	-0.0144182	-0.0445548	0.421627	0.150818	-0.0117046	1.41426	3.31135	3.85268	-0.443702	1.30925	-1.36526	-0.380706	1.13379	1.09046	-0.0995547	0.164512	0.00189165	0.00038569	0.659491	0.197428	0.179298	0.705303	0.263189	0.281608	0.921162	0.166791	0.266367	0.0185331	0.869395	0.435194	0.876285	0.999817	0.999988	0.576608	0.97773	4177.22	1.26e-60
111	LOC100129917	100129917_at	100129917	NA	NA	NA	NA	NA	NA	NA	NA	NA	NA	NA	NA	NA	NA	NA	NA	NA	NA	NA	NA	NA	NA	NA	NA	NA	NA	NA	NA	NA	NA	NA	NA	NA	NA	NA	NA	NA	NA	NA	NA	NA	NA	NA	NA	NA	NA	NA	4.82057	5.15185	-0.00918308	-0.100289	0.000511795	0.340393	0.00469935	0.045855	-0.184223	0.0683388	0.0663844	6.44426	-0.165574	-1.01992	0.357106	0.453349	1.08063	0.951519	-1.20304	1.19993	1.37122	8.38e-08	0.869271	0.313492	0.722766	0.652586	0.285907	0.346679	0.235567	0.23676	0.177449	1.04e-07	0.942614	0.510659	0.896892	0.814615	0.883728	0.999817	0.999988	0.536963	0.542982	5943.84	6.64e-64
112	ACTR1B	10120_at	10120	8.85858	5.93554	-0.151568	-0.136726	-0.163315	0.272946	1.5481	0.105361	-0.322195	-0.00142547	0.00512331	-0.0597987	5.7747	-1.74034	-1.68258	-2.01834	1.87889	3.82755	0.907975	-2.17749	-0.54516	1.98154	-0.929075	7.04e-07	0.0887318	0.0994808	0.0496263	0.0668377	0.000402401	0.368797	0.0348037	0.588373	0.0537474	0.357877	1.5e-06	0.999864	0.999674	0.917697	0.257214	0.0043501	0.999844	0.301221	0.999021	0.70925	0.960692	8934.44	2.19e-70	10.0129	6.84019	0.0831197	0.320754	0.000124452	1.93817	0.00155067	0.0479326	0.110828	0.14576	0.0651186	7.92077	1.38739	3.01977	0.0803886	2.38964	0.330104	0.92077	0.670001	2.36928	1.24519	6.3e-10	0.172499	0.00425193	0.936303	0.0213375	0.742931	0.362327	0.506453	0.0224006	0.219831	9.25e-10	0.483866	0.0543831	0.977615	0.120586	0.954247	0.999817	0.999988	0.207499	0.591814	21977	4.62e-76
112	RPL10P10	100129930_at	100129930	NA	NA	NA	NA	NA	NA	NA	NA	NA	NA	NA	NA	NA	NA	NA	NA	NA	NA	NA	NA	NA	NA	NA	NA	NA	NA	NA	NA	NA	NA	NA	NA	NA	NA	NA	NA	NA	NA	NA	NA	NA	NA	NA	NA	NA	NA	NA	5.8523	6.31645	-0.0748106	-0.152789	0.000380692	0.911506	0.00321159	-0.000659477	-0.052335	0.0300127	0.0174268	8.43732	-1.44042	-1.6593	0.283659	1.29638	0.788646	-0.0146134	-0.364966	0.56275	0.384396	1.18e-10	0.157018	0.104361	0.778038	0.201784	0.434662	0.988408	0.716933	0.576538	0.702587	1.89e-10	0.468051	0.274222	0.919203	0.440637	0.898539	0.999817	0.999988	0.7926	0.89908	9989.2	9.91e-69
113	LOC100129935	100129935_at	100129935	NA	NA	NA	NA	NA	NA	NA	NA	NA	NA	NA	NA	NA	NA	NA	NA	NA	NA	NA	NA	NA	NA	NA	NA	NA	NA	NA	NA	NA	NA	NA	NA	NA	NA	NA	NA	NA	NA	NA	NA	NA	NA	NA	NA	NA	NA	NA	8.24446	12.5243	-0.186525	-0.446503	-0.00389797	-2.07903	0.00394375	-0.0492654	0.0114434	-0.119081	0.0112791	10.255	-2.20147	-2.97239	-1.78037	-1.81253	0.593636	-0.66918	0.0489175	-1.36868	0.152506	4.18e-13	0.0331389	0.00483297	0.0821091	0.0769172	0.555877	0.506971	0.961212	0.178234	0.879504	9.87e-13	0.310177	0.0572832	0.404741	0.252744	0.920083	0.999817	0.999988	0.473451	0.963115	7450.39	5.28e-66
113	ACTR1A	10121_at	10121	8.36215	10.3184	-0.115216	0.0303445	-0.0160941	-0.349933	0.298293	-0.167683	-0.101045	-0.00253761	0.00515388	-0.0550997	8.98877	-1.18456	0.334368	-0.178095	-2.15689	0.660366	-1.2939	-0.611461	-0.86898	1.78486	-0.766524	1.49e-11	0.242498	0.739677	0.859459	0.0364711	0.512433	0.202393	0.544015	0.389535	0.0811213	0.447424	1e-10	0.999864	0.999674	0.99979	0.182657	0.612756	0.999844	0.819353	0.999021	0.732822	0.960692	6381.69	3.81e-67	9.93731	7.77587	0.0414117	0.201919	0.000184412	1.61229	-0.00293159	-0.0562846	0.0279433	0.148178	0.0910112	9.16655	0.70368	1.93525	0.121266	2.02369	-0.635318	-1.1007	0.171974	2.452	1.77167	1.17e-11	0.485439	0.0595793	0.904048	0.049269	0.5286	0.277176	0.864268	0.0183589	0.0835633	2.16e-11	0.730072	0.203508	0.965893	0.194101	0.915952	0.999817	0.999988	0.191289	0.39835	22433.2	2.97e-76
114	ARL4C	10123_at	10123	7.36167	5.87439	-0.0103271	-0.134568	-0.024143	0.121966	0.671026	0.145351	-0.234459	0.00320108	0.00247797	0.000206577	5.10143	-0.105843	-1.47818	-0.266329	0.749415	1.48089	1.11808	-1.41437	1.09276	0.855477	0.00286483	6.77e-06	0.916184	0.146424	0.79122	0.457562	0.145703	0.269551	0.164232	0.280399	0.396883	0.997727	1.21e-05	0.999864	0.999674	0.99979	0.701109	0.2289	0.999844	0.535507	0.999021	0.84483	0.999134	4915.35	1.24e-64	9.23159	5.48495	0.16661	0.318149	-0.0069878	4.17457	-0.00853079	0.049214	0.0726762	0.120376	0.0326911	3.98699	1.74569	1.8802	-2.83338	3.23093	-1.13997	0.593448	0.275799	1.22826	0.392403	0.00025613	0.0880335	0.0668912	0.00699551	0.00237358	0.260634	0.556002	0.784028	0.226054	0.696706	0.000276244	0.38932	0.216728	0.167449	0.0340402	0.878827	0.999817	0.999988	0.524903	0.896988	7366.89	6.72e-66
114	CCNT2-AS1	100129961_at	100129961	NA	NA	NA	NA	NA	NA	NA	NA	NA	NA	NA	NA	NA	NA	NA	NA	NA	NA	NA	NA	NA	NA	NA	NA	NA	NA	NA	NA	NA	NA	NA	NA	NA	NA	NA	NA	NA	NA	NA	NA	NA	NA	NA	NA	NA	NA	NA	6.15169	7.57785	-0.063537	-0.143869	-0.000607477	-0.963715	0.0106984	0.0106062	-0.0673845	-0.182134	-0.000928911	7.36095	-0.88963	-1.1362	-0.329161	-0.996734	1.91046	0.17091	-0.341724	-2.48348	-0.0149002	3.96e-09	0.378633	0.262188	0.743638	0.324491	0.062782	0.865099	0.734229	0.0170033	0.988181	5.4e-09	0.656993	0.459882	0.905524	0.569377	0.876285	0.999817	0.999988	0.186264	0.996178	5838.41	9.74e-64
115	RASGRP1	10125_at	10125	7.15996	4.04752	-0.0626646	-0.0734746	-0.0031955	0.348903	1.39522	0.21864	-0.02007	-0.00703731	0.00423964	-0.0142893	2.89447	-0.528883	-0.664621	-0.029028	1.76539	2.53558	1.38495	-0.0997002	-1.97827	1.20529	-0.163185	0.00587073	0.599522	0.509732	0.976972	0.08438	0.0148222	0.172993	0.921031	0.0541282	0.234481	0.871113	0.00691563	0.999864	0.999674	0.99979	0.288152	0.0410053	0.999844	0.975492	0.999021	0.784139	0.988948	3153.7	2.32e-60	8.97445	8.33477	-0.133098	0.266248	-0.00540011	-1.17222	0.000391073	0.0631136	-0.251327	-0.0456166	0.0257539	7.31151	-1.68298	1.8989	-2.64245	-1.09487	0.0630669	0.918453	-1.15101	-0.561715	0.373066	4.67e-09	0.0996539	0.0643265	0.0114473	0.27969	0.950007	0.363525	0.256112	0.577237	0.710939	6.33e-09	0.403122	0.212254	0.201386	0.52814	0.991173	0.999817	0.999988	0.79276	0.902115	10135	7.27e-69
115	FAM205C	100129969_at	100129969	NA	NA	NA	NA	NA	NA	NA	NA	NA	NA	NA	NA	NA	NA	NA	NA	NA	NA	NA	NA	NA	NA	NA	NA	NA	NA	NA	NA	NA	NA	NA	NA	NA	NA	NA	NA	NA	NA	NA	NA	NA	NA	NA	NA	NA	NA	NA	6.90485	6.8198	-0.073843	-0.0900798	-0.000915624	1.16457	0.00818244	-0.0273105	0.000604373	0.124901	0.189622	7.4784	-1.16719	-0.803095	-0.560074	1.3597	1.64949	-0.496807	0.00345996	1.92257	3.43366	2.69e-09	0.249589	0.426354	0.578346	0.181038	0.106361	0.621865	0.997255	0.0611997	0.00133289	3.72e-09	0.559017	0.613126	0.830219	0.413863	0.876285	0.999817	0.999988	0.300491	0.0536721	9372.9	3.88e-68
116	DNAL4	10126_at	10126	8.0206	9.59585	-0.0754147	-0.0997671	-0.0293086	-0.121695	-0.827955	0.0118513	-0.0212714	-0.00143976	-0.00180468	0.078169	10.3484	-0.959852	-1.36093	-0.401498	-0.928578	-2.26909	0.113209	-0.159351	-0.610349	-0.773702	1.34622	2.08e-13	0.342331	0.180408	0.689981	0.358132	0.0281766	0.910376	0.874116	0.544744	0.44321	0.185071	2.39e-12	0.999864	0.999674	0.996573	0.617791	0.0655971	0.999844	0.958294	0.999021	0.855699	0.960692	8996.5	1.88e-70	8.3224	8.39639	-0.0497032	0.11312	-0.00152811	-1.22362	0.000449409	-0.0231824	-0.271364	0.0380049	-0.0508884	6.98799	-0.596264	0.765421	-0.709424	-1.0843	0.0687594	-0.320066	-1.17907	0.443996	-0.699372	1.37e-08	0.554137	0.448218	0.481905	0.284298	0.945501	0.750475	0.244877	0.65928	0.4881	1.79e-08	0.771558	0.631189	0.778289	0.532752	0.990409	0.999817	0.999988	0.841821	0.800061	7842.43	1.76e-66
117	ZNF263	10127_at	10127	6.53373	4.29192	-0.0491912	-0.006329	-0.044828	0.297247	0.543707	0.0615655	0.0364974	-0.000457303	0.000296508	-0.0721848	4.57236	-0.618491	-0.0852866	-0.606647	2.24059	1.472	0.580966	0.270096	-0.19151	0.125576	-1.22807	3.85e-05	0.539414	0.932417	0.547177	0.0301068	0.148079	0.564203	0.788339	0.849	0.900634	0.225895	6.07e-05	0.999864	0.999674	0.992221	0.165772	0.231527	0.999844	0.929457	0.999021	0.975747	0.960692	5826.4	2.87e-66	7.87591	7.21896	-0.0107972	0.0520443	0.000244162	0.595557	-0.000716609	-0.0255408	-0.0873786	0.050227	0.0449989	17.0141	-0.36681	0.997264	0.321	1.49452	-0.31049	-0.998597	-1.07515	1.6617	1.75133	1.14e-20	0.715566	0.324237	0.749771	0.142371	0.757694	0.323598	0.288327	0.103876	0.0870474	3.3e-19	0.86623	0.520434	0.907511	0.360111	0.957448	0.999817	0.999988	0.372899	0.404939	56321.5	8.16e-85
118	LRPPRC	10128_at	10128	7.43963	1.79656	-0.00601277	-0.0258144	0.0798266	0.575298	2.45445	0.117375	-0.21362	0.000663461	0.00109651	-0.100397	1.48484	-0.0586504	-0.269872	0.838078	3.36424	5.15522	0.859286	-1.22644	0.215552	0.360276	-1.3251	0.144656	0.953494	0.78851	0.406479	0.00159092	5.66e-06	0.394801	0.2265	0.830325	0.72035	0.191921	0.151235	0.999864	0.999674	0.988095	0.0292179	0.0010528	0.999844	0.611275	0.999021	0.931004	0.960692	4551.07	6.85e-64	9.43814	5.45833	0.117452	0.370039	0.0023382	2.83686	-0.00898628	-0.0242143	-0.203281	0.115553	0.038758	6.03737	1.87259	3.32765	1.44265	3.34095	-1.82725	-0.444305	-1.17385	1.79411	0.707912	3.27e-07	0.0679601	0.001806	0.156391	0.0017389	0.0746335	0.659059	0.24694	0.079855	0.482834	3.94e-07	0.360806	0.0359101	0.514465	0.0280413	0.876285	0.999817	0.999988	0.335901	0.796969	17817.6	4.12e-74
118	LOC100130111	100130111_at	100130111	NA	NA	NA	NA	NA	NA	NA	NA	NA	NA	NA	NA	NA	NA	NA	NA	NA	NA	NA	NA	NA	NA	NA	NA	NA	NA	NA	NA	NA	NA	NA	NA	NA	NA	NA	NA	NA	NA	NA	NA	NA	NA	NA	NA	NA	NA	NA	5.35288	5.6032	-0.0501683	-0.0452048	0.000352813	-0.0638965	0.00355681	0.00456208	-0.0898116	0.036782	0.0893823	10.756	-1.38816	-0.705505	0.377789	-0.130597	1.25518	0.145277	-0.900066	0.991125	2.83332	9.47e-14	0.172267	0.484315	0.707453	0.896706	0.216219	0.885174	0.373118	0.32719	0.00699668	2.55e-13	0.483669	0.66089	0.889607	0.950017	0.876285	0.999817	0.999988	0.612305	0.123645	17259.9	8.15e-74
119	FRY	10129_at	10129	4.5133	4.83643	-0.0591409	0.0236407	0.052674	-0.104597	0.640824	-0.00789183	-0.218775	-0.00306035	-0.00168195	-0.0319035	5.69934	-0.822517	0.352385	0.788486	-0.872117	1.91908	-0.0823762	-1.79088	-1.41765	-0.787946	-0.600381	9.08e-07	0.415181	0.726218	0.434605	0.387839	0.0614209	0.934718	0.0801368	0.163278	0.434918	0.551307	1.89e-06	0.999864	0.999674	0.988095	0.642147	0.117339	0.999844	0.40886	0.999021	0.85424	0.962543	3402.52	4.31e-61	7.45255	4.84486	0.151541	0.276606	0.000773254	1.32116	-0.00350997	-0.00468639	-0.00165727	0.167453	0.112263	5.11984	2.30835	2.37651	0.455815	1.48652	-0.681881	-0.082155	-0.00914315	2.48398	1.95904	6.89e-06	0.0258727	0.022018	0.650825	0.144464	0.498984	0.934906	0.992747	0.0169825	0.0566379	7.81e-06	0.300363	0.120486	0.865381	0.362438	0.909438	0.999817	0.999988	0.186264	0.339144	10139.9	7.2e-69
119	MIR124-2HG	100130155_at	100130155	NA	NA	NA	NA	NA	NA	NA	NA	NA	NA	NA	NA	NA	NA	NA	NA	NA	NA	NA	NA	NA	NA	NA	NA	NA	NA	NA	NA	NA	NA	NA	NA	NA	NA	NA	NA	NA	NA	NA	NA	NA	NA	NA	NA	NA	NA	NA	7.90103	6.83981	0.137862	0.172832	-0.00118463	0.0977582	-0.00441072	-0.00628441	0.204963	-0.0748964	-0.0443048	6.88845	2.00132	1.41516	-0.665506	0.104827	-0.816615	-0.104994	1.07766	-1.05881	-0.736815	1.9e-08	0.0517183	0.164251	0.509294	0.917002	0.418667	0.916871	0.287217	0.29562	0.465251	2.46e-08	0.342591	0.353052	0.793047	0.960515	0.894231	0.999817	0.999988	0.588073	0.788789	10350.5	4.63e-69
120	CDH15	1013_at	1013	7.0527	6.60245	0.00259085	-0.0227544	0.017532	0.236452	-1.27721	-0.0693968	0.127674	0.000630308	-0.000851414	0.0892891	7.33882	0.0339876	-0.319922	0.247543	1.8596	-3.60777	-0.683258	0.985806	0.275405	-0.376222	1.58492	3.48e-09	0.973039	0.750529	0.80563	0.069581	0.000779904	0.497996	0.329574	0.784284	0.708545	0.120086	1.23e-08	0.999864	0.999674	0.99979	0.262456	0.00609206	0.999844	0.697567	0.999021	0.928056	0.960692	7390.83	1.47e-68	7.29486	10.3727	-0.150547	-0.298323	-0.00345702	-1.73935	0.000504906	0.01884	0.00337372	-0.0418977	0.0956135	10.8141	-2.26238	-2.52865	-2.01045	-1.93077	0.0967701	0.325839	0.0183627	-0.613155	1.64608	7.99e-14	0.0288023	0.0152162	0.0507058	0.0601477	0.92336	0.746133	0.985435	0.543016	0.107067	2.18e-13	0.303994	0.100144	0.347104	0.219267	0.986788	0.999817	0.999988	0.771602	0.442346	9456.44	3.2e-68
120	LOC100130172	100130172_at	100130172	NA	NA	NA	NA	NA	NA	NA	NA	NA	NA	NA	NA	NA	NA	NA	NA	NA	NA	NA	NA	NA	NA	NA	NA	NA	NA	NA	NA	NA	NA	NA	NA	NA	NA	NA	NA	NA	NA	NA	NA	NA	NA	NA	NA	NA	NA	NA	5.20433	5.15277	0.00122088	-0.0418156	-0.000958456	0.587527	0.00609201	0.00689212	-0.0724836	0.0510033	0.0309475	9.69908	0.0331252	-0.639926	-1.00636	1.1775	2.10805	0.21521	-0.712292	1.34762	0.961935	2.25e-12	0.973729	0.525628	0.319893	0.245498	0.0409154	0.830625	0.480146	0.184864	0.341481	4.64e-12	0.98982	0.693624	0.672647	0.491188	0.876285	0.999817	0.999988	0.480778	0.703564	15686.9	6.31e-73
121	PP2672	100130249_at	100130249	NA	NA	NA	NA	NA	NA	NA	NA	NA	NA	NA	NA	NA	NA	NA	NA	NA	NA	NA	NA	NA	NA	NA	NA	NA	NA	NA	NA	NA	NA	NA	NA	NA	NA	NA	NA	NA	NA	NA	NA	NA	NA	NA	NA	NA	NA	NA	5.83889	6.44134	-0.0692452	-0.0953586	-0.000484424	0.00614504	0.00796461	-0.020854	-0.151452	0.00353764	0.01662	7.52243	-1.16565	-0.905406	-0.315572	0.00764098	1.70992	-0.404009	-0.923389	0.0579931	0.32051	2.33e-09	0.250207	0.370315	0.75386	0.993939	0.0945151	0.688216	0.360977	0.954024	0.75014	3.24e-09	0.559622	0.564034	0.909298	0.997055	0.876285	0.999817	0.999988	0.982305	0.918757	7600.87	3.44e-66
121	PDIA6	10130_at	10130	7.16842	4.92508	0.0488158	-0.0322104	0.0160589	0.199831	1.20238	0.0355063	0.0459277	-0.00217464	0.0028439	0.0181505	5.23796	0.612727	-0.433314	0.216952	1.50372	3.24971	0.334487	0.339306	-0.90915	1.20239	0.308267	4.29e-06	0.543185	0.666886	0.82924	0.139738	0.00220677	0.739588	0.73598	0.368183	0.235589	0.759322	7.93e-06	0.999864	0.999674	0.99979	0.379737	0.0112789	0.999844	0.906694	0.999021	0.784148	0.978442	6990.03	5.07e-68	9.44299	7.52525	0.0604539	0.0660444	0.00235755	2.49181	-0.0026098	-0.0172731	-0.132825	0.0485475	0.0941232	6.77603	0.784647	0.483496	1.18415	2.38898	-0.432008	-0.258016	-0.624398	0.613622	1.39953	2.77e-08	0.436979	0.631206	0.242883	0.0213715	0.667902	0.79763	0.535678	0.54271	0.168855	3.54e-08	0.698475	0.772265	0.605562	0.120683	0.942177	0.999817	0.999988	0.771357	0.530889	11818.5	2.71e-70
122	TRAP1	10131_at	10131	8.81426	6.51013	0.00768785	-0.000930234	-0.0180191	0.201751	1.11234	0.162993	-0.189684	0.00216574	0.00267681	-0.114065	5.74656	0.0800904	-0.0103865	-0.202045	1.26006	2.49522	1.27442	-1.1631	0.751487	0.939329	-1.6079	7.74e-07	0.936525	0.99176	0.840805	0.214237	0.0163792	0.209149	0.251007	0.456327	0.352647	0.114952	1.64e-06	0.999864	0.999674	0.99979	0.474227	0.0439727	0.999844	0.636019	0.999021	0.824188	0.960692	7279.84	2.06e-68	9.66958	8.76103	-0.0166104	0.246822	-0.000743568	-0.88013	-0.0068395	-0.0340075	0.00681321	-0.105073	-0.100213	9.23666	-0.252426	2.11566	-0.437292	-0.987982	-1.32561	-0.594779	0.0375007	-1.555	-1.74468	9.41e-12	0.801919	0.0402267	0.664096	0.328709	0.191996	0.55512	0.97026	0.127305	0.0882124	1.76e-11	0.910575	0.164007	0.870989	0.572431	0.876285	0.999817	0.999988	0.405967	0.407481	16989	1.14e-73
122	LOC100130264	100130264_at	100130264	NA	NA	NA	NA	NA	NA	NA	NA	NA	NA	NA	NA	NA	NA	NA	NA	NA	NA	NA	NA	NA	NA	NA	NA	NA	NA	NA	NA	NA	NA	NA	NA	NA	NA	NA	NA	NA	NA	NA	NA	NA	NA	NA	NA	NA	NA	NA	7.2937	8.44618	-9.3e-05	-0.146812	0.000636672	-0.455846	0.0073109	-0.0403871	-0.201616	-0.159761	-0.138501	6.17949	-0.000980808	-0.873282	0.259836	-0.355102	0.983316	-0.490179	-0.770096	-1.64075	-1.6733	2.03e-07	0.999222	0.387379	0.796235	0.724256	0.330973	0.626508	0.445469	0.108172	0.101556	2.47e-07	0.999426	0.580106	0.926906	0.857087	0.886811	0.999817	0.999988	0.378195	0.434798	4655.37	1.24e-61
123	OPTN	10133_at	10133	7.19957	2.79873	0.0347835	0.0437834	0.159935	0.423947	2.11661	0.220468	-0.288643	0.000578952	-0.000895778	-0.126123	2.26543	0.332293	0.448288	1.64449	2.42805	4.35396	1.58074	-1.623	0.184218	-0.288253	-1.63032	0.028418	0.741233	0.656127	0.107143	0.0193018	7.77e-05	0.12104	0.111674	0.854682	0.774496	0.110114	0.0312946	0.999864	0.999674	0.938162	0.1258	0.00199653	0.999844	0.463106	0.999021	0.942932	0.960692	4087.79	7.39e-63	10.2658	4.80721	0.206191	0.573181	0.00149449	3.11168	-0.0121662	-0.0125587	0.2047	0.276022	0.181327	3.83419	2.37053	3.71684	0.664914	2.64252	-1.78389	-0.166168	0.852368	3.09033	2.38821	0.000407873	0.0223341	0.000580252	0.509669	0.0114455	0.0815266	0.868807	0.39875	0.00350691	0.0214108	0.000437386	0.287997	0.0220258	0.793268	0.0839266	0.876285	0.999817	0.999988	0.100051	0.220834	10962.8	1.35e-69
123	LOC100130268	100130268_at	100130268	NA	NA	NA	NA	NA	NA	NA	NA	NA	NA	NA	NA	NA	NA	NA	NA	NA	NA	NA	NA	NA	NA	NA	NA	NA	NA	NA	NA	NA	NA	NA	NA	NA	NA	NA	NA	NA	NA	NA	NA	NA	NA	NA	NA	NA	NA	NA	6.25059	7.13156	-0.0536262	-0.148829	0.000854768	0.138203	0.00251099	-0.0592342	-0.119141	-0.148922	-0.0284453	5.40594	-0.585948	-0.917223	0.361432	0.111544	0.349915	-0.744869	-0.471493	-1.58463	-0.356063	2.68e-06	0.560985	0.364161	0.719553	0.911706	0.728117	0.460418	0.639681	0.120407	0.723541	3.08e-06	0.77602	0.558059	0.895331	0.957268	0.950666	0.999817	0.999988	0.396336	0.908108	3670.05	2.01e-59
124	TFAP2A-AS1	100130275_at	100130275	NA	NA	NA	NA	NA	NA	NA	NA	NA	NA	NA	NA	NA	NA	NA	NA	NA	NA	NA	NA	NA	NA	NA	NA	NA	NA	NA	NA	NA	NA	NA	NA	NA	NA	NA	NA	NA	NA	NA	NA	NA	NA	NA	NA	NA	NA	NA	6.68696	7.0411	-0.0162051	-0.115075	0.000760832	0.376127	0.0107077	0.0250788	0.0459695	0.0346125	0.0484653	9.00646	-0.298787	-1.19673	0.542868	0.51226	2.51791	0.532158	0.306982	0.62148	1.02371	1.94e-11	0.766547	0.237993	0.590034	0.6111	0.0156248	0.597366	0.760345	0.537577	0.311721	3.44e-11	0.892092	0.433413	0.835971	0.788071	0.876285	0.999817	0.999988	0.76772	0.678948	11959.6	2.1e-70
124	BCAP31	10134_at	10134	10.5185	9.96612	-0.0502368	-0.0409557	-0.0695469	0.00617155	0.52733	0.0871824	-0.0588101	0.00137022	0.00234879	-0.0438555	11.2825	-0.671212	-0.586479	-1.00013	0.0494346	1.51711	0.874246	-0.462488	0.609776	1.05708	-0.792855	1.26e-14	0.505565	0.560526	0.322671	0.960795	0.136333	0.386692	0.645992	0.545121	0.296196	0.432082	2.24e-13	0.999864	0.999674	0.988095	0.983805	0.218107	0.999844	0.869085	0.999021	0.805074	0.960692	17049.6	1.31e-76	11.5014	10.0069	0.00539691	0.114032	0.00220297	1.20748	-0.00172946	-0.0199885	-0.0394361	0.0722031	-0.009781	12.3399	0.0959298	1.14325	1.51535	1.58539	-0.392063	-0.408898	-0.253884	1.24982	-0.199171	1.07e-15	0.924024	0.259283	0.137028	0.120234	0.696956	0.684652	0.8008	0.218149	0.843071	4.72e-15	0.967081	0.45672	0.490574	0.325265	0.945268	0.999817	0.999988	0.513786	0.951151	32880.1	8.27e-80
125	LOC100130331	100130331_at	100130331	NA	NA	NA	NA	NA	NA	NA	NA	NA	NA	NA	NA	NA	NA	NA	NA	NA	NA	NA	NA	NA	NA	NA	NA	NA	NA	NA	NA	NA	NA	NA	NA	NA	NA	NA	NA	NA	NA	NA	NA	NA	NA	NA	NA	NA	NA	NA	5.97724	6.6324	-0.0394552	-0.0660151	-0.00202369	-0.0767275	-1.86e-05	-0.0720768	-0.206684	-0.0418495	0.0244586	8.45046	-0.724617	-0.68384	-1.43828	-0.104089	-0.00436578	-1.52344	-1.37482	-0.748479	0.5146	1.14e-10	0.472626	0.497759	0.15762	0.917585	0.996537	0.134997	0.176337	0.458261	0.609477	1.82e-10	0.72294	0.671372	0.515067	0.960921	0.998297	0.999817	0.999988	0.71536	0.861641	9481.09	3.03e-68
125	NAMPT	10135_at	10135	3.00269	3.3182	0.0749457	0.0335477	0.0357107	0.0796913	-1.06188	-0.166781	-0.0541077	-0.000175295	0.00150155	0.047543	2.4347	0.649004	0.31136	0.332843	0.413723	-1.98004	-1.08396	-0.275785	-0.0505603	0.437992	0.557082	0.0189926	0.519681	0.756985	0.74082	0.68107	0.0539221	0.284236	0.783994	0.959903	0.663517	0.580271	0.021288	0.999864	0.999674	0.99979	0.85206	0.106832	0.999844	0.927623	0.999021	0.918516	0.965451	584.26	3.51e-44	9.02083	9.51297	-0.11987	-0.0300688	0.00261192	-0.403671	-0.0120431	-0.225232	0.0414171	-0.0549316	-0.0193264	5.36706	-0.974825	-0.137924	0.822	-0.242488	-1.24908	-2.108	0.121991	-0.435034	-0.180053	3.05e-06	0.33512	0.890947	0.415629	0.809559	0.218419	0.04092	0.903476	0.665722	0.85796	3.5e-06	0.62383	0.937689	0.738791	0.904322	0.876285	0.999817	0.999988	0.844801	0.956035	4234.47	9.4e-61
126	RBM12	10137_at	10137	4.71539	3.45434	0.0525972	-0.0211215	0.0355835	0.0590242	0.878035	-0.0322302	-0.118518	0.00148921	0.00239134	0.065904	4.17753	0.750715	-0.3231	0.54664	0.505057	2.69849	-0.345257	-0.995648	0.707958	1.14968	1.27279	0.000135993	0.456787	0.748138	0.587365	0.616018	0.00981605	0.731533	0.32482	0.482674	0.256433	0.209723	0.000196801	0.999864	0.999674	0.992221	0.812772	0.0307855	0.999844	0.693686	0.999021	0.790838	0.960692	3911.66	1.96e-62	7.21762	2.40955	0.138841	0.34409	0.00153952	4.61961	-0.000162139	0.0963325	-0.152292	0.115269	-0.00856039	1.83486	1.52399	2.1303	0.653951	3.74554	-0.0226979	1.21692	-0.605443	1.23213	-0.107644	0.0734765	0.134861	0.0389301	0.516639	0.000532537	0.981997	0.230298	0.548079	0.224619	0.914781	0.0749557	0.447973	0.161068	0.796717	0.0148971	0.99545	0.999817	0.999988	0.523416	0.975747	4940.97	3.46e-62
126	NAP1L1P3	100130335_at	100130335	NA	NA	NA	NA	NA	NA	NA	NA	NA	NA	NA	NA	NA	NA	NA	NA	NA	NA	NA	NA	NA	NA	NA	NA	NA	NA	NA	NA	NA	NA	NA	NA	NA	NA	NA	NA	NA	NA	NA	NA	NA	NA	NA	NA	NA	NA	NA	11.0665	10.7087	0.0849411	0.101333	0.00105167	-0.6185	0.000889143	0.0791575	0.0282859	-0.148592	-0.266382	9.72227	1.11159	0.747972	0.532601	-0.597881	0.1484	1.19219	0.13407	-1.89369	-3.99363	2.1e-12	0.272513	0.458564	0.597062	0.553067	0.882723	0.23975	0.893975	0.0650326	0.000250968	4.34e-12	0.577661	0.639715	0.839579	0.750053	0.978606	0.999817	0.999988	0.307122	0.0221873	16501.9	2.13e-73
127	YAF2	10138_at	10138	3.81551	1.78436	0.0532542	0.0117243	0.0415803	0.216352	0.81263	-0.01262	0.00527714	-0.000250255	0.000311005	-0.0241767	2.2001	0.774949	0.182855	0.651248	1.88747	2.54629	-0.137831	0.0451989	-0.121295	0.152444	-0.476045	0.0330505	0.44248	0.855745	0.518245	0.0656493	0.0144323	0.890998	0.964152	0.904005	0.879528	0.636378	0.0361863	0.999864	0.999674	0.988095	0.254572	0.0402513	0.999844	0.988544	0.999021	0.971199	0.971056	2662.39	9.86e-59	5.8202	3.30697	0.0668765	0.195384	0.000191061	2.39834	-0.00140249	0.013032	-0.00760707	0.0172601	-0.0296528	4.35335	1.269	2.09114	0.140299	3.3616	-0.33941	0.284593	-0.0522804	0.318945	-0.644598	8.18e-05	0.211293	0.0424828	0.889081	0.00163935	0.735959	0.777327	0.958548	0.751318	0.522625	8.95e-05	0.523584	0.168463	0.961361	0.0270784	0.95273	0.999817	0.999988	0.891645	0.818297	9598.73	2.33e-68
127	LOC100130357	100130357_at	100130357	NA	NA	NA	NA	NA	NA	NA	NA	NA	NA	NA	NA	NA	NA	NA	NA	NA	NA	NA	NA	NA	NA	NA	NA	NA	NA	NA	NA	NA	NA	NA	NA	NA	NA	NA	NA	NA	NA	NA	NA	NA	NA	NA	NA	NA	NA	NA	5.7322	5.1094	0.00848399	0.0356989	0.00156153	0.343809	0.00516971	-0.0293974	-0.0577526	0.112542	0.133874	6.85819	0.164148	0.38958	1.16918	0.491359	1.27566	-0.65459	-0.404706	2.12049	2.96733	2.1e-08	0.870387	0.698778	0.248798	0.625681	0.208949	0.516231	0.687707	0.039795	0.00489932	2.71e-08	0.943221	0.818775	0.612506	0.79725	0.876285	0.999817	0.999988	0.255057	0.105119	9677.95	1.95e-68
128	LINC02593	100130417_at	100130417	NA	NA	NA	NA	NA	NA	NA	NA	NA	NA	NA	NA	NA	NA	NA	NA	NA	NA	NA	NA	NA	NA	NA	NA	NA	NA	NA	NA	NA	NA	NA	NA	NA	NA	NA	NA	NA	NA	NA	NA	NA	NA	NA	NA	NA	NA	NA	6.32771	6.42633	-0.00467615	0.00475267	0.000358822	-0.441339	0.00290647	0.0110589	0.0350224	0.0862181	0.0809712	11.8361	-0.124145	0.0711683	0.368652	-0.865489	0.984106	0.337893	0.33676	2.22908	2.46267	4.31e-15	0.901781	0.943595	0.714203	0.391592	0.330589	0.737094	0.737942	0.0311065	0.0178887	1.6e-14	0.957443	0.968834	0.892609	0.628078	0.886811	0.999817	0.999988	0.232554	0.205238	22203	3.71e-76
128	ARFRP1	10139_at	10139	9.29568	9.05203	-0.0160565	0.0204344	0.0236184	0.127315	-0.592299	0.0598717	0.180856	7.85e-06	-0.00217508	-0.0455873	11.4614	-0.239938	0.327273	0.379874	1.14058	-1.90584	0.671486	1.59071	0.00390534	-1.09484	-0.921774	7.49e-15	0.811483	0.745001	0.705851	0.260163	0.0631627	0.505392	0.118775	0.996902	0.279496	0.361632	1.43e-13	0.999864	0.999674	0.997322	0.527524	0.119837	0.999844	0.474632	0.999971	0.801488	0.960692	16657.3	2.2e-76	8.28863	9.20124	-0.0436537	-0.060001	-0.00167083	-0.784176	-0.000803967	-0.015961	0.0466783	0.0628669	0.0411296	14.9432	-1.02191	-0.792243	-1.51364	-1.35598	-0.240031	-0.430011	0.395769	1.43318	1.10302	1.34e-18	0.312558	0.432584	0.137461	0.18221	0.811451	0.669343	0.69424	0.159066	0.276177	1.58e-17	0.607044	0.618341	0.490574	0.414699	0.96704	0.999817	0.999988	0.448393	0.649257	29619	7.74e-79
129	CDH16	1014_at	1014	6.28568	8.07539	0.0630875	-0.145681	-0.00924089	-0.080183	-1.42256	-0.0710279	-0.0984443	-0.00155496	-0.0023379	0.148293	6.84765	0.631363	-1.56256	-0.0995382	-0.481078	-3.06551	-0.533497	-0.579878	-0.518317	-0.788108	2.00812	1.84e-08	0.531043	0.125261	0.921159	0.632825	0.00369149	0.596352	0.56493	0.606812	0.434824	0.0507423	5.5e-08	0.999864	0.999674	0.99979	0.824439	0.0157241	0.999844	0.830163	0.999021	0.85424	0.960692	3417.2	3.92e-61	6.46485	7.84848	-0.0681345	-0.131536	-0.00041267	-1.06677	0.00227679	-0.0217473	-0.0748218	0.11395	0.0901262	9.99041	-1.25014	-1.36127	-0.293017	-1.44581	0.532784	-0.459224	-0.497227	2.03606	1.89443	9.27e-13	0.218033	0.180547	0.770924	0.155508	0.596936	0.648395	0.621572	0.0479574	0.0649315	2.05e-12	0.531017	0.371497	0.9159	0.378915	0.926903	0.999817	0.999988	0.274614	0.360334	11070.9	1.1e-69
130	TOB1	10140_at	10140	6.77125	10.467	0.105803	0.241318	-0.115203	-0.620698	0.217729	-0.139221	0.0642623	-0.000695267	-0.00186046	0.0677733	5.98712	0.714248	1.74599	-0.837057	-2.51206	0.316494	-0.705382	0.25534	-0.156331	-0.423055	0.619074	3.42e-07	0.478815	0.0877344	0.407046	0.015712	0.753112	0.484259	0.799641	0.876481	0.674299	0.539033	7.76e-07	0.999864	0.999674	0.988095	0.110944	0.815792	0.999844	0.933955	0.999021	0.92075	0.962158	1805.19	5.36e-55	9.65397	10.2974	0.0290161	-0.0704451	0.00755019	-1.53362	-0.00177002	0.0406516	0.0484868	0.141367	0.0382999	7.32208	0.2974	-0.407248	2.99472	-1.16109	-0.231375	0.479518	0.179994	1.41103	0.449711	4.51e-09	0.767599	0.685854	0.00455048	0.252034	0.818125	0.634009	0.858006	0.165458	0.655186	6.12e-09	0.892705	0.809812	0.146014	0.498127	0.96766	0.999817	0.999988	0.456188	0.881263	7705.58	2.57e-66
131	LINC01587	10141_at	10141	2.95666	1.96537	0.0433165	-0.0508438	0.0144651	0.249658	-0.745541	-0.0236081	0.10008	-0.000703741	0.00185329	0.0796185	2.52194	0.655995	-0.825248	0.235782	2.26669	-2.43117	-0.268334	0.892083	-0.354977	0.945398	1.63152	0.0153327	0.515215	0.413646	0.814687	0.0283351	0.0191563	0.789686	0.377161	0.724288	0.349576	0.109859	0.017306	0.999864	0.999674	0.99979	0.160337	0.0492351	0.999844	0.729631	0.999021	0.822959	0.960692	1732.66	1.33e-54	5.17296	4.622	-0.0631384	0.00528048	0.00124421	0.809731	0.00413525	-0.030522	-0.0207782	-0.0156255	0.0633709	4.8627	-0.957496	0.0451672	0.730184	0.907051	0.799798	-0.532698	-0.114126	-0.230761	1.10095	1.6e-05	0.34369	0.964184	0.469252	0.369454	0.428241	0.596995	0.909671	0.818599	0.277066	1.78e-05	0.630689	0.979965	0.770864	0.608672	0.897144	0.999817	0.999988	0.924797	0.6497	4841.89	5.34e-62
131	LOC100130452	100130452_at	100130452	NA	NA	NA	NA	NA	NA	NA	NA	NA	NA	NA	NA	NA	NA	NA	NA	NA	NA	NA	NA	NA	NA	NA	NA	NA	NA	NA	NA	NA	NA	NA	NA	NA	NA	NA	NA	NA	NA	NA	NA	NA	NA	NA	NA	NA	NA	NA	5.48917	6.75435	-0.0522205	-0.171967	-0.00246329	0.0531633	0.00639895	-0.0133903	0.153183	-0.215713	-0.0366101	7.49768	-0.835563	-1.55199	-1.52528	0.0628345	1.30582	-0.246579	0.887731	-3.36124	-0.671079	2.52e-09	0.408037	0.128021	0.134539	0.950191	0.198584	0.806412	0.379643	0.00164105	0.505773	3.5e-09	0.678892	0.307007	0.487067	0.9777	0.876285	0.999817	0.999988	0.0728478	0.809664	6070.44	4.23e-64
132	AKAP9	10142_at	10142	5.72246	4.82284	-0.0416743	0.058003	-0.0234743	-0.07114	1.62813	-0.00429128	-0.146507	-0.000952715	0.00164428	-0.00300158	3.25319	-0.331766	0.494896	-0.201139	-0.339528	2.79094	-0.02564	-0.686486	-0.25262	0.440925	-0.032333	0.00218511	0.741628	0.623115	0.841509	0.735814	0.00772099	0.979659	0.495979	0.801729	0.661408	0.974352	0.00269196	0.999864	0.999674	0.99979	0.88209	0.0259714	0.999844	0.797838	0.999021	0.918516	0.996491	1792.47	6.27e-55	9.04204	6.36941	0.155768	0.180591	0.00323269	2.33793	-0.00443817	0.0411613	0.156265	0.09082	0.0244977	6.87935	2.42506	1.58579	1.94762	2.68858	-0.881216	0.737493	0.881128	1.37692	0.436921	1.96e-08	0.0195964	0.120142	0.058034	0.0101805	0.383119	0.464844	0.383166	0.175689	0.664363	2.54e-08	0.281344	0.296464	0.362033	0.0791117	0.890292	0.999817	0.999988	0.470363	0.885197	15591.3	7.19e-73
132	CAND1.11	100130460_at	100130460	NA	NA	NA	NA	NA	NA	NA	NA	NA	NA	NA	NA	NA	NA	NA	NA	NA	NA	NA	NA	NA	NA	NA	NA	NA	NA	NA	NA	NA	NA	NA	NA	NA	NA	NA	NA	NA	NA	NA	NA	NA	NA	NA	NA	NA	NA	NA	5.7791	5.79697	0.0400853	-0.00127597	-0.000352754	-0.216769	0.00490344	0.0290003	0.109665	0.0809287	0.0921127	10.4905	1.04563	-0.0187733	-0.35609	-0.417673	1.63128	0.870602	1.03608	2.05579	2.75262	2.07e-13	0.301598	0.985109	0.723521	0.678273	0.110163	0.388824	0.305978	0.0459296	0.00863504	5.2e-13	0.598585	0.991469	0.897016	0.829691	0.876285	0.999817	0.999988	0.268837	0.138053	17879.3	3.83e-74
133	FAM13A	10144_at	10144	5.93295	5.62511	-0.0123527	0.0601947	0.0597815	0.0435318	0.0929405	0.0197027	0.000837555	-0.00069594	-0.00155524	0.021165	7.50034	-0.194388	1.01523	1.01254	0.410687	0.314926	0.232702	0.00775766	-0.36477	-0.824385	0.450669	2.02e-09	0.846759	0.3155	0.316768	0.683278	0.754294	0.817063	0.993845	0.717016	0.41413	0.654423	7.57e-09	0.999864	0.999674	0.988095	0.852826	0.816659	0.999844	0.99803	0.999021	0.847926	0.971056	7524.71	9.88e-69	8.77439	7.47674	0.0662933	0.139835	0.00139019	0.541525	-0.00459582	0.0240386	0.278358	0.100533	0.0126115	8.45407	1.08048	1.2855	0.876838	0.651951	-0.955317	0.450904	1.64318	1.59566	0.235477	1.12e-10	0.285973	0.205525	0.385466	0.517916	0.344778	0.654333	0.107666	0.117917	0.81496	1.8e-10	0.586948	0.398069	0.717147	0.725576	0.886811	0.999817	0.999988	0.392071	0.941759	16090.4	3.66e-73
133	WAKMAR2	100130476_at	100130476	NA	NA	NA	NA	NA	NA	NA	NA	NA	NA	NA	NA	NA	NA	NA	NA	NA	NA	NA	NA	NA	NA	NA	NA	NA	NA	NA	NA	NA	NA	NA	NA	NA	NA	NA	NA	NA	NA	NA	NA	NA	NA	NA	NA	NA	NA	NA	4.88143	4.15881	0.0232172	-0.00574087	0.000866221	1.15714	0.00471881	0.00947755	-0.135969	0.107514	0.0509934	8.66019	0.696889	-0.0971937	1.00619	2.56558	1.80643	0.327397	-1.47818	3.14272	1.75349	5.8e-11	0.489637	0.923026	0.319976	0.0138843	0.0778792	0.744962	0.146676	0.00303522	0.0866718	9.65e-11	0.733338	0.95807	0.672647	0.0939515	0.876285	0.999817	0.999988	0.0961001	0.40402	16890.7	1.29e-73
134	TMEM221	100130519_at	100130519	NA	NA	NA	NA	NA	NA	NA	NA	NA	NA	NA	NA	NA	NA	NA	NA	NA	NA	NA	NA	NA	NA	NA	NA	NA	NA	NA	NA	NA	NA	NA	NA	NA	NA	NA	NA	NA	NA	NA	NA	NA	NA	NA	NA	NA	NA	NA	7.77742	10.0435	-0.158322	-0.226316	-0.00318365	-0.978158	0.000824395	-0.046008	-0.0763261	-0.0456643	0.0085613	17.9393	-4.07621	-3.28653	-3.17203	-1.86026	0.270699	-1.36325	-0.711741	-1.14493	0.252517	1.54e-21	0.000194606	0.00202943	0.00279811	0.0697239	0.787923	0.179927	0.480483	0.258597	0.801849	7.1e-20	0.266367	0.0379534	0.126086	0.23903	0.963125	0.999817	0.999988	0.55756	0.937557	31546.1	2.01e-79
134	G3BP1	10146_at	10146	5.66308	6.67323	0.0205868	0.0219145	-0.0413211	-0.241936	1.0632	-0.205384	-0.138307	-0.00664133	-0.00315058	0.0629857	4.8843	0.177833	0.202887	-0.384181	-1.25291	1.97759	-1.33155	-0.703199	-1.91082	-0.916724	0.736201	1.39e-05	0.859663	0.840151	0.70268	0.2168	0.0542074	0.189809	0.485605	0.0625027	0.364243	0.465483	2.35e-05	0.999864	0.999674	0.996613	0.47706	0.107248	0.999844	0.792192	0.999021	0.827722	0.960692	2066.96	2.68e-56	7.78636	8.1662	0.0130861	-0.040432	0.000640172	-0.280349	-0.00148313	-0.0146882	0.0401749	-0.0450762	-0.00932444	18.512	0.427601	-0.745181	0.809511	-0.676667	-0.618077	-0.55236	0.475463	-1.43437	-0.349049	4.67e-22	0.671083	0.460232	0.422695	0.502255	0.539797	0.583572	0.636872	0.158727	0.728762	2.81e-20	0.841493	0.641271	0.742893	0.714853	0.917635	0.999817	0.999988	0.44791	0.909891	50925.9	7.05e-84
135	PARD6G-AS1	100130522_at	100130522	NA	NA	NA	NA	NA	NA	NA	NA	NA	NA	NA	NA	NA	NA	NA	NA	NA	NA	NA	NA	NA	NA	NA	NA	NA	NA	NA	NA	NA	NA	NA	NA	NA	NA	NA	NA	NA	NA	NA	NA	NA	NA	NA	NA	NA	NA	NA	7.62989	7.98385	-0.0218198	-0.0777608	-0.00113308	0.318331	0.00102997	-0.0032837	-0.0452323	0.0866169	0.114488	14.7073	-0.579385	-1.16462	-1.16432	0.624369	0.348801	-0.100347	-0.435008	2.23977	3.48264	2.39e-18	0.565364	0.250619	0.25074	0.535697	0.728948	0.920537	0.66574	0.0303496	0.00115667	2.51e-17	0.778981	0.447385	0.614719	0.737445	0.950684	0.999817	0.999988	0.23111	0.0501518	32292	1.22e-79
135	SUGP2	10147_at	10147	10.2492	9.83392	0.0455968	-0.0175064	0.103046	0.00607472	0.414769	0.159424	-0.229156	0.00109244	-0.000671456	-0.0732459	11.2159	0.613761	-0.252558	1.49293	0.0490219	1.20218	1.61059	-1.81554	0.489781	-0.304444	-1.33407	1.54e-14	0.542507	0.801776	0.142533	0.961122	0.235672	0.11436	0.0762022	0.626702	0.762213	0.188986	2.63e-13	0.999864	0.999674	0.945386	0.983957	0.333261	0.999844	0.404724	0.999021	0.939978	0.960692	16431.1	2.98e-76	8.94447	9.94725	-0.00363743	-0.0480775	0.000174362	-1.32184	-0.00464	0.0360878	0.189311	0.0042243	-0.00140834	16.0825	-0.0847698	-0.631968	0.157251	-2.27548	-1.37911	0.967903	1.59792	0.0958707	-0.0376002	9.21e-20	0.932839	0.530766	0.875786	0.0279391	0.175018	0.338526	0.117412	0.92407	0.970181	1.78e-18	0.971366	0.697966	0.957229	0.141054	0.876285	0.999817	0.999988	0.971317	0.992078	34184.8	3.59e-80
136	ADGRG2	10149_at	10149	3.31304	4.41588	-0.00655838	-0.0148423	-0.0140617	-0.0213957	-0.996276	-0.236869	-0.0717718	-0.000743899	-0.0030691	0.0227874	5.18003	-0.0907966	-0.220229	-0.209532	-0.177581	-2.96995	-2.4612	-0.58484	-0.343026	-1.43123	0.426874	5.21e-06	0.928063	0.826703	0.834992	0.85986	0.00479201	0.0178049	0.561618	0.733199	0.15937	0.671535	9.47e-06	0.999864	0.999674	0.99979	0.942207	0.0185246	0.999844	0.82793	0.999021	0.759953	0.971056	1817.33	4.63e-55	5.51392	6.32692	-0.0758679	-0.169879	-0.000525224	0.572054	0.00562863	-0.0441871	-0.030926	-0.0223287	0.0366165	9.04969	-1.56421	-1.97553	-0.419061	0.871207	1.48004	-1.04847	-0.230937	-0.448317	0.864864	1.69e-11	0.125127	0.0546731	0.677265	0.388498	0.146179	0.3003	0.818463	0.656184	0.391931	3.03e-11	0.434322	0.193511	0.876719	0.625801	0.876285	0.999817	0.999988	0.839581	0.742478	10168.1	6.78e-69
136	LOC100130548	100130548_at	100130548	NA	NA	NA	NA	NA	NA	NA	NA	NA	NA	NA	NA	NA	NA	NA	NA	NA	NA	NA	NA	NA	NA	NA	NA	NA	NA	NA	NA	NA	NA	NA	NA	NA	NA	NA	NA	NA	NA	NA	NA	NA	NA	NA	NA	NA	NA	NA	4.76368	5.88853	-0.0445884	-0.0996066	-0.000201652	-0.872466	0.00290895	-0.0349791	-0.137329	-0.014026	-0.0377598	9.8979	-1.08032	-1.36121	-0.189073	-1.56145	0.898881	-0.975362	-1.20511	-0.33094	-1.04808	1.23e-12	0.286044	0.180564	0.850928	0.125777	0.373741	0.334857	0.234777	0.742303	0.300478	2.64e-12	0.58697	0.371497	0.947166	0.33333	0.887353	0.999817	0.999988	0.886473	0.669787	10480.8	3.54e-69
137	NFYC-AS1	100130557_at	100130557	NA	NA	NA	NA	NA	NA	NA	NA	NA	NA	NA	NA	NA	NA	NA	NA	NA	NA	NA	NA	NA	NA	NA	NA	NA	NA	NA	NA	NA	NA	NA	NA	NA	NA	NA	NA	NA	NA	NA	NA	NA	NA	NA	NA	NA	NA	NA	7.29544	7.93847	-0.069878	-0.0683379	0.000954898	-0.641944	0.00371824	0.0680873	-0.0672874	0.0650793	0.0525037	9.24403	-1.1729	-0.646976	0.620259	-0.795911	0.795962	1.31526	-0.409059	1.06377	1.00959	9.2e-12	0.247318	0.5211	0.538373	0.430472	0.430443	0.19542	0.684534	0.293393	0.318361	1.72e-11	0.557229	0.690047	0.809255	0.659812	0.897897	0.999817	0.999988	0.587131	0.684592	11797.6	2.81e-70
137	CDH17	1015_at	1015	3.28909	3.56109	0.0579173	0.0282519	0.0182729	0.0780077	-1.06151	0.00541787	0.207571	0.00382443	-0.00398501	0.0794666	4.57228	0.877637	0.458833	0.298026	0.708667	-3.4636	0.0616172	1.85133	1.93025	-2.03405	1.62938	3.85e-05	0.384868	0.648594	0.767075	0.482238	0.00119265	0.951144	0.0707854	0.0599828	0.0479514	0.110312	6.07e-05	0.999864	0.999674	0.99979	0.71752	0.0077609	0.999844	0.388966	0.999021	0.700869	0.960692	2146.32	1.16e-56	6.66739	6.32113	-0.0111562	0.0447871	-0.000751704	0.211642	0.00127491	-0.0614521	0.0405852	0.050381	0.0400765	9.30077	-0.236611	0.535771	-0.616968	0.331565	0.344853	-1.49997	0.31176	1.04057	0.973742	7.71e-12	0.814087	0.594888	0.540522	0.741835	0.731893	0.140958	0.756735	0.303913	0.335651	1.46e-11	0.916246	0.747375	0.810354	0.86637	0.951475	0.999817	0.999988	0.594105	0.697696	15731.9	5.93e-73
138	MBNL2	10150_at	10150	2.97438	-0.0443249	0.0857155	0.226766	-0.0117935	0.273279	1.48599	-0.0768077	-0.103192	0.000875016	0.0019873	-0.159709	-0.0375745	0.857556	2.43154	-0.126995	1.63911	3.20122	-0.576733	-0.607658	0.291581	0.669717	-2.16205	0.970195	0.395746	0.019139	0.899518	0.108264	0.00253046	0.567034	0.546512	0.771966	0.506509	0.036047	0.971104	0.999864	0.999674	0.99979	0.329052	0.0123441	0.999844	0.820883	0.999021	0.877491	0.960692	767.18	8.7e-47	8.92588	3.30123	0.178103	0.350421	0.00548912	5.67428	0.000172815	0.00559798	-0.0707505	0.021634	-0.0716539	3.12853	2.43294	2.69996	2.90174	5.72556	0.0301076	0.0880069	-0.350044	0.287794	-1.12133	0.00315666	0.0192268	0.00988843	0.00583895	9.26e-07	0.976121	0.930281	0.728021	0.774892	0.268393	0.00331152	0.280626	0.0813089	0.159052	0.00051127	0.994573	0.999817	0.999988	0.90395	0.642475	11702.5	3.35e-70
138	LINC00910	100130581_at	100130581	NA	NA	NA	NA	NA	NA	NA	NA	NA	NA	NA	NA	NA	NA	NA	NA	NA	NA	NA	NA	NA	NA	NA	NA	NA	NA	NA	NA	NA	NA	NA	NA	NA	NA	NA	NA	NA	NA	NA	NA	NA	NA	NA	NA	NA	NA	NA	4.86573	5.36765	0.0187558	-0.0592997	-0.000572024	-0.227702	0.00348062	0.00366952	-0.0927525	-0.0125386	-0.0217538	10.9918	0.553624	-0.987276	-0.653416	-0.496471	1.3103	0.124656	-0.991604	-0.360423	-0.735614	4.76e-14	0.582715	0.329051	0.51698	0.6221	0.197076	0.901379	0.326959	0.720302	0.465975	1.37e-13	0.789347	0.52495	0.796717	0.795275	0.876285	0.999817	0.999988	0.875181	0.78917	16228.5	3.05e-73
139	PRR32	100130613_at	100130613	NA	NA	NA	NA	NA	NA	NA	NA	NA	NA	NA	NA	NA	NA	NA	NA	NA	NA	NA	NA	NA	NA	NA	NA	NA	NA	NA	NA	NA	NA	NA	NA	NA	NA	NA	NA	NA	NA	NA	NA	NA	NA	NA	NA	NA	NA	NA	6.5624	8.83204	-0.120756	-0.203876	-0.000639398	-1.70787	0.00451984	-0.0256829	-0.137753	-0.0642532	-0.0025725	12.5183	-2.4671	-2.34937	-0.505528	-2.5774	1.1777	-0.603875	-1.01932	-1.27837	-0.06021	6.62e-16	0.0176969	0.0234861	0.615779	0.0134811	0.245416	0.549111	0.313772	0.208001	0.952268	3.1e-15	0.277972	0.124476	0.847859	0.0922936	0.878827	0.999817	0.999988	0.503751	0.987554	14143.9	5.79e-72
139	ABI2	10152_at	10152	5.20877	3.34704	0.0500138	0.033114	-0.0717375	0.199616	0.852231	-0.00954621	-0.113379	-0.000820007	-0.000554963	-0.0656861	3.65122	0.643909	0.456925	-0.994079	1.54074	2.36259	-0.0922428	-0.859164	-0.351635	-0.240671	-1.1443	0.000685157	0.522949	0.649954	0.325575	0.130483	0.0225957	0.92692	0.394868	0.726776	0.810919	0.258635	0.000901212	0.999864	0.999674	0.988095	0.365702	0.0556338	0.999844	0.741929	0.999021	0.952568	0.960692	3883.8	2.3e-62	9.43307	8.39316	0.0189924	0.0819614	-0.00205282	1.23342	0.00104613	-0.00618969	0.00611508	0.0510139	-0.00100916	17.1671	0.559947	1.36296	-2.34215	2.68611	0.393356	-0.21002	0.0652982	1.46467	-0.0340848	8.12e-21	0.578432	0.180018	0.0238915	0.0102449	0.696007	0.834648	0.94824	0.150312	0.972968	2.57e-19	0.786986	0.370709	0.262441	0.0793707	0.945268	0.999817	0.999988	0.438587	0.992706	60852.2	1.56e-85
140	CEBPZ	10153_at	10153	6.0759	5.2858	0.112246	0.115785	0.00575134	0.062695	0.215378	0.170966	0.22243	0.00187048	0.00198389	0.00830222	8.28918	2.07745	2.29674	0.114569	0.695648	0.858333	2.37484	2.42305	1.15306	1.2368	0.207914	1.46e-10	0.0435787	0.0264103	0.909304	0.490277	0.395322	0.021943	0.0195373	0.255059	0.222667	0.836247	7.38e-10	0.999864	0.999674	0.99979	0.723319	0.501981	0.999844	0.241115	0.999021	0.781257	0.981563	10917.8	2.57e-72	8.84305	8.84748	0.0632314	0.0847441	-0.000225781	-0.889326	-0.00325698	0.0243041	0.149857	-0.11246	-0.163021	11.1387	1.14748	0.867415	-0.158561	-1.19212	-0.75381	0.507593	0.984964	-1.98744	-3.38913	3.12e-14	0.257553	0.390548	0.87476	0.239777	0.455087	0.614343	0.330172	0.0532908	0.00151509	9.35e-14	0.564592	0.582768	0.956799	0.48457	0.903059	0.999817	0.999988	0.284747	0.0569617	20261.1	2.63e-75
141	LOC100130683	100130683_at	100130683	NA	NA	NA	NA	NA	NA	NA	NA	NA	NA	NA	NA	NA	NA	NA	NA	NA	NA	NA	NA	NA	NA	NA	NA	NA	NA	NA	NA	NA	NA	NA	NA	NA	NA	NA	NA	NA	NA	NA	NA	NA	NA	NA	NA	NA	NA	NA	5.92062	7.32033	-0.0495913	-0.205282	-0.00210366	0.0274963	0.00928676	0.0105767	0.114947	-0.129597	-0.0120868	8.52376	-0.832342	-1.94336	-1.36637	0.0340892	1.9879	0.204302	0.698757	-2.11824	-0.232404	8.97e-11	0.409832	0.0585621	0.178953	0.972964	0.0532377	0.839085	0.488481	0.0399957	0.817331	1.46e-10	0.679902	0.201598	0.540018	0.987549	0.876285	0.999817	0.999988	0.255255	0.942333	7769.73	2.15e-66
141	PLXNC1	10154_at	10154	6.66553	9.59465	-0.000296078	-0.0342461	0.078995	-0.61837	1.44625	-0.0361822	-0.653032	-0.00433717	-0.000957597	-0.0943549	5.72031	-0.00208331	-0.258261	0.598256	-2.60852	2.19123	-0.191077	-2.70453	-1.01647	-0.226963	-0.898346	8.46e-07	0.998347	0.7974	0.552711	0.0123464	0.0337289	0.849337	0.00966442	0.314917	0.821495	0.37385	1.78e-06	0.999864	0.999674	0.992221	0.0974277	0.0751867	0.999844	0.185292	0.999021	0.955208	0.960692	1900.68	1.71e-55	7.35214	4.56549	0.0232115	0.27738	0.00022223	1.93843	-0.00380468	-0.0456301	0.0154488	0.151804	0.0596996	4.90406	0.359391	2.4224	0.133157	2.21698	-0.751307	-0.813092	0.0866343	2.28892	1.05894	1.4e-05	0.721068	0.0197226	0.894693	0.0319831	0.456576	0.420661	0.931366	0.0270765	0.295564	1.56e-05	0.869644	0.114295	0.963073	0.151686	0.903059	0.999817	0.999988	0.220653	0.664642	10197.3	6.38e-69
142	TRIM28	10155_at	10155	9.20522	6.90888	-0.0282902	-0.0521012	-0.0624351	0.259512	0.797077	0.0773939	0.0134771	0.000977757	0.000939254	-0.0543691	7.62179	-0.368335	-0.727033	-0.874936	2.02564	2.23462	0.756276	0.103279	0.424012	0.411922	-0.957836	1.34e-09	0.714375	0.471024	0.386321	0.048842	0.0305259	0.453481	0.918207	0.673606	0.68238	0.343336	5.23e-09	0.999864	0.999674	0.988095	0.216754	0.0698613	0.999844	0.974569	0.999021	0.923023	0.960692	12400.5	1.53e-73	9.62052	9.17758	0.111202	0.0933374	0.00229588	-0.766181	0.00204975	0.0710163	0.249645	0.0255312	-0.0863909	15.0008	2.61997	1.24035	2.09328	-1.3334	0.615913	1.9256	2.13029	0.585785	-2.33177	1.17e-18	0.012116	0.221597	0.0422815	0.189447	0.541211	0.0608092	0.0389315	0.561094	0.0244849	1.41e-17	0.267296	0.416187	0.324008	0.424687	0.917635	0.999817	0.999988	0.782831	0.233221	40420.3	9.94e-82
142	LOC100130691	100130691_at	100130691	NA	NA	NA	NA	NA	NA	NA	NA	NA	NA	NA	NA	NA	NA	NA	NA	NA	NA	NA	NA	NA	NA	NA	NA	NA	NA	NA	NA	NA	NA	NA	NA	NA	NA	NA	NA	NA	NA	NA	NA	NA	NA	NA	NA	NA	NA	NA	5.37244	4.76459	0.0110816	0.0118233	0.000473366	0.821054	0.00343031	0.0409911	0.0138509	0.0524749	0.0260461	10.8679	0.364348	0.219261	0.602293	1.99404	1.43841	1.55106	0.16494	1.68016	0.981049	6.83e-14	0.717391	0.827488	0.550154	0.0525386	0.157584	0.128245	0.869767	0.100206	0.332077	1.89e-13	0.867429	0.901326	0.815271	0.202397	0.876285	0.999817	0.999988	0.366724	0.695871	24546.3	4.33e-77
143	AASS	10157_at	10157	3.27151	2.59932	-0.0402704	-0.016096	-0.100703	0.216223	-0.644933	0.00321534	-0.052756	-0.000664917	-0.00174219	-0.0414596	2.94847	-0.539114	-0.230947	-1.45103	1.73538	-1.85911	0.0323064	-0.415696	-0.296485	-0.785622	-0.751019	0.00507846	0.592504	0.818417	0.153806	0.0896151	0.0696513	0.974373	0.679636	0.768243	0.436264	0.456606	0.00602469	0.999864	0.999674	0.959994	0.298162	0.129167	0.999844	0.885746	0.999021	0.85424	0.960692	1657.11	3.56e-54	6.50322	7.11139	-0.082447	-0.139774	0.00493446	-0.110256	0.00455117	0.00504364	0.168206	-0.0101517	-0.0612702	5.83276	-0.974741	-0.932066	2.25762	-0.0962865	0.686234	0.0686252	0.720261	-0.116879	-0.829848	6.48e-07	0.335161	0.356526	0.0291224	0.923742	0.496263	0.945607	0.475276	0.907502	0.411226	7.67e-07	0.62383	0.550338	0.280404	0.964169	0.908777	0.999817	0.999988	0.965233	0.755356	4651.98	1.26e-61
143	TP53TG3HP	100130700_at	100130700	NA	NA	NA	NA	NA	NA	NA	NA	NA	NA	NA	NA	NA	NA	NA	NA	NA	NA	NA	NA	NA	NA	NA	NA	NA	NA	NA	NA	NA	NA	NA	NA	NA	NA	NA	NA	NA	NA	NA	NA	NA	NA	NA	NA	NA	NA	NA	7.7146	7.84495	-0.0434342	-0.061574	0.00106972	0.421557	0.00531215	-0.0466045	-0.309322	-0.116945	-0.0337384	8.70546	-0.69475	-0.555522	0.66216	0.498082	1.08368	-0.857927	-1.79201	-1.82164	-0.618239	5.02e-11	0.490963	0.581428	0.511416	0.620974	0.284567	0.395708	0.0801961	0.0754969	0.539691	8.42e-11	0.733893	0.737419	0.79417	0.794782	0.883728	0.999817	0.999988	0.327322	0.826947	11980.4	2.02e-70
144	PDZK1IP1	10158_at	10158	5.70762	5.8302	0.0478325	-0.0405735	-0.00507738	0.077332	-0.788186	-0.101114	-0.0518583	0.00134611	-0.000462978	0.0382812	5.88086	0.569427	-0.517675	-0.0650571	0.551915	-2.02041	-0.903425	-0.363365	0.533746	-0.185652	0.616642	4.91e-07	0.571938	0.607257	0.948421	0.583776	0.049402	0.371179	0.718058	0.596181	0.853563	0.540622	1.08e-06	0.999864	0.999674	0.99979	0.790832	0.100198	0.999844	0.900442	0.999021	0.964687	0.962386	3985.86	1.29e-62	5.81579	6.34372	-0.0398755	-0.131912	-0.00079428	0.500696	0.00967412	-0.00702549	0.0726792	0.0638312	0.0661069	11.7718	-1.0666	-1.99015	-0.822174	0.989272	3.30021	-0.21627	0.704105	1.66269	2.0257	5.16e-15	0.292128	0.0529808	0.415531	0.328085	0.00195237	0.829804	0.485178	0.103675	0.0490533	1.87e-14	0.592202	0.189887	0.73875	0.571936	0.876285	0.999817	0.999988	0.372899	0.318237	19040	9.96e-75
144	ATP6V1FNB	100130705_at	100130705	NA	NA	NA	NA	NA	NA	NA	NA	NA	NA	NA	NA	NA	NA	NA	NA	NA	NA	NA	NA	NA	NA	NA	NA	NA	NA	NA	NA	NA	NA	NA	NA	NA	NA	NA	NA	NA	NA	NA	NA	NA	NA	NA	NA	NA	NA	NA	7.30628	8.87528	0.0354902	-0.0845384	-0.00578663	-1.36699	0.00200125	0.0512563	-0.0811333	-0.0146782	0.101829	6.5648	0.378393	-0.508388	-2.38757	-1.07658	0.272127	0.628937	-0.313305	-0.152402	1.24378	5.6e-08	0.707007	0.61379	0.0214436	0.287694	0.786831	0.53273	0.75557	0.879585	0.220346	7.03e-08	0.861075	0.759959	0.252932	0.536213	0.963125	0.999817	0.999988	0.952686	0.592357	4775	7.2e-62
145	ATP6AP2	10159_at	10159	7.4319	1.85225	-0.0782623	0.0361535	0.080566	0.4672	3.33174	0.0395217	-0.461486	-0.00336317	0.00458816	-0.143075	0.976914	-0.487154	0.241192	0.539766	1.74347	4.46562	0.184636	-1.69076	-0.697274	0.962005	-1.20506	0.333908	0.628547	0.810517	0.592057	0.0881776	5.43e-05	0.854356	0.0978968	0.489269	0.341261	0.234567	0.342767	0.999864	0.999674	0.992221	0.294995	0.00176001	0.999844	0.437949	0.999021	0.82127	0.960692	1850.61	3.1e-55	11.2927	4.84883	0.189927	0.579045	0.002689	4.91756	-0.0105139	-0.0279333	-0.0782839	0.167428	0.0470753	3.84427	2.17049	3.73242	1.18921	4.15115	-1.5324	-0.367383	-0.324024	1.86331	0.616309	0.000395635	0.0355593	0.000553866	0.240908	0.000154252	0.132776	0.715142	0.747497	0.0692838	0.540952	0.000424463	0.314233	0.0214631	0.603951	0.00805662	0.876285	0.999817	0.999988	0.315759	0.828188	13108.1	2.95e-71
145	HDHD5-AS1	100130717_at	100130717	NA	NA	NA	NA	NA	NA	NA	NA	NA	NA	NA	NA	NA	NA	NA	NA	NA	NA	NA	NA	NA	NA	NA	NA	NA	NA	NA	NA	NA	NA	NA	NA	NA	NA	NA	NA	NA	NA	NA	NA	NA	NA	NA	NA	NA	NA	NA	5.55891	7.33697	-0.0666086	-0.125945	-0.00182153	-1.70096	0.00178302	0.0431517	-0.201223	0.0612321	0.0666743	12.0736	-1.57996	-1.68501	-1.67205	-2.98027	0.539396	1.17798	-1.72873	1.41442	1.81179	2.23e-15	0.121473	0.099259	0.101805	0.00473148	0.592407	0.245307	0.0910604	0.164466	0.0770325	8.92e-15	0.428746	0.268069	0.439192	0.0501174	0.925849	0.999817	0.999988	0.454249	0.385568	13681.5	1.18e-71
146	CDH18	1016_at	1016	7.82979	6.90632	0.0460249	0.0455894	0.26305	-0.0580918	1.75064	0.114192	-0.785608	-0.00336141	-0.00163471	-0.0554051	4.39838	0.345936	0.367254	2.12806	-0.261768	2.83334	0.644177	-3.47552	-0.841523	-0.413875	-0.563489	6.74e-05	0.731026	0.715175	0.0389235	0.794712	0.00690603	0.522777	0.00115184	0.404568	0.680959	0.575939	0.000102322	0.999864	0.999674	0.917697	0.912824	0.02405	0.999844	0.0871624	0.999021	0.922901	0.965451	2993.05	7.38e-60	9.49397	7.20216	0.210492	0.370629	-0.00315437	0.3369	-0.00939392	0.00439008	0.232211	-0.0602648	-0.054965	6.98937	2.94446	2.92426	-1.70757	0.348111	-1.67592	0.0706754	1.17648	-0.820954	-0.880828	1.36e-08	0.00520957	0.00549886	0.0949544	0.729461	0.101039	0.943985	0.245898	0.416218	0.383326	1.78e-08	0.266367	0.061432	0.426457	0.860144	0.876285	0.999817	0.999988	0.682481	0.734223	13878.5	8.68e-72
146	LRRC70	100130733_at	100130733	NA	NA	NA	NA	NA	NA	NA	NA	NA	NA	NA	NA	NA	NA	NA	NA	NA	NA	NA	NA	NA	NA	NA	NA	NA	NA	NA	NA	NA	NA	NA	NA	NA	NA	NA	NA	NA	NA	NA	NA	NA	NA	NA	NA	NA	NA	NA	4.71461	4.78647	-0.04118	-0.0312669	-6.31e-05	0.290185	-0.000151352	0.0166449	0.0177306	-0.0345548	0.0113062	8.65563	-1.07341	-0.459696	-0.0636066	0.558729	-0.0503154	0.499328	0.167392	-0.877146	0.337622	5.89e-11	0.289098	0.648059	0.949579	0.579256	0.960105	0.620103	0.867849	0.3853	0.737297	9.79e-11	0.5901	0.783116	0.982794	0.768803	0.992572	0.999817	0.999988	0.659235	0.913571	11881.3	2.42e-70
147	FARP1	10160_at	10160	7.37715	9.93307	-0.12003	-0.047391	0.0939596	-0.458203	0.612653	-0.00858827	0.0847217	-0.00437707	-0.000950596	0.0359922	7.81497	-1.11453	-0.471625	0.939037	-2.55069	1.22493	-0.0598513	0.463027	-1.35371	-0.297319	0.452212	7.05e-10	0.271054	0.639506	0.352796	0.014275	0.227064	0.952543	0.645608	0.182685	0.767611	0.65332	2.96e-09	0.999864	0.999674	0.988095	0.104419	0.323766	0.999844	0.869085	0.999021	0.940391	0.971056	4052.14	8.98e-63	9.03245	11.4997	-0.120997	-0.270526	0.000408569	-1.30939	-0.0033248	0.0116114	-0.0966429	-0.061146	-0.00950561	12.8212	-1.94454	-2.4522	0.254098	-1.55438	-0.681461	0.214758	-0.562527	-0.95696	-0.175007	2.94e-16	0.0584154	0.0183501	0.800635	0.127452	0.499247	0.830975	0.576689	0.343957	0.861899	1.52e-15	0.350149	0.110292	0.928549	0.335811	0.909589	0.999817	0.999988	0.626778	0.957401	16578.6	1.93e-73
147	AGAP2-AS1	100130776_at	100130776	NA	NA	NA	NA	NA	NA	NA	NA	NA	NA	NA	NA	NA	NA	NA	NA	NA	NA	NA	NA	NA	NA	NA	NA	NA	NA	NA	NA	NA	NA	NA	NA	NA	NA	NA	NA	NA	NA	NA	NA	NA	NA	NA	NA	NA	NA	NA	6.73126	7.47605	-0.0292853	-0.161859	0.00124233	0.150445	0.00777924	-0.0294635	-0.0220456	0.140007	0.110075	8.61308	-0.48633	-1.51609	0.798389	0.184547	1.64761	-0.563108	-0.132598	2.26421	2.09413	6.74e-11	0.629212	0.136842	0.429049	0.854455	0.10675	0.576297	0.895132	0.0286803	0.0422019	1.11e-10	0.815827	0.318845	0.747469	0.928965	0.876285	0.999817	0.999988	0.226537	0.299503	9831.92	1.39e-68
148	LPCAT3	10162_at	10162	4.10488	7.06583	-0.0661218	0.124879	0.0385197	-0.58088	0.737559	-0.0304742	0.0571665	-0.00187618	0.00451972	-0.0851783	4.49853	-0.496832	1.00567	0.311522	-2.61667	1.19332	-0.171856	0.252823	-0.469547	1.14394	-0.866016	4.89e-05	0.62176	0.320029	0.756863	0.0120946	0.239084	0.864332	0.801573	0.640978	0.258784	0.39114	7.57e-05	0.999864	0.999674	0.99979	0.0964749	0.337194	0.999844	0.93461	0.999021	0.792179	0.960692	822.777	1.86e-47	7.38126	9.27175	-0.210859	-0.374893	-0.000883557	1.20997	0.00601737	0.0413204	-0.0329768	-0.163734	-0.0298532	7.75344	-2.54168	-2.54884	-0.412153	1.07734	0.925061	0.573215	-0.143969	-1.92199	-0.412243	1.09e-09	0.0147337	0.0144744	0.682282	0.28736	0.360117	0.569496	0.8862	0.0612751	0.682217	1.56e-09	0.272283	0.097653	0.878747	0.535884	0.886811	0.999817	0.999988	0.300491	0.892005	6228.98	2.44e-64
148	USP3-AS1	100130855_at	100130855	NA	NA	NA	NA	NA	NA	NA	NA	NA	NA	NA	NA	NA	NA	NA	NA	NA	NA	NA	NA	NA	NA	NA	NA	NA	NA	NA	NA	NA	NA	NA	NA	NA	NA	NA	NA	NA	NA	NA	NA	NA	NA	NA	NA	NA	NA	NA	4.61432	3.9698	0.0299829	0.050788	0.000341485	0.635934	-0.00119972	-0.015399	0.058213	-0.0680999	-0.0466807	7.97684	0.868421	0.829707	0.382759	1.36056	-0.443173	-0.513303	0.610675	-1.92083	-1.54892	5.25e-10	0.390003	0.411304	0.703791	0.18077	0.659871	0.610377	0.544641	0.0614255	0.128758	7.78e-10	0.664916	0.601049	0.888089	0.413541	0.939693	0.999817	0.999988	0.300692	0.475419	14053.3	6.64e-72
149	LOC100130872	100130872_at	100130872	NA	NA	NA	NA	NA	NA	NA	NA	NA	NA	NA	NA	NA	NA	NA	NA	NA	NA	NA	NA	NA	NA	NA	NA	NA	NA	NA	NA	NA	NA	NA	NA	NA	NA	NA	NA	NA	NA	NA	NA	NA	NA	NA	NA	NA	NA	NA	7.96881	8.84912	-0.0859703	-0.181312	-0.000403356	0.403775	0.00546166	0.0381477	0.0194715	0.10642	0.124014	11.7577	-1.64651	-1.95861	-0.298952	0.571219	1.33406	0.840834	0.135067	1.98483	2.72095	5.37e-15	0.106977	0.0566893	0.766423	0.570836	0.189233	0.40511	0.893192	0.0535909	0.00936999	1.94e-14	0.411068	0.197537	0.914062	0.762883	0.876285	0.999817	0.999988	0.285383	0.144636	18325.8	2.26e-74
149	SLC25A13	10165_at	10165	4.22962	3.97587	-0.065521	0.0587471	-0.112599	0.110149	-0.538971	0.0222024	0.151251	0.000232451	0.00111298	-0.0160389	3.89295	-0.757155	0.727596	-1.40048	0.763103	-1.34112	0.192562	1.02875	0.0894699	0.433229	-0.25079	0.000329469	0.452959	0.470683	0.168323	0.449441	0.186708	0.848181	0.309171	0.929111	0.666947	0.803134	0.000451417	0.999864	0.999674	0.977142	0.694886	0.278289	0.999844	0.682251	0.999021	0.918516	0.978902	2062.97	2.8e-56	5.78662	3.9681	-0.00148895	0.0486943	0.00648032	1.96449	0.000531801	0.0418624	-0.44277	0.0835102	0.00408478	2.21556	-0.0119833	0.221046	2.01832	1.16787	0.054586	0.387745	-1.29065	0.654517	0.0376617	0.0320873	0.990495	0.826107	0.0498479	0.24932	0.956722	0.700125	0.203748	0.516278	0.970132	0.0329572	0.997068	0.900494	0.345692	0.495148	0.991827	0.999817	0.999988	0.753668	0.992078	1706.9	2.56e-52
150	CDK2	1017_at	1017	6.72248	6.63245	0.0296889	-0.00673115	0.0320361	0.137009	-0.960306	0.0736049	0.166775	0.00107268	-0.00155067	0.00553696	8.68443	0.458795	-0.111484	0.53285	1.26932	-3.19544	0.853687	1.51693	0.552122	-0.80718	0.115778	4e-11	0.648621	0.911735	0.596796	0.210943	0.00257193	0.397864	0.136377	0.583635	0.423869	0.908351	2.37e-10	0.999864	0.999674	0.992221	0.470972	0.0124879	0.999844	0.4979	0.999021	0.851376	0.994406	9317.54	8.65e-71	6.95849	8.37542	-0.108974	-0.144306	0.000136069	-0.974899	0.000935663	-0.0660528	0.0904028	0.0577819	0.15438	12.0235	-2.25498	-1.68427	0.108962	-1.49014	0.24693	-1.57302	0.677539	1.16438	3.6597	2.56e-15	0.0293011	0.099404	0.913741	0.143515	0.806142	0.123071	0.501707	0.250713	0.000687818	1.01e-14	0.304518	0.268109	0.969477	0.361253	0.966403	0.999817	0.999988	0.551233	0.0385527	16314.2	2.72e-73
150	PSORS1C3	100130889_at	100130889	NA	NA	NA	NA	NA	NA	NA	NA	NA	NA	NA	NA	NA	NA	NA	NA	NA	NA	NA	NA	NA	NA	NA	NA	NA	NA	NA	NA	NA	NA	NA	NA	NA	NA	NA	NA	NA	NA	NA	NA	NA	NA	NA	NA	NA	NA	NA	4.92894	5.92932	-0.0445344	-0.142042	-0.000706195	-0.0914671	0.00064313	-0.000163117	-0.00692604	0.000826158	0.0365617	10.411	-1.12714	-2.02771	-0.69168	-0.171	0.207596	-0.00475128	-0.0634896	0.0203626	1.0601	2.62e-13	0.265955	0.0488389	0.49287	0.865029	0.836528	0.996231	0.949672	0.983849	0.295041	6.44e-13	0.571863	0.181972	0.783727	0.934343	0.970602	0.999965	0.999988	0.993335	0.664504	12243.4	1.27e-70
151	SORBS3	10174_at	10174	8.10987	10.6417	-0.0265955	0.0105676	-0.0566806	-0.321157	-0.84173	-0.195906	0.177677	0.00315347	0.00078885	0.0577387	13.7479	-0.405502	0.172687	-0.930166	-2.93563	-2.76347	-2.24182	1.59451	1.60145	0.40514	1.1912	1.33e-17	0.687057	0.863682	0.357319	0.00525724	0.00829568	0.0300215	0.117922	0.116373	0.687321	0.239909	7.86e-16	0.999864	0.999674	0.988095	0.0589155	0.0273253	0.999844	0.474112	0.999021	0.924644	0.960692	13201.6	3.81e-74	7.93529	11.0884	-0.10789	-0.341747	-0.000864456	-1.87114	0.00574113	0.0399775	0.107359	0.0399186	0.0465033	13.4885	-1.89179	-3.37991	-0.586587	-2.42352	1.28388	0.806741	0.681815	0.681637	0.93414	5.1e-17	0.0652918	0.00155568	0.56056	0.0196695	0.206084	0.424272	0.499026	0.499137	0.355468	3.35e-16	0.356843	0.0335127	0.820613	0.115347	0.876285	0.999817	0.999988	0.743246	0.713699	15234.8	1.18e-72
151	TSTD3	100130890_at	100130890	NA	NA	NA	NA	NA	NA	NA	NA	NA	NA	NA	NA	NA	NA	NA	NA	NA	NA	NA	NA	NA	NA	NA	NA	NA	NA	NA	NA	NA	NA	NA	NA	NA	NA	NA	NA	NA	NA	NA	NA	NA	NA	NA	NA	NA	NA	NA	5.65684	8.38368	-0.147909	-0.346702	-0.00130376	-0.62826	0.00140361	-0.0615647	-0.0545951	-0.0802994	-0.0317994	6.74555	-1.71543	-2.26799	-0.585157	-0.538226	0.207615	-0.821741	-0.229332	-0.906933	-0.422505	3.06e-08	0.0934924	0.0284299	0.561512	0.593207	0.836513	0.415774	0.819703	0.369516	0.67477	3.91e-08	0.396232	0.137876	0.821253	0.777665	0.970602	0.999817	0.999988	0.646416	0.889144	3386.82	1.12e-58
152	CNIH1	10175_at	10175	7.21797	5.30246	0.104035	0.112409	0.135766	0.0964032	1.70434	-0.0965091	-0.101256	-0.00530531	0.00249326	-0.00142946	3.52103	0.815323	0.944167	1.1452	0.452939	2.8761	-0.567656	-0.467067	-1.38485	0.658176	-0.0151584	0.00100793	0.419243	0.350197	0.258267	0.6528	0.00616554	0.57313	0.642737	0.173024	0.513826	0.987974	0.00130193	0.999864	0.999674	0.988095	0.834787	0.0221771	0.999844	0.867706	0.999021	0.879659	0.997477	2763.55	4.32e-59	8.98025	6.68234	0.115833	0.157347	0.00199179	2.10474	-0.00487114	-0.00714564	-0.0943631	0.106684	0.106099	7.59921	1.89875	1.45479	1.2635	2.54848	-1.01836	-0.134803	-0.560234	1.70302	1.99242	1.81e-09	0.0643467	0.153016	0.213244	0.0144871	0.314225	0.893399	0.578238	0.095811	0.0527225	2.54e-09	0.355964	0.338815	0.578831	0.0962827	0.886811	0.999817	0.999988	0.361673	0.329972	17049	1.06e-73
152	VAC14-AS1	100130894_at	100130894	NA	NA	NA	NA	NA	NA	NA	NA	NA	NA	NA	NA	NA	NA	NA	NA	NA	NA	NA	NA	NA	NA	NA	NA	NA	NA	NA	NA	NA	NA	NA	NA	NA	NA	NA	NA	NA	NA	NA	NA	NA	NA	NA	NA	NA	NA	NA	5.95718	8.46185	-0.0559458	-0.282084	0.00658036	-2.3943	0.00601598	0.1077	0.173809	-0.084237	-0.00237286	5.5693	-0.530759	-1.50944	2.41588	-1.67786	0.727901	1.17591	0.597221	-0.778248	-0.0257892	1.56e-06	0.598327	0.138529	0.0200348	0.100657	0.470634	0.246127	0.553504	0.440701	0.979545	1.81e-06	0.798917	0.320752	0.246917	0.293828	0.904364	0.999817	0.999988	0.701043	0.993705	2516.77	6.39e-56
153	TENM1	10178_at	10178	5.8498	4.50262	-0.0264342	-0.078191	-0.0851961	-0.109115	2.8837	0.113756	-0.219434	-0.00985051	0.0038063	0.036364	2.65571	-0.184009	-0.583349	-0.638311	-0.455359	4.32234	0.594312	-0.899056	-2.28387	0.892483	0.342512	0.010953	0.854845	0.562612	0.526552	0.651071	8.6e-05	0.555322	0.373476	0.0272198	0.376949	0.733583	0.0125498	0.999864	0.999674	0.989023	0.833694	0.00204869	0.999844	0.727636	0.952561	0.837149	0.978442	1433.93	8.74e-53	6.47462	4.51924	0.096331	0.184464	-0.000954191	1.55713	-0.00205501	0.0311213	0.00480639	0.0576777	-0.0208444	6.40727	1.96866	2.12629	-0.754632	2.35059	-0.535616	0.731958	0.0355759	1.14788	-0.488009	9.49e-08	0.0554848	0.0392817	0.454599	0.0234183	0.594994	0.46818	0.971786	0.257388	0.628032	1.18e-07	0.346919	0.161932	0.762531	0.127566	0.926522	0.999817	0.999988	0.556761	0.868967	13776.3	1.02e-71
153	RPL22P22	100130922_at	100130922	NA	NA	NA	NA	NA	NA	NA	NA	NA	NA	NA	NA	NA	NA	NA	NA	NA	NA	NA	NA	NA	NA	NA	NA	NA	NA	NA	NA	NA	NA	NA	NA	NA	NA	NA	NA	NA	NA	NA	NA	NA	NA	NA	NA	NA	NA	NA	5.91613	9.47169	-0.0950561	-0.304585	-0.00307819	-2.72254	0.00733485	-0.0337836	0.0964173	-0.0200238	-0.00614283	10.1356	-1.46622	-2.64993	-1.83743	-3.10198	1.44293	-0.599722	0.538649	-0.300781	-0.108548	5.98e-13	0.149892	0.0112327	0.07309	0.00339634	0.156314	0.551851	0.592917	0.765037	0.914068	1.37e-12	0.461982	0.0864071	0.390776	0.0416577	0.876285	0.999817	0.999988	0.898423	0.975445	6554.18	8.2e-65
154	SMIM6	100130933_at	100130933	NA	NA	NA	NA	NA	NA	NA	NA	NA	NA	NA	NA	NA	NA	NA	NA	NA	NA	NA	NA	NA	NA	NA	NA	NA	NA	NA	NA	NA	NA	NA	NA	NA	NA	NA	NA	NA	NA	NA	NA	NA	NA	NA	NA	NA	NA	NA	7.63306	8.51211	-0.0524194	-0.108641	0.000873604	-0.583242	0.00173066	0.0113954	-0.0673365	0.107564	0.098774	9.13314	-0.810718	-0.947719	0.522864	-0.666307	0.34137	0.202831	-0.377191	1.62006	1.75007	1.3e-11	0.422009	0.348588	0.603763	0.508787	0.734494	0.840228	0.707894	0.112559	0.0872666	2.38e-11	0.688013	0.542597	0.843126	0.718826	0.952249	0.999817	0.999988	0.384665	0.405298	10964.9	1.35e-69
154	RBM6	10180_at	10180	6.40773	8.3883	0.00666245	0.0955456	0.0508799	-0.352805	0.0977904	0.0192198	-0.130576	0.00110987	0.0024818	-0.0504018	7.03739	0.0659674	1.01392	0.542228	-2.09425	0.208491	0.142827	-0.76097	0.366024	0.827728	-0.675264	9.65e-09	0.9477	0.316116	0.590374	0.0419823	0.835799	0.887073	0.450701	0.716086	0.412254	0.503012	3.07e-08	0.999864	0.999674	0.992221	0.198657	0.880922	0.999844	0.774331	0.999021	0.847839	0.960692	3475.53	2.69e-61	8.8014	9.16621	0.0559858	0.117444	0.00277529	-2.60979	0.00448446	0.0947828	0.091874	-0.0889302	-0.119649	7.26191	0.639344	0.756473	1.22648	-2.20146	0.653133	1.24569	0.379999	-0.988987	-1.56531	5.5e-09	0.526004	0.453506	0.226716	0.03314	0.517161	0.219647	0.705824	0.328223	0.124869	7.41e-09	0.755365	0.635481	0.590636	0.154765	0.913852	0.999817	0.999988	0.613085	0.469368	7949.08	1.32e-66
155	LOC100130950	100130950_at	100130950	NA	NA	NA	NA	NA	NA	NA	NA	NA	NA	NA	NA	NA	NA	NA	NA	NA	NA	NA	NA	NA	NA	NA	NA	NA	NA	NA	NA	NA	NA	NA	NA	NA	NA	NA	NA	NA	NA	NA	NA	NA	NA	NA	NA	NA	NA	NA	7.18349	7.23498	-0.0125299	-0.0421752	0.000790035	0.165829	0.00500889	-0.0418257	-0.0495743	0.095867	0.0897946	10.3808	-0.259141	-0.491984	0.632309	0.253334	1.32118	-0.995534	-0.371344	1.93082	2.12751	2.87e-13	0.796768	0.625243	0.530546	0.801222	0.193454	0.325067	0.712211	0.0601415	0.0391745	7.01e-13	0.907912	0.768062	0.80428	0.899684	0.876285	0.999817	0.999988	0.298582	0.291129	17365.1	7.15e-74
155	RBM5	10181_at	10181	7.43112	5.41515	-0.140766	-0.027143	-0.0460881	0.236683	1.01922	0.0178789	0.0784189	-0.00304709	-0.00269746	-0.116108	4.69309	-1.43981	-0.297552	-0.507382	1.45135	2.24475	0.137251	0.472104	-1.03808	-0.929365	-1.60695	2.6e-05	0.15694	0.767434	0.614399	0.153718	0.0298177	0.891454	0.639166	0.304855	0.357729	0.11516	4.22e-05	0.999864	0.999674	0.993428	0.401233	0.0687438	0.999844	0.866029	0.999021	0.826631	0.960692	4988.49	8.96e-65	9.40954	7.60631	0.0532538	0.114623	0.00272933	1.56586	0.00173137	0.0332194	-0.0562061	0.0496841	0.0191084	9.43651	0.952321	1.15614	1.88879	2.0684	0.394873	0.683675	-0.36404	0.865236	0.391464	5.06e-12	0.346277	0.254032	0.0657023	0.0446734	0.694896	0.497862	0.717619	0.391729	0.697395	9.86e-12	0.632733	0.450764	0.379992	0.184233	0.945268	0.999817	0.999988	0.663693	0.897249	22275	3.46e-76
156	LHFPL2	10184_at	10184	6.85164	7.36928	0.0265857	0.0653278	-0.094953	-0.228926	1.26145	0.0765523	-0.0877245	-0.00479641	0.00326171	-0.0442116	5.58938	0.237982	0.626748	-0.914839	-1.22854	2.43144	0.514305	-0.462197	-1.43005	0.983482	-0.535505	1.32e-06	0.812991	0.534036	0.365221	0.225721	0.0191438	0.609591	0.646199	0.159706	0.330703	0.594975	2.66e-06	0.999864	0.999674	0.988095	0.487749	0.049231	0.999844	0.869085	0.999021	0.820626	0.969801	3248.27	1.2e-60	8.44251	10.127	-0.0307937	-0.163633	0.00126461	-1.35713	-0.0064845	0.0330647	0.104171	0.00591678	0.0673893	9.87519	-0.432832	-1.29729	0.687877	-1.40905	-1.16244	0.534869	0.530318	0.0809894	1.08513	1.32e-12	0.667308	0.201475	0.495238	0.166039	0.251493	0.595506	0.59863	0.935828	0.283931	2.82e-12	0.839313	0.393773	0.784681	0.393918	0.878827	0.999817	0.999988	0.975922	0.655636	11080	1.08e-69
156	SYCE1L	100130958_at	100130958	NA	NA	NA	NA	NA	NA	NA	NA	NA	NA	NA	NA	NA	NA	NA	NA	NA	NA	NA	NA	NA	NA	NA	NA	NA	NA	NA	NA	NA	NA	NA	NA	NA	NA	NA	NA	NA	NA	NA	NA	NA	NA	NA	NA	NA	NA	NA	5.67041	7.95062	-0.0577653	-0.202532	-0.00292672	-1.60293	0.00781951	-0.0729304	-0.0595472	0.0648706	0.0382519	9.11227	-0.954307	-1.88722	-1.87111	-1.95607	1.64754	-1.38661	-0.3563	1.04365	0.723951	1.39e-11	0.345283	0.065919	0.0681707	0.0569985	0.106764	0.172734	0.723365	0.302502	0.473031	2.52e-11	0.631929	0.21491	0.383496	0.212327	0.876285	0.999817	0.999988	0.592715	0.792863	6906.04	2.68e-65
157	LOC100130964	100130964_at	100130964	NA	NA	NA	NA	NA	NA	NA	NA	NA	NA	NA	NA	NA	NA	NA	NA	NA	NA	NA	NA	NA	NA	NA	NA	NA	NA	NA	NA	NA	NA	NA	NA	NA	NA	NA	NA	NA	NA	NA	NA	NA	NA	NA	NA	NA	NA	NA	4.25849	4.84506	-0.0659986	-0.121013	-0.0010337	0.581088	0.00160447	-0.0380258	-0.0881338	-0.0399172	-0.0138465	8.08089	-1.58668	-1.64095	-0.961715	1.03192	0.491951	-1.05211	-0.767417	-0.934546	-0.381356	3.74e-10	0.119939	0.108131	0.34159	0.307902	0.625266	0.29865	0.447043	0.355261	0.704824	5.63e-10	0.427394	0.279454	0.688575	0.554969	0.933605	0.999817	0.999988	0.636664	0.899819	8246.53	6.01e-67
157	TNK2	10188_at	10188	8.95298	9.99652	-0.157465	-0.110697	-0.109997	-0.217394	0.281249	0.0112234	-0.237364	0.000851108	0.0057063	-0.068254	14.2013	-2.64009	-1.98917	-1.98497	-2.18515	1.01537	0.14123	-2.3424	0.475292	3.22266	-1.54844	4.1e-18	0.0113972	0.052869	0.0533508	0.0342008	0.315436	0.888328	0.0237089	0.63691	0.00238213	0.12862	3.34e-16	0.999864	0.999674	0.917697	0.176494	0.419571	0.999844	0.26339	0.999021	0.603993	0.960692	19452.6	7.04e-78	7.28341	8.94302	-0.0526117	-0.143756	-0.000520595	-1.41349	0.00528083	0.0120944	0.11783	-0.0129959	-0.0185156	16.125	-1.36739	-2.10739	-0.523608	-2.71363	1.75044	0.361761	1.10917	-0.328928	-0.551293	8.35e-20	0.178635	0.040976	0.60325	0.00954792	0.0872019	0.719309	0.273546	0.743813	0.584297	1.64e-18	0.489413	0.165365	0.842825	0.0765258	0.876285	0.999817	0.999988	0.887274	0.848806	28192.8	2.23e-78
158	CDK4	1019_at	1019	7.07178	7.1004	-0.0121964	0.0232537	-0.043168	0.0830244	-0.452093	-0.100377	0.273424	-0.00130983	-0.00440074	0.0391854	10.3992	-0.210816	0.430789	-0.803111	0.860353	-1.68266	-1.30218	2.78176	-0.754101	-2.56226	0.916493	1.78e-13	0.833996	0.668707	0.426192	0.39422	0.0994657	0.199573	0.0079087	0.454772	0.0138683	0.364363	2.08e-12	0.999864	0.999674	0.988095	0.64814	0.170789	0.999844	0.171643	0.999021	0.69619	0.960692	12900	6.37e-74	8.68436	9.65689	-0.0707795	-0.0605978	0.00157993	-1.2412	0.000496776	-0.0162621	0.0637477	-0.0522815	-0.0262062	14.3377	-1.51477	-0.731479	1.30849	-1.96213	0.135592	-0.400536	0.494124	-1.08961	-0.642505	5.93e-18	0.137176	0.468469	0.197683	0.056265	0.892779	0.690752	0.623743	0.281977	0.523969	5.31e-17	0.449591	0.647555	0.564442	0.210641	0.980327	0.999817	0.999988	0.576608	0.818782	27176	4.89e-78
158	C6orf99	100130967_at	100130967	NA	NA	NA	NA	NA	NA	NA	NA	NA	NA	NA	NA	NA	NA	NA	NA	NA	NA	NA	NA	NA	NA	NA	NA	NA	NA	NA	NA	NA	NA	NA	NA	NA	NA	NA	NA	NA	NA	NA	NA	NA	NA	NA	NA	NA	NA	NA	5.43125	6.66131	-0.0384153	-0.121261	-0.00153044	-0.721033	0.0057926	-0.00761563	-0.0240588	-0.0689967	0.0151285	11.7669	-0.978144	-1.74151	-1.50803	-1.35613	1.88108	-0.223167	-0.221874	-1.71085	0.441296	5.23e-15	0.333495	0.0887727	0.138887	0.182164	0.0667688	0.824466	0.825466	0.0943426	0.661218	1.89e-14	0.622126	0.252918	0.492507	0.414688	0.876285	0.999817	0.999988	0.359651	0.884169	15047.1	1.54e-72
159	TXNDC9	10190_at	10190	3.95691	1.3156	0.076134	0.0419385	0.0604495	0.268823	1.03633	-0.0509674	-0.14428	0.000897516	0.0023433	-0.0640844	1.3146	0.897857	0.530079	0.767293	1.90061	2.63162	-0.451116	-1.00149	0.352542	0.930853	-1.02261	0.195399	0.374108	0.5987	0.446971	0.0638621	0.0116453	0.654103	0.322023	0.726101	0.356967	0.312034	0.20302	0.999864	0.999674	0.988095	0.251536	0.0345399	0.999844	0.692211	0.999021	0.826543	0.960692	1881.43	2.15e-55	8.3433	2.26128	0.146336	0.611667	0.00165215	3.90891	-0.00702839	0.0627201	-0.0156898	0.150006	0.0102162	1.94587	1.81512	4.27934	0.793049	3.58145	-1.11185	0.895338	-0.0704867	1.81195	0.145171	0.05825	0.0765104	0.000103318	0.43212	0.00086661	0.272403	0.37561	0.944134	0.077007	0.885257	0.0595207	0.371449	0.012193	0.749513	0.0190505	0.878827	0.999817	0.999988	0.330738	0.96455	8431.26	3.74e-67
159	LOC100130987	100130987_at	100130987	NA	NA	NA	NA	NA	NA	NA	NA	NA	NA	NA	NA	NA	NA	NA	NA	NA	NA	NA	NA	NA	NA	NA	NA	NA	NA	NA	NA	NA	NA	NA	NA	NA	NA	NA	NA	NA	NA	NA	NA	NA	NA	NA	NA	NA	NA	NA	7.6958	10.8074	-0.205944	-0.39836	-0.00420414	-0.667497	0.0110637	0.0975889	0.16604	-0.0428536	0.0786946	5.38429	-1.47895	-1.61357	-1.16836	-0.354079	1.01331	0.806548	0.431867	-0.299693	0.647417	2.88e-06	0.14647	0.113965	0.249122	0.725016	0.316602	0.424383	0.668004	0.765861	0.520817	3.31e-06	0.458821	0.287191	0.612641	0.85749	0.886811	0.999817	0.999988	0.898926	0.817586	2403.57	1.71e-55
160	LOC101927446	101927446_at	101927446	2.78279	3.93774	0.025581	-0.0124451	0.049859	-0.1155	-0.565771	-0.145885	-0.0447197	-0.000907853	0.000447802	0.152757	4.67184	0.358192	-0.186766	0.751419	-0.969572	-1.70583	-1.53312	-0.368559	-0.423404	0.211208	2.89421	2.79e-05	0.721898	0.852696	0.456368	0.337516	0.0950318	0.132347	0.714209	0.674046	0.833692	0.00587481	4.5e-05	0.999864	0.999674	0.988095	0.599994	0.164816	0.999844	0.898555	0.999021	0.958956	0.960692	1312.04	6.23e-52	4.39728	4.73093	-0.0407136	-0.0533905	-0.000577294	0.171072	-0.000508156	-0.0191762	-0.00111954	-0.0643024	0.01193	9.67763	-1.20049	-0.88795	-0.658736	0.372602	-0.191095	-0.650737	-0.0119561	-1.84642	0.40299	2.41e-12	0.236547	0.379526	0.513591	0.711282	0.849354	0.518691	0.990516	0.0717479	0.68896	4.93e-12	0.54727	0.572725	0.795612	0.849065	0.972909	0.999817	0.999988	0.320621	0.893443	13226	2.44e-71
160	LOC100130992	100130992_at	100130992	NA	NA	NA	NA	NA	NA	NA	NA	NA	NA	NA	NA	NA	NA	NA	NA	NA	NA	NA	NA	NA	NA	NA	NA	NA	NA	NA	NA	NA	NA	NA	NA	NA	NA	NA	NA	NA	NA	NA	NA	NA	NA	NA	NA	NA	NA	NA	4.53153	4.11581	-0.0325617	-0.0541322	3.51e-05	1.48252	0.00182725	-0.0169165	0.0380206	-0.0473416	0.00918758	8.84522	-1.00869	-0.945824	0.0420744	3.39231	0.721908	-0.603093	0.426579	-1.42816	0.32605	3.22e-11	0.318789	0.349543	0.966635	0.00150132	0.474273	0.549626	0.671822	0.160498	0.745974	5.55e-11	0.611946	0.543627	0.988839	0.025714	0.904908	0.999817	0.999988	0.450585	0.917175	15504.3	8.1e-73
161	ZNF316	100131017_at	100131017	NA	NA	NA	NA	NA	NA	NA	NA	NA	NA	NA	NA	NA	NA	NA	NA	NA	NA	NA	NA	NA	NA	NA	NA	NA	NA	NA	NA	NA	NA	NA	NA	NA	NA	NA	NA	NA	NA	NA	NA	NA	NA	NA	NA	NA	NA	NA	8.4806	10.4538	-0.0506201	-0.0768213	-0.00136254	-2.75107	0.00473343	0.0814294	-0.0086283	-0.0399239	-0.00891	9.69846	-0.676933	-0.579443	-0.705125	-2.71752	0.807298	1.25323	-0.0417908	-0.519925	-0.136501	2.26e-12	0.502088	0.565325	0.484549	0.009453	0.423955	0.216921	0.96686	0.605793	0.892065	4.65e-12	0.741834	0.725102	0.779432	0.0759139	0.895162	0.999817	0.999988	0.811141	0.968573	10120	7.5e-69
161	CNOT2-DT	101928062_at	101928062	6.35352	9.41294	0.0783357	-0.0113495	-0.0756695	-0.214993	-2.06401	0.042456	0.236965	-0.000776198	-0.000625901	0.0729195	5.50833	0.541018	-0.0840098	-0.562488	-0.890174	-3.06945	0.220069	0.963268	-0.178552	-0.145607	0.68144	1.73e-06	0.591201	0.933427	0.576615	0.378174	0.00365166	0.826827	0.340634	0.859102	0.884891	0.499135	3.42e-06	0.999864	0.999674	0.992221	0.634943	0.0156049	0.999844	0.705547	0.999021	0.973191	0.960692	1663.71	3.26e-54	NA	NA	NA	NA	NA	NA	NA	NA	NA	NA	NA	NA	NA	NA	NA	NA	NA	NA	NA	NA	NA	NA	NA	NA	NA	NA	NA	NA	NA	NA	NA	NA	NA	NA	NA	NA	NA	NA	NA	NA	NA	NA	NA
162	PTOV1-AS2	101928378_at	101928378	7.24044	9.07779	0.0914056	-0.124222	-0.0320598	-0.0923422	-1.49926	-0.120661	0.000326983	0.00171431	-0.00367437	0.0877146	8.46807	1.00632	-1.46575	-0.379894	-0.609481	-3.55414	-0.997	0.00211883	0.628628	-1.36261	1.30667	8.11e-11	0.319719	0.149768	0.705836	0.545314	0.000914225	0.324171	0.998319	0.532816	0.179883	0.198057	4.37e-10	0.999864	0.999674	0.997322	0.763922	0.00662749	0.999844	0.998925	0.999021	0.770468	0.960692	5486.56	1.09e-65	8.05337	11.4036	-0.126274	-0.287641	-0.0019085	-2.67892	0.00424001	0.0517324	-0.071563	0.0279811	-0.0157337	10.4205	-1.66324	-2.13697	-0.972814	-2.60644	0.712267	0.784204	-0.341399	0.358914	-0.237414	2.55e-13	0.103565	0.0383521	0.336107	0.0125354	0.480161	0.437235	0.734472	0.721422	0.813467	6.29e-13	0.407521	0.159842	0.685028	0.0885191	0.905981	0.999817	0.999988	0.875602	0.941258	8854.44	1.31e-67
162	CKMT2-AS1	100131067_at	100131067	NA	NA	NA	NA	NA	NA	NA	NA	NA	NA	NA	NA	NA	NA	NA	NA	NA	NA	NA	NA	NA	NA	NA	NA	NA	NA	NA	NA	NA	NA	NA	NA	NA	NA	NA	NA	NA	NA	NA	NA	NA	NA	NA	NA	NA	NA	NA	5.94382	6.69899	0.114843	-0.0510261	0.000178763	-1.01552	0.00828648	0.0247787	0.275342	-0.0329441	-0.193535	6.00068	1.48282	-0.371609	0.0893225	-0.96855	1.36456	0.368206	1.28763	-0.414237	-2.86273	3.7e-07	0.145442	0.712016	0.929242	0.338207	0.179518	0.714533	0.204787	0.680768	0.00647498	4.44e-07	0.458224	0.827027	0.975443	0.581826	0.876285	0.999817	0.999988	0.85383	0.121761	4635.1	1.36e-61
163	ZBTB20-AS1	100131117_at	100131117	NA	NA	NA	NA	NA	NA	NA	NA	NA	NA	NA	NA	NA	NA	NA	NA	NA	NA	NA	NA	NA	NA	NA	NA	NA	NA	NA	NA	NA	NA	NA	NA	NA	NA	NA	NA	NA	NA	NA	NA	NA	NA	NA	NA	NA	NA	NA	6.21402	6.83	-0.0599093	-0.0746111	-0.000958047	-0.228761	0.00153156	0.0168681	-0.01392	0.0178558	0.151487	9.16377	-1.15862	-0.813878	-0.717021	-0.326798	0.377762	0.375441	-0.0975039	0.33629	3.35628	1.18e-11	0.253028	0.420216	0.477253	0.745412	0.707473	0.709185	0.922781	0.738294	0.00166445	2.17e-11	0.561264	0.608562	0.775374	0.868337	0.948108	0.999817	0.999988	0.88353	0.0603756	11363.5	6.28e-70
163	LOC101929524	101929524_at	101929524	5.34385	6.91486	0.085939	0.00435343	0.0886231	-0.0808991	-1.29839	-0.0668631	0.122939	0.000506487	-0.00300338	0.0698983	6.74315	0.989072	0.0536992	1.0978	-0.558186	-3.21764	-0.577551	0.832796	0.194154	-1.16432	1.08852	2.62e-08	0.327991	0.957416	0.278212	0.579523	0.0024161	0.566486	0.40942	0.846942	0.250516	0.282244	7.56e-08	0.999864	0.999674	0.988095	0.787463	0.0119707	0.999844	0.7519	0.999021	0.786972	0.960692	3266.46	1.06e-60	4.97812	4.80953	-0.00448197	-0.0494657	0.00135126	0.778412	-0.00104503	-0.0100732	-0.0871395	-0.0352439	0.0201771	7.86627	-0.105665	-0.657769	1.23281	1.35556	-0.314216	-0.27331	-0.744064	-0.809154	0.544948	7.53e-10	0.916342	0.514206	0.22437	0.182343	0.754883	0.785929	0.4609	0.422898	0.588615	1.1e-09	0.96421	0.684558	0.588927	0.414835	0.956868	0.999817	0.999988	0.687642	0.851378	10836.5	1.73e-69
164	RNF41	10193_at	10193	9.05375	7.64456	-0.0659784	-0.067791	-0.0266891	-0.0854884	2.26034	0.00804072	-0.467674	0.00034057	0.00516559	-0.0861844	6.25991	-0.637639	-0.702174	-0.277617	-0.495311	4.70373	0.0583223	-2.66027	0.109627	1.68158	-1.12702	1.35e-07	0.526986	0.486238	0.782596	0.622825	2.51e-05	0.953754	0.0108261	0.913199	0.0996765	0.265791	3.31e-07	0.999864	0.999674	0.99979	0.817254	0.00143299	0.999844	0.192862	0.999021	0.740597	0.960692	6612.18	1.74e-67	8.0204	5.72064	0.11767	0.225541	4.8e-05	1.65008	-0.0015464	0.0194071	0.0942501	-0.0283643	-0.107738	7.65476	2.2696	2.45366	0.0358375	2.35091	-0.3804	0.430794	0.658411	-0.532769	-2.3806	1.51e-09	0.0283238	0.0182852	0.971578	0.0234006	0.705528	0.668778	0.513797	0.596947	0.0218038	2.13e-09	0.303994	0.110089	0.990346	0.127505	0.947471	0.999817	0.999988	0.806125	0.222305	18829.7	1.26e-74
164	LINC01405	100131138_at	100131138	NA	NA	NA	NA	NA	NA	NA	NA	NA	NA	NA	NA	NA	NA	NA	NA	NA	NA	NA	NA	NA	NA	NA	NA	NA	NA	NA	NA	NA	NA	NA	NA	NA	NA	NA	NA	NA	NA	NA	NA	NA	NA	NA	NA	NA	NA	NA	5.18521	7.65842	-0.136214	-0.194315	-0.00342662	-1.74584	-0.00157236	-0.0028149	-0.0116468	-0.0882306	0.0328502	6.21777	-1.59409	-1.28263	-1.55186	-1.50918	-0.234681	-0.0379122	-0.0493663	-1.00553	0.440416	1.79e-07	0.11827	0.206517	0.128054	0.138593	0.815575	0.969934	0.960857	0.320289	0.66185	2.18e-07	0.424726	0.39916	0.477995	0.354382	0.967233	0.999817	0.999988	0.607299	0.884169	2897.56	3.14e-57
165	TSTD1	100131187_at	100131187	NA	NA	NA	NA	NA	NA	NA	NA	NA	NA	NA	NA	NA	NA	NA	NA	NA	NA	NA	NA	NA	NA	NA	NA	NA	NA	NA	NA	NA	NA	NA	NA	NA	NA	NA	NA	NA	NA	NA	NA	NA	NA	NA	NA	NA	NA	NA	9.27329	5.05579	0.234777	0.579539	-0.0017609	1.2366	-0.00859105	-0.0187695	0.0169734	0.0581283	-0.0323529	3.71405	2.48605	3.46133	-0.721582	0.967231	-1.16021	-0.228734	0.0650963	0.599413	-0.392466	0.000585112	0.0168966	0.00123041	0.474472	0.338858	0.25239	0.820164	0.9484	0.552055	0.69666	0.000624923	0.277972	0.0302376	0.77412	0.582309	0.878827	0.999817	0.999988	0.777521	0.896988	7588.43	3.56e-66
165	ALG3	10195_at	10195	7.83273	7.64617	-0.0382626	-0.0609889	0.0298742	0.134272	-0.73052	-0.0920758	0.0238677	-1.32e-05	-0.00126457	0.0384938	10.5239	-0.621536	-1.0618	0.52231	1.3076	-2.55517	-1.12255	0.228198	-0.00712513	-0.691923	0.846085	1.22e-13	0.537427	0.294073	0.604053	0.197744	0.0141162	0.267668	0.82054	0.994347	0.492591	0.402045	1.52e-12	0.999864	0.999674	0.992961	0.455893	0.0396542	0.999844	0.94302	0.999971	0.873204	0.960692	13975.3	1.08e-74	8.37828	8.26512	0.0144666	0.0385776	0.000417146	-0.451142	0.00067441	-0.0482783	-0.0326615	0.115525	0.164078	12.7082	0.320624	0.482251	0.357779	-0.738569	0.19063	-1.23143	-0.26218	2.49339	4.16598	3.97e-16	0.750054	0.632083	0.722265	0.464196	0.849716	0.224881	0.794439	0.0165955	0.000147294	1.97e-15	0.883215	0.772819	0.896711	0.686495	0.972912	0.999817	0.999988	0.184762	0.0161722	27128.1	5.08e-78
166	NEMP2	100131211_at	100131211	NA	NA	NA	NA	NA	NA	NA	NA	NA	NA	NA	NA	NA	NA	NA	NA	NA	NA	NA	NA	NA	NA	NA	NA	NA	NA	NA	NA	NA	NA	NA	NA	NA	NA	NA	NA	NA	NA	NA	NA	NA	NA	NA	NA	NA	NA	NA	6.4957	8.46429	-0.0438081	-0.16884	-0.0022348	-1.46227	0.00563909	0.00697869	-0.0434261	0.00642963	-0.0505573	12.4151	-0.926212	-2.01344	-1.82848	-2.28365	1.52055	0.169807	-0.332537	0.132381	-1.22454	8.76e-16	0.359525	0.0503785	0.074446	0.0274116	0.135721	0.865961	0.741106	0.895303	0.227439	3.95e-15	0.643207	0.185066	0.393363	0.139427	0.876285	0.999817	0.999988	0.960388	0.600773	14839.6	2.07e-72
166	PRMT3	10196_at	10196	4.85108	5.31262	-0.013997	0.0371338	-0.0244575	-0.192809	0.697319	-0.0822589	-0.113627	0.00209722	0.00282017	-0.00270232	5.0641	-0.157465	0.447733	-0.296144	-1.3004	1.68919	-0.694545	-0.752391	0.785843	1.06869	-0.0411357	7.66e-06	0.875592	0.656524	0.768501	0.200179	0.0981995	0.490961	0.455789	0.436136	0.29099	0.967372	1.36e-05	0.999864	0.999674	0.99979	0.459032	0.168982	0.999844	0.777307	0.999021	0.805074	0.996341	2571.74	2.12e-58	7.18001	5.0323	0.0286242	0.249196	0.00597234	0.22307	0.00637579	-0.0451048	-0.1583	0.0556435	-0.0952927	4.10345	0.336443	1.65205	2.71655	0.193672	0.955754	-0.610135	-0.673894	0.636908	-1.28313	0.000178873	0.73818	0.105836	0.00947644	0.847348	0.344559	0.544996	0.503999	0.527574	0.206345	0.00019378	0.877429	0.276189	0.187964	0.926119	0.886811	0.999817	0.999988	0.76083	0.576387	5604.16	2.34e-63
167	ZNF503-AS2	100131213_at	100131213	NA	NA	NA	NA	NA	NA	NA	NA	NA	NA	NA	NA	NA	NA	NA	NA	NA	NA	NA	NA	NA	NA	NA	NA	NA	NA	NA	NA	NA	NA	NA	NA	NA	NA	NA	NA	NA	NA	NA	NA	NA	NA	NA	NA	NA	NA	NA	6.82895	9.41312	-0.149402	-0.284084	-0.00106458	-1.44219	0.0103442	0.0347838	-0.0650968	0.038668	-0.00749757	11.4088	-2.61012	-2.79934	-0.719742	-1.86111	2.30482	0.699368	-0.411904	0.657868	-0.150058	1.44e-14	0.0124202	0.00764775	0.475593	0.0696005	0.0260877	0.488103	0.682464	0.514143	0.881424	4.66e-14	0.267296	0.0716769	0.774711	0.238647	0.876285	0.999817	0.999988	0.752561	0.963715	11200.7	8.55e-70
167	PSME3	10197_at	10197	6.82788	4.24843	0.0293078	0.104577	0.104126	0.343562	0.623769	0.0370186	0.00871554	-0.00010243	-0.00387862	-0.0453333	6.37248	0.518825	1.98415	1.98398	3.6462	2.37771	0.491841	0.0908119	-0.0603954	-2.31281	-1.08589	9.24e-08	0.606461	0.053446	0.0534653	0.000695511	0.021793	0.625256	0.928051	0.952112	0.0254295	0.283391	2.34e-07	0.999864	0.999674	0.917697	0.01709	0.0540584	0.999844	0.977355	0.999021	0.69619	0.960692	12615.4	1.04e-73	8.43034	6.2901	0.0248681	0.173985	-0.00184043	2.21865	-0.00343739	-0.0286639	-0.094575	0.135071	0.0686318	8.44651	0.481346	1.89947	-1.37857	3.17213	-0.848553	-0.638521	-0.663016	2.54603	1.52186	1.15e-10	0.632721	0.0642494	0.175183	0.00279735	0.400847	0.526534	0.510872	0.0145756	0.135392	1.84e-10	0.817553	0.212177	0.53577	0.0373997	0.892878	0.999817	0.999988	0.176955	0.484574	20952.1	1.28e-75
168	DPEP2NB	100131303_at	100131303	NA	NA	NA	NA	NA	NA	NA	NA	NA	NA	NA	NA	NA	NA	NA	NA	NA	NA	NA	NA	NA	NA	NA	NA	NA	NA	NA	NA	NA	NA	NA	NA	NA	NA	NA	NA	NA	NA	NA	NA	NA	NA	NA	NA	NA	NA	NA	7.29542	10.1261	-0.132968	-0.272203	-0.00334789	-1.52378	0.00259191	-0.0589744	-0.183838	-0.049488	0.00360076	14.7769	-2.79694	-3.2295	-2.72524	-2.36758	0.695332	-1.42766	-1.40057	-1.01373	0.0867691	2.01e-18	0.00769576	0.00238313	0.00926719	0.0224915	0.490602	0.160639	0.168546	0.316405	0.931259	2.19e-17	0.266367	0.0403551	0.186548	0.124883	0.907771	0.999817	0.999988	0.603821	0.980856	18528.5	1.78e-74
168	MPHOSPH9	10198_at	10198	5.42053	5.89171	0.0190541	0.0229503	0.0337634	-0.155327	0.595648	-0.105802	-0.00577738	-0.000310652	-0.000210061	0.0283969	8.46357	0.323042	0.417021	0.616106	-1.57876	2.17448	-1.34627	-0.0576516	-0.175422	-0.119961	0.651436	8.23e-11	0.748181	0.678674	0.540972	0.121495	0.0350426	0.185054	0.954285	0.861546	0.905056	0.518125	4.43e-10	0.999864	0.999674	0.991706	0.350864	0.0774289	0.999844	0.985198	0.999021	0.975747	0.960692	7291.24	1.99e-68	7.4378	7.07235	-0.0146411	0.0237067	-0.000144734	0.551316	-0.0036271	-0.0308059	0.0572934	-0.0293002	-0.00541035	11.9357	-0.356168	0.32528	-0.136254	0.990669	-1.12532	-0.862461	0.504799	-0.694123	-0.150779	3.27e-15	0.723463	0.746552	0.892259	0.32741	0.26672	0.393237	0.616287	0.491353	0.880858	1.25e-14	0.870608	0.849907	0.962563	0.57168	0.878827	0.999817	0.999988	0.73815	0.963466	25755.2	1.54e-77
169	MPHOSPH10	10199_at	10199	6.17136	5.17776	0.0859959	-0.0225538	-0.0277991	0.114844	0.10175	0.0753548	0.0786554	0.00299064	0.000679549	0.0667724	7.5098	1.47205	-0.413775	-0.512171	1.17856	0.375037	0.968104	0.79247	1.7051	0.391823	1.54658	1.96e-09	0.148066	0.681032	0.611072	0.244857	0.70942	0.33824	0.432303	0.0951693	0.697065	0.129068	7.35e-09	0.999864	0.999674	0.993428	0.511192	0.781129	0.999844	0.766107	0.999021	0.926317	0.960692	9634.21	4.12e-71	8.21952	7.07012	0.11117	0.258182	0.00163941	-1.34533	0.00456974	0.04933	0.266155	-0.0149634	-0.0653177	12.0207	2.72449	3.56885	1.55482	-2.43541	1.42831	1.39134	2.36246	-0.357119	-1.83384	2.58e-15	0.00928503	0.000899275	0.127347	0.0191122	0.160453	0.171307	0.0227675	0.722756	0.0736307	1.01e-14	0.266367	0.026663	0.477345	0.113709	0.876285	0.999817	0.999988	0.876284	0.378184	31925.2	1.55e-79
169	RDM1P5	100131347_at	100131347	NA	NA	NA	NA	NA	NA	NA	NA	NA	NA	NA	NA	NA	NA	NA	NA	NA	NA	NA	NA	NA	NA	NA	NA	NA	NA	NA	NA	NA	NA	NA	NA	NA	NA	NA	NA	NA	NA	NA	NA	NA	NA	NA	NA	NA	NA	NA	6.36382	6.2782	-0.0878223	-0.0242184	0.00139562	0.172368	0.00695424	-0.0345447	-0.0448089	0.0294827	0.124965	6.42474	-1.29545	-0.201496	0.79667	0.18781	1.30828	-0.586438	-0.239394	0.423513	2.11173	8.95e-08	0.202103	0.841264	0.430036	0.851912	0.197756	0.560659	0.811942	0.67404	0.0405807	1.11e-07	0.513991	0.908866	0.748007	0.928407	0.876285	0.999817	0.999988	0.849916	0.29503	6933.34	2.46e-65
170	ADAM10	102_at	102	4.96182	4.26926	-0.0167489	0.0213307	-0.00866253	0.164073	-0.251492	-0.073597	0.254331	-0.000589755	-0.00417389	0.0499585	6.29648	-0.291534	0.397931	-0.162288	1.71213	-0.942589	-0.961457	2.60563	-0.341912	-2.44719	1.17664	1.2e-07	0.772002	0.692589	0.871816	0.0938545	0.350995	0.341533	0.012437	0.734031	0.0184241	0.245613	2.95e-07	0.999864	0.999674	0.99979	0.3055	0.455649	0.999844	0.200161	0.999021	0.69619	0.960692	6440.41	3.11e-67	7.15134	3.9121	0.0918961	0.177818	0.00450443	3.41428	-0.00177445	0.0364803	-0.00690904	-0.0397683	-0.03849	4.14648	1.40398	1.53231	2.66318	3.8531	-0.345752	0.641427	-0.0382309	-0.591679	-0.67367	0.000156509	0.167533	0.132798	0.0108612	0.000385195	0.731222	0.524662	0.969681	0.557176	0.50414	0.000169804	0.479629	0.313454	0.197513	0.0127378	0.951197	0.999817	0.999988	0.78073	0.808532	9394.06	3.69e-68
170	LINC00605	100131366_at	100131366	NA	NA	NA	NA	NA	NA	NA	NA	NA	NA	NA	NA	NA	NA	NA	NA	NA	NA	NA	NA	NA	NA	NA	NA	NA	NA	NA	NA	NA	NA	NA	NA	NA	NA	NA	NA	NA	NA	NA	NA	NA	NA	NA	NA	NA	NA	NA	5.94924	6.97248	-0.0661109	-0.112688	-0.000693705	-0.64454	0.00886403	-0.0239925	0.0109991	-0.0114548	0.116026	8.85197	-1.20982	-1.16314	-0.491269	-0.871255	2.06878	-0.505299	0.072902	-0.204136	2.43243	3.16e-11	0.232982	0.25121	0.625744	0.388472	0.0446356	0.615939	0.942223	0.839214	0.0192508	5.44e-11	0.543725	0.448131	0.853053	0.625801	0.876285	0.999817	0.999988	0.93636	0.212738	9326.74	4.31e-68
171	LINC00893	100131434_at	100131434	NA	NA	NA	NA	NA	NA	NA	NA	NA	NA	NA	NA	NA	NA	NA	NA	NA	NA	NA	NA	NA	NA	NA	NA	NA	NA	NA	NA	NA	NA	NA	NA	NA	NA	NA	NA	NA	NA	NA	NA	NA	NA	NA	NA	NA	NA	NA	5.06947	5.85891	-0.107618	-0.0560433	-0.00201227	-0.526855	0.00705436	0.0535604	-0.0917403	-0.113234	-0.0609976	5.06385	-1.34074	-0.393813	-0.970155	-0.484839	1.12086	0.767942	-0.413954	-1.37379	-0.870576	8.28e-06	0.187071	0.695673	0.337415	0.630261	0.268591	0.446734	0.680973	0.176654	0.388838	9.35e-06	0.498183	0.816637	0.686256	0.800845	0.878827	0.999817	0.999988	0.471587	0.740149	3138.91	5.68e-58
171	CDK5	1020_at	1020	8.85489	6.12806	-0.110985	-0.110001	-0.123439	0.300638	1.44813	0.158603	-0.384854	-0.00564031	0.000811665	-0.0596756	4.59821	-0.982853	-1.04405	-1.17657	1.59612	2.76139	1.05415	-2.00599	-1.66367	0.242117	-0.715075	3.54e-05	0.331009	0.302118	0.245642	0.117562	0.00834063	0.297521	0.050977	0.103227	0.809805	0.478309	5.62e-05	0.999864	0.999674	0.988095	0.34559	0.0274015	0.999844	0.342423	0.999021	0.951972	0.960692	5310.38	2.24e-65	10.33	8.16478	0.086962	0.358196	-0.00429272	0.400292	-0.00745823	-0.0125058	0.0378575	0.0595073	0.0414364	8.13879	1.24951	2.90294	-2.38693	0.424849	-1.36673	-0.206799	0.197013	0.832656	0.682068	3.1e-10	0.218263	0.00582039	0.0214768	0.673073	0.178842	0.837147	0.844749	0.409657	0.498868	4.71e-10	0.531081	0.0625271	0.25301	0.826052	0.876285	0.999817	0.999988	0.677959	0.805427	17334.8	7.43e-74
172	MPHOSPH6	10200_at	10200	6.63678	4.45029	0.0300667	-0.0236813	0.067878	0.245262	0.825593	0.0784783	-0.0622741	-0.00204549	0.0013871	0.0206762	4.58172	0.365329	-0.308392	0.887703	1.7866	2.16003	0.715674	-0.445365	-0.827819	0.567716	0.339939	3.73e-05	0.716601	0.759227	0.379487	0.0808361	0.0362121	0.477942	0.658222	0.412204	0.573089	0.735506	5.91e-05	0.999864	0.999674	0.988095	0.28156	0.0794992	0.999844	0.875343	0.999021	0.896803	0.978442	5614.66	6.52e-66	9.55263	8.88684	0.0241884	0.0844227	-0.00013474	0.281629	-0.00271086	0.0181616	0.231433	-0.0146036	-0.00123384	16.0404	0.62932	1.23888	-0.135661	0.541239	-0.89951	0.543807	2.18083	-0.370005	-0.0367753	1.01e-19	0.532482	0.222135	0.892725	0.591147	0.37341	0.589394	0.0347343	0.713202	0.970835	1.92e-18	0.759753	0.416914	0.962564	0.776297	0.887337	0.999817	0.999988	0.870957	0.992312	48594.4	1.92e-83
172	DBIL5P	100131454_at	100131454	NA	NA	NA	NA	NA	NA	NA	NA	NA	NA	NA	NA	NA	NA	NA	NA	NA	NA	NA	NA	NA	NA	NA	NA	NA	NA	NA	NA	NA	NA	NA	NA	NA	NA	NA	NA	NA	NA	NA	NA	NA	NA	NA	NA	NA	NA	NA	7.1316	6.16979	0.0131469	0.0710717	-0.000115393	0.944045	-0.000162164	0.0139082	0.073039	-0.0238897	0.0750207	9.74643	0.29936	0.912797	-0.101683	1.58785	-0.0470935	0.364474	0.602363	-0.529744	1.95698	1.95e-12	0.766113	0.366458	0.919483	0.119674	0.962658	0.717297	0.550108	0.599024	0.0568875	4.05e-12	0.891934	0.560585	0.971176	0.324269	0.99304	0.999817	0.999988	0.80721	0.339516	20746.4	1.59e-75
173	NME6	10201_at	10201	4.21896	4.78259	-0.0646526	-0.166682	-0.0416501	-0.00847923	-0.495194	-0.0894888	0.0672659	-0.00186078	0.0013071	0.0265213	5.25324	-0.838123	-2.31585	-0.581137	-0.0658986	-1.38227	-0.870677	0.513248	-0.803447	0.570763	0.465209	4.08e-06	0.406454	0.0252478	0.564089	0.947755	0.173808	0.388617	0.610324	0.426	0.57104	0.644057	7.57e-06	0.999864	0.999674	0.992221	0.979506	0.263796	0.999844	0.853596	0.999021	0.896737	0.971056	2583.13	1.93e-58	7.04289	9.01566	-0.0998235	-0.211018	3.87e-05	-1.3758	0.00340232	-0.0133675	-0.127005	0.133922	0.215199	11.1131	-1.77364	-2.11475	0.0265874	-1.80566	0.770981	-0.273343	-0.817307	2.31723	4.38034	3.35e-14	0.0832317	0.0403089	0.978912	0.078002	0.44495	0.785904	0.418276	0.0253382	7.51e-05	9.99e-14	0.382902	0.164211	0.99252	0.254735	0.899976	0.999817	0.999988	0.2161	0.0104389	12323.8	1.11e-70
173	LOC100131496	100131496_at	100131496	NA	NA	NA	NA	NA	NA	NA	NA	NA	NA	NA	NA	NA	NA	NA	NA	NA	NA	NA	NA	NA	NA	NA	NA	NA	NA	NA	NA	NA	NA	NA	NA	NA	NA	NA	NA	NA	NA	NA	NA	NA	NA	NA	NA	NA	NA	NA	4.63369	5.79227	-0.0628546	-0.067521	-0.000697144	-1.27746	0.00103419	-0.052755	-0.0497009	0.0144017	0.0678937	12.4345	-1.94497	-1.17848	-0.834822	-2.9199	0.408141	-1.87873	-0.557022	0.433984	2.40679	8.31e-16	0.0583621	0.245112	0.40845	0.00556317	0.685203	0.0670975	0.580411	0.666478	0.0204777	3.77e-15	0.350149	0.441107	0.733866	0.0552583	0.943453	0.999817	0.999988	0.845257	0.217142	16177	3.26e-73
174	LOC100131532	100131532_at	100131532	NA	NA	NA	NA	NA	NA	NA	NA	NA	NA	NA	NA	NA	NA	NA	NA	NA	NA	NA	NA	NA	NA	NA	NA	NA	NA	NA	NA	NA	NA	NA	NA	NA	NA	NA	NA	NA	NA	NA	NA	NA	NA	NA	NA	NA	NA	NA	7.06843	8.28623	-0.0591208	-0.168523	-0.000691875	-0.312387	0.00311897	0.00467694	-0.0344516	0.0925482	0.118153	9.09344	-0.935205	-1.5036	-0.423536	-0.365012	0.629236	0.0851439	-0.197383	1.42567	2.14114	1.47e-11	0.354925	0.140022	0.674023	0.716898	0.532536	0.932544	0.844462	0.16121	0.0379948	2.66e-11	0.640426	0.322629	0.875129	0.852331	0.915952	0.999817	0.999988	0.4513	0.2868	9836.31	1.38e-68
174	DHRS2	10202_at	10202	7.4227	7.35093	0.044523	-0.0511137	0.0679952	0.147239	-0.861757	-0.145727	0.019966	-0.00139076	-0.00373541	0.0903358	9.14514	0.653718	-0.804345	1.07454	1.29607	-2.7245	-1.60587	0.172547	-0.680139	-1.84743	1.79472	9.03e-12	0.516667	0.425486	0.288388	0.201653	0.00917894	0.115396	0.863792	0.49995	0.0713581	0.079512	6.41e-11	0.999864	0.999674	0.988095	0.460807	0.0294077	0.999844	0.955814	0.999021	0.7237	0.960692	10254.5	1.03e-71	5.87471	5.93105	-0.00322127	-0.0646142	-0.000225801	0.580395	0.00552299	-0.00189218	0.0302455	0.0154955	0.0447661	11.6387	-0.091116	-1.03087	-0.247166	1.21266	1.9924	-0.0615964	0.309857	0.426833	1.45061	7.5e-15	0.927825	0.308389	0.80596	0.231907	0.0527243	0.951171	0.758172	0.671639	0.154171	2.61e-14	0.969101	0.505979	0.931046	0.475807	0.876285	0.999817	0.999988	0.848198	0.511338	21723.4	5.92e-76
175	CALCRL	10203_at	10203	3.61999	5.06955	0.00922171	0.0618605	0.00346506	-0.0923795	-0.94537	-0.00060139	0.0577495	0.000704953	-0.00390544	-0.0827108	4.7501	0.101977	0.733169	0.0412422	-0.612442	-2.25107	-0.00499131	0.37588	0.259652	-1.45474	-1.23761	2.16e-05	0.919234	0.467311	0.967288	0.543372	0.0293838	0.99604	0.708797	0.796333	0.152779	0.222369	3.55e-05	0.999864	0.999674	0.99979	0.762826	0.0678909	0.999844	0.89701	0.999021	0.759546	0.960692	1384.44	1.9e-52	5.87509	6.09272	-0.056951	-0.0747929	0.000497064	0.473883	0.00121231	0.017535	0.164416	-0.0901482	0.00834236	13.5397	-1.82429	-1.35132	0.616171	1.12127	0.495269	0.646435	1.90753	-2.81213	0.306137	4.47e-17	0.0750881	0.183685	0.541042	0.268418	0.622941	0.521446	0.0631714	0.00739638	0.760983	2.99e-16	0.369595	0.374822	0.810654	0.515256	0.933155	0.999817	0.999988	0.133435	0.923203	27864.2	2.86e-78
175	FKSG29	100131561_at	100131561	NA	NA	NA	NA	NA	NA	NA	NA	NA	NA	NA	NA	NA	NA	NA	NA	NA	NA	NA	NA	NA	NA	NA	NA	NA	NA	NA	NA	NA	NA	NA	NA	NA	NA	NA	NA	NA	NA	NA	NA	NA	NA	NA	NA	NA	NA	NA	6.89843	6.36418	-0.0212027	0.0133788	0.000112674	0.754256	0.00207042	-0.0106769	0.00465152	0.0640565	0.0996068	10.0383	-0.482063	0.171568	0.0991363	1.26672	0.600353	-0.279374	0.0383037	1.41828	2.5944	8.02e-13	0.632215	0.864585	0.921493	0.212101	0.551434	0.781303	0.969623	0.163344	0.0129199	1.8e-12	0.81721	0.922254	0.972092	0.452638	0.918876	0.999817	0.999988	0.452915	0.175598	19353.1	7.03e-75
176	NUTF2	10204_at	10204	6.90261	8.13101	0.157847	0.0301333	0.0603927	-0.147419	-0.600228	0.313196	0.0660379	0.00378043	-0.0028848	0.0346829	6.97439	1.59792	0.326938	0.658028	-0.894687	-1.30837	2.3796	0.39348	1.27468	-0.983696	0.47508	1.19e-08	0.117158	0.745252	0.51392	0.375782	0.197484	0.0216946	0.695849	0.209058	0.330599	0.63706	3.72e-08	0.999864	0.999674	0.988095	0.632666	0.290602	0.999844	0.891517	0.999021	0.820626	0.971056	4216.31	3.72e-63	9.23716	11.8634	-0.114966	-0.200724	-0.00393389	-2.06378	0.00650069	-0.00328915	-0.0185234	-0.053513	0.0207702	17.1656	-2.39781	-2.36129	-3.17514	-3.17947	1.72917	-0.0789501	-0.139925	-1.0869	0.496271	8.15e-21	0.0209242	0.0228306	0.00277402	0.00274074	0.0909798	0.93744	0.889375	0.283161	0.62224	2.57e-19	0.28316	0.122439	0.125612	0.0370706	0.876285	0.999817	0.999988	0.577636	0.866984	29202.7	1.05e-78
176	CCDC18-AS1	100131564_at	100131564	NA	NA	NA	NA	NA	NA	NA	NA	NA	NA	NA	NA	NA	NA	NA	NA	NA	NA	NA	NA	NA	NA	NA	NA	NA	NA	NA	NA	NA	NA	NA	NA	NA	NA	NA	NA	NA	NA	NA	NA	NA	NA	NA	NA	NA	NA	NA	9.90946	11.4152	-0.0970065	-0.23397	0.00361757	-0.571071	0.00847496	-0.068207	-0.137278	0.107622	-0.0306519	7.84666	-0.961161	-1.30756	1.3871	-0.417958	1.07095	-0.777768	-0.49264	1.03844	-0.347927	8.03e-10	0.341865	0.197996	0.172586	0.678065	0.29019	0.440981	0.624783	0.304891	0.729599	1.17e-09	0.629557	0.390653	0.532951	0.82949	0.884025	0.999817	0.999988	0.594502	0.910027	7585.21	3.59e-66
177	MPZL2	10205_at	10205	2.85173	2.89319	-0.0371122	-0.0769959	-0.0518569	0.110753	-0.795412	-0.00647423	0.164019	-0.00100514	-0.000529333	0.0500741	3.46377	-0.524381	-1.166	-0.788638	0.93818	-2.42002	-0.0686571	1.36406	-0.473038	-0.251933	0.957361	0.00119205	0.602623	0.249845	0.434517	0.353231	0.0196811	0.945571	0.179427	0.638505	0.802256	0.343573	0.00152433	0.999864	0.999674	0.988095	0.61352	0.0502667	0.999844	0.556101	0.999021	0.951437	0.960692	1402.69	1.42e-52	5.49586	6.98273	-0.0518222	-0.109112	-0.000415623	-1.3098	0.000598813	-0.0710174	0.0339795	-0.0865504	-0.0630621	10.4618	-1.11916	-1.32909	-0.347354	-2.08944	0.164932	-1.76509	0.265783	-1.82025	-1.5602	2.26e-13	0.269308	0.190854	0.730026	0.0426432	0.869774	0.0846767	0.791681	0.0757124	0.126071	5.62e-13	0.574568	0.382532	0.899469	0.179226	0.976982	0.999817	0.999988	0.327839	0.470734	11083.6	1.07e-69
177	ZNF236-DT	100131655_at	100131655	NA	NA	NA	NA	NA	NA	NA	NA	NA	NA	NA	NA	NA	NA	NA	NA	NA	NA	NA	NA	NA	NA	NA	NA	NA	NA	NA	NA	NA	NA	NA	NA	NA	NA	NA	NA	NA	NA	NA	NA	NA	NA	NA	NA	NA	NA	NA	5.81648	6.34869	-0.0375875	-0.0476603	-0.00123029	-0.16461	0.00145177	-0.0533706	-0.226258	-0.065354	-0.0359275	8.06289	-0.68809	-0.492113	-0.87158	-0.22259	0.338949	-1.12442	-1.50016	-1.16509	-0.753466	3.97e-10	0.495106	0.625152	0.388296	0.824912	0.736304	0.267096	0.140907	0.25043	0.455292	5.96e-10	0.737029	0.768023	0.719124	0.913032	0.95273	0.999817	0.999988	0.551075	0.781598	8920	1.12e-67
178	TRIM13	10206_at	10206	5.72858	3.09901	0.167903	0.104448	0.0954412	0.268081	0.520488	0.0200648	0.134943	0.00645956	0.00482673	0.0310964	2.41216	1.54241	1.02835	0.943663	1.4764	1.02955	0.138338	0.729629	1.97644	1.49355	0.386529	0.020059	0.130077	0.309358	0.350452	0.146898	0.308801	0.890599	0.469452	0.054341	0.142372	0.700953	0.0224156	0.999864	0.999674	0.988095	0.391075	0.412136	0.999844	0.784134	0.999021	0.754019	0.971056	2391.56	1.06e-57	7.68204	7.05034	0.0810659	0.1027	0.00288673	-0.578701	-0.00439793	0.0472934	0.196718	0.124244	0.0767911	8.16282	1.35289	0.966725	1.86435	-0.713389	-0.936071	0.908347	1.18906	2.01922	1.46815	2.87e-10	0.183187	0.339108	0.0691346	0.479474	0.354484	0.368777	0.240967	0.0497496	0.149368	4.38e-10	0.494456	0.534103	0.385346	0.698916	0.886811	0.999817	0.999988	0.278217	0.505512	12932.3	3.94e-71
178	LOC100131689	100131689_at	100131689	NA	NA	NA	NA	NA	NA	NA	NA	NA	NA	NA	NA	NA	NA	NA	NA	NA	NA	NA	NA	NA	NA	NA	NA	NA	NA	NA	NA	NA	NA	NA	NA	NA	NA	NA	NA	NA	NA	NA	NA	NA	NA	NA	NA	NA	NA	NA	6.63387	5.93016	0.0760847	0.176793	0.00189684	-1.09286	0.00258396	0.123857	0.155045	-0.16399	-0.18019	7.25688	1.34207	1.75894	1.29481	-1.42393	0.581298	2.51434	0.990532	-2.81695	-3.64119	5.59e-09	0.186643	0.0857296	0.202322	0.161711	0.564086	0.0157628	0.327477	0.00730348	0.000726577	7.53e-09	0.497862	0.248143	0.569041	0.387978	0.921472	0.999817	0.999988	0.132815	0.0395824	10775.1	1.96e-69
179	MZF1-AS1	100131691_at	100131691	NA	NA	NA	NA	NA	NA	NA	NA	NA	NA	NA	NA	NA	NA	NA	NA	NA	NA	NA	NA	NA	NA	NA	NA	NA	NA	NA	NA	NA	NA	NA	NA	NA	NA	NA	NA	NA	NA	NA	NA	NA	NA	NA	NA	NA	NA	NA	5.04084	5.3695	-0.0312852	-0.0835635	-0.000125009	0.361036	0.00372199	-0.0249324	-0.0191395	0.00456258	0.0376138	9.59077	-0.80548	-1.2135	-0.124553	0.686615	1.22215	-0.738762	-0.178475	0.114396	1.10942	3.14e-12	0.424991	0.231589	0.90146	0.496026	0.228333	0.46408	0.859191	0.909458	0.273437	6.32e-12	0.690522	0.427352	0.96527	0.710966	0.877264	0.999817	0.999988	0.965781	0.646499	13251.3	2.34e-71
179	USPL1	10208_at	10208	3.85835	2.82642	0.0743572	0.0542888	0.0581179	0.0935804	0.687525	-0.0961784	0.0254231	-0.00199259	-0.00254559	0.0123829	3.77417	1.17183	0.916965	0.985809	0.884149	2.33307	-1.13759	0.235821	-1.04592	-1.35131	0.264057	0.000473261	0.247518	0.364118	0.329572	0.381382	0.0242401	0.261396	0.814657	0.30126	0.183446	0.792959	0.000635998	0.999864	0.999674	0.988095	0.636704	0.0585475	0.999844	0.941242	0.999021	0.770468	0.978442	3193.1	1.76e-60	8.00766	6.7347	0.0375479	0.0279224	0.00106711	1.88511	0.000966688	-0.0159244	0.158092	0.0203667	0.0383567	8.93187	0.717801	0.301077	0.789451	2.66198	0.23569	-0.350355	1.09462	0.379161	0.84003	2.45e-11	0.476776	0.764812	0.434196	0.0108944	0.814797	0.727789	0.279801	0.706441	0.405556	4.29e-11	0.725322	0.861595	0.749802	0.0819002	0.967233	0.999817	0.999988	0.866955	0.751498	18436.6	1.99e-74
180	USP30-AS1	100131733_at	100131733	NA	NA	NA	NA	NA	NA	NA	NA	NA	NA	NA	NA	NA	NA	NA	NA	NA	NA	NA	NA	NA	NA	NA	NA	NA	NA	NA	NA	NA	NA	NA	NA	NA	NA	NA	NA	NA	NA	NA	NA	NA	NA	NA	NA	NA	NA	NA	6.43885	7.61711	-0.0698767	-0.105867	-0.00213871	-0.674173	0.00195196	0.0447757	0.0712822	-0.0400633	0.00437526	11.4698	-1.51667	-1.29606	-1.79642	-1.08088	0.540338	1.11848	0.560369	-0.84682	0.108792	1.21e-14	0.136694	0.201893	0.0794822	0.285797	0.591762	0.269595	0.578147	0.401802	0.913875	3.99e-14	0.448876	0.394061	0.400639	0.534318	0.925621	0.999817	0.999988	0.671414	0.975392	15366.2	9.81e-73
180	EIF1	10209_at	10209	8.47338	4.83458	0.182651	0.127508	0.126194	0.308124	1.56562	-0.0676892	-0.0752047	0.00408531	0.00597937	-0.0476875	3.71504	1.65647	1.23936	1.2318	1.67527	3.05734	-0.460732	-0.401437	1.23403	1.8266	-0.585192	0.000565805	0.104682	0.221726	0.224511	0.100915	0.00377539	0.647241	0.690025	0.223687	0.0744925	0.561383	0.000751974	0.999864	0.999674	0.988095	0.316439	0.0159739	0.999844	0.888943	0.999021	0.731133	0.962543	5099.54	5.5e-65	11.9596	11.2018	-0.0339981	-0.00120334	0.000707884	1.40369	-0.00253065	0.0039122	0.067287	0.0670841	0.0308855	16.9794	-0.742823	-0.0148295	0.598534	2.26542	-0.705177	0.0983734	0.532469	1.42737	0.773072	1.23e-20	0.461643	0.988237	0.552636	0.0285997	0.484517	0.922095	0.597152	0.160724	0.443725	3.5e-19	0.714543	0.993149	0.816166	0.143293	0.907008	0.999817	0.999988	0.450761	0.77554	53716.2	2.25e-84
181	CDK6	1021_at	1021	5.44508	5.17526	-0.0330373	-0.084365	0.00510584	0.19625	-1.16857	-0.0702328	0.155285	0.00162499	-0.0018096	0.0508078	6.85144	-0.516193	-1.41276	0.0858648	1.8383	-3.93149	-0.823597	1.42807	0.845666	-0.95239	1.07416	1.81e-08	0.608282	0.164702	0.93196	0.0727186	0.000292665	0.414574	0.160274	0.402277	0.346059	0.288558	5.43e-08	0.999864	0.999674	0.99979	0.267333	0.00371854	0.999844	0.529152	0.999021	0.822924	0.960692	6250.4	6.05e-67	6.19264	6.95697	-0.0304116	-0.127191	1.52e-05	0.0453904	0.00647995	0.0261169	-0.0416539	-0.0590129	-0.0759708	16.0703	-1.0126	-2.3887	0.0195367	0.111637	2.75173	1.0008	-0.502328	-1.91351	-2.89788	9.47e-20	0.316937	0.0213859	0.984504	0.911632	0.00865485	0.322544	0.618009	0.0623809	0.00589928	1.82e-18	0.610266	0.118793	0.994585	0.95724	0.876285	0.999817	0.999988	0.302131	0.116881	33449.1	5.73e-80
182	TOPORS	10210_at	10210	5.26035	7.53088	0.0867753	0.126439	-0.0365223	-0.453786	0.507179	0.0974483	-0.206638	-0.0009018	0.00438178	0.0287885	6.29047	0.855444	1.3359	-0.38752	-2.68191	1.0766	0.721002	-1.19899	-0.296105	1.45503	0.384014	1.22e-07	0.396901	0.188393	0.700224	0.010243	0.28748	0.47469	0.236895	0.768531	0.152701	0.702803	3.01e-07	0.999864	0.999674	0.996613	0.0875007	0.389887	0.999844	0.621624	0.999021	0.759546	0.971056	2323.09	2.02e-57	7.09338	5.74986	0.142656	0.174427	0.00706902	-0.586529	-0.00434685	0.0329516	0.329074	0.13046	-0.125317	4.16666	1.4901	1.02766	2.85747	-0.452547	-0.579077	0.396122	1.24495	1.32705	-1.49959	0.000146981	0.143524	0.309879	0.00656557	0.653159	0.56557	0.693981	0.219916	0.191523	0.141055	0.000159577	0.457118	0.507474	0.167221	0.814918	0.921833	0.999817	0.999988	0.487022	0.4925	4321.48	6.09e-61
182	PET100	100131801_at	100131801	NA	NA	NA	NA	NA	NA	NA	NA	NA	NA	NA	NA	NA	NA	NA	NA	NA	NA	NA	NA	NA	NA	NA	NA	NA	NA	NA	NA	NA	NA	NA	NA	NA	NA	NA	NA	NA	NA	NA	NA	NA	NA	NA	NA	NA	NA	NA	8.12272	6.3007	0.073324	0.341724	0.00122795	-0.676663	-0.00737799	0.00186898	0.07904	-0.102009	-0.0706373	5.56468	0.933453	2.45374	0.604956	-0.636307	-1.1979	0.0273827	0.36444	-1.26464	-1.03018	1.58e-06	0.355818	0.0182814	0.5484	0.527962	0.237543	0.978282	0.717322	0.212836	0.308705	1.84e-06	0.640758	0.110089	0.814221	0.732425	0.878652	0.999817	0.999988	0.508189	0.676921	8413.04	3.92e-67
183	FLOT1	10211_at	10211	11.1482	11.0776	-0.0733873	-0.0630948	-0.0447639	0.00129143	0.134725	0.0332162	0.0519266	-0.000754226	0.00124997	-0.0403334	15.738	-1.2305	-1.13385	-0.807849	0.0129817	0.486414	0.418002	0.512463	-0.421215	0.705968	-0.915079	9e-20	0.224993	0.262947	0.423487	0.989701	0.629068	0.677962	0.610869	0.675632	0.483898	0.365097	1.71e-17	0.999864	0.999674	0.988095	0.99517	0.713985	0.999844	0.853799	0.999021	0.873204	0.960692	30161.4	4.2e-82	10.3195	8.2557	0.0944069	0.225785	0.00256787	0.684871	3.87e-06	-0.0108253	0.0968637	0.118877	0.0786992	12.1332	1.99995	2.69785	2.10516	1.0717	0.00104486	-0.263926	0.743207	2.45243	1.90994	1.89e-15	0.0518718	0.00994194	0.0411798	0.289857	0.999171	0.793103	0.461413	0.0183397	0.0628507	7.74e-15	0.342591	0.0816055	0.320044	0.537986	0.999661	0.999817	0.999988	0.191275	0.354862	37598.3	4.68e-81
183	LINC00271	100131814_at	100131814	NA	NA	NA	NA	NA	NA	NA	NA	NA	NA	NA	NA	NA	NA	NA	NA	NA	NA	NA	NA	NA	NA	NA	NA	NA	NA	NA	NA	NA	NA	NA	NA	NA	NA	NA	NA	NA	NA	NA	NA	NA	NA	NA	NA	NA	NA	NA	5.42008	5.85925	-0.0672739	-0.0621533	-4.38e-05	0.0235653	0.000484451	-0.0318252	0.0484405	-0.0664009	0.00524384	11.1451	-1.84451	-0.961184	-0.0464836	0.0477261	0.169403	-1.00423	0.481036	-1.77294	0.16471	3.06e-14	0.0720303	0.341854	0.963141	0.962156	0.866277	0.320908	0.632939	0.0833491	0.869947	9.19e-14	0.365013	0.536654	0.987958	0.982802	0.976177	0.999817	0.999988	0.341562	0.960553	17374.2	7.08e-74
184	UBE2DNL	100131816_at	100131816	NA	NA	NA	NA	NA	NA	NA	NA	NA	NA	NA	NA	NA	NA	NA	NA	NA	NA	NA	NA	NA	NA	NA	NA	NA	NA	NA	NA	NA	NA	NA	NA	NA	NA	NA	NA	NA	NA	NA	NA	NA	NA	NA	NA	NA	NA	NA	6.84923	7.78487	-0.0947385	-0.0806509	-0.000754151	-0.679225	0.00469087	-0.0198283	-0.177037	-0.0295129	0.0152897	8.3794	-1.46988	-0.705785	-0.452805	-0.778427	0.928208	-0.354053	-0.994842	-0.445917	0.271763	1.43e-10	0.1489	0.484142	0.652975	0.440596	0.3585	0.725036	0.3254	0.657903	0.787109	2.26e-10	0.461362	0.660818	0.866418	0.668488	0.886811	0.999817	0.999988	0.840888	0.93235	8884.55	1.22e-67
184	DDX39A	10212_at	10212	5.52164	3.28913	-0.0337057	0.0729498	-0.0498571	0.228684	0.251422	0.0262272	0.324537	0.00880097	0.0079033	-0.0854218	2.4709	-0.298838	0.693196	-0.475772	1.21553	0.479989	0.174522	1.69358	2.59898	2.36029	-1.02478	0.0173873	0.766459	0.4918	0.636571	0.230592	0.633593	0.862249	0.097355	0.0126472	0.02272	0.31102	0.0195399	0.999864	0.999674	0.996374	0.493935	0.716932	0.999844	0.436633	0.799954	0.69619	0.960692	2070.08	2.59e-56	8.13307	6.96664	0.0680057	0.174321	0.00483779	-0.786769	-0.000899716	0.0634862	0.363442	0.0893629	0.153116	6.09712	0.85791	1.24037	2.36178	-0.733147	-0.144756	0.921725	1.6606	1.09784	2.21285	2.68e-07	0.395717	0.221589	0.022804	0.467462	0.885582	0.361834	0.104098	0.278408	0.0322871	3.24e-07	0.668834	0.416187	0.25869	0.68893	0.979018	0.999817	0.999988	0.573989	0.265153	8283.75	5.45e-67
185	PSMD14	10213_at	10213	7.21849	2.121	0.00848776	0.00848921	0.10563	0.548692	1.91173	-0.0330108	-0.167372	-0.000137092	0.00351783	-0.0266054	1.47097	0.0694726	0.0744711	0.930564	2.69245	3.36933	-0.202788	-0.806329	-0.0373742	0.969886	-0.294661	0.148356	0.944926	0.94097	0.357115	0.00996971	0.00156779	0.840227	0.424354	0.970354	0.337361	0.769627	0.155028	0.999864	0.999674	0.988095	0.0861121	0.00929047	0.999844	0.761312	0.999021	0.821171	0.978442	3015.91	6.24e-60	10.6334	7.40873	0.121693	0.402591	0.000908874	1.07429	-0.00459024	0.0791595	0.263273	0.0386458	-0.0206298	9.11486	2.15807	4.02692	0.623737	1.40724	-1.03818	1.61559	1.69099	0.667403	-0.419113	1.38e-11	0.036572	0.000226563	0.536108	0.16657	0.305012	0.113526	0.0981037	0.508094	0.677228	2.5e-11	0.317413	0.0158944	0.808025	0.394673	0.885801	0.999817	0.999988	0.748435	0.889845	27977.1	2.63e-78
186	ZNF717	100131827_at	100131827	NA	NA	NA	NA	NA	NA	NA	NA	NA	NA	NA	NA	NA	NA	NA	NA	NA	NA	NA	NA	NA	NA	NA	NA	NA	NA	NA	NA	NA	NA	NA	NA	NA	NA	NA	NA	NA	NA	NA	NA	NA	NA	NA	NA	NA	NA	NA	7.06212	3.38423	0.148997	0.442344	0.00206729	1.26523	-0.00145769	-0.0505604	0.0265686	0.0674914	0.0602191	4.28352	2.71841	4.55202	1.45961	1.70511	-0.339187	-1.06163	0.175566	1.19914	1.25865	0.000101969	0.00943118	4.35e-05	0.151693	0.0954159	0.736126	0.294353	0.861463	0.237064	0.214972	0.000111145	0.266367	0.010905	0.508744	0.285381	0.95273	0.999817	0.999988	0.537269	0.586498	13063.8	3.17e-71
186	SSX3	10214_at	10214	6.02858	8.19735	0.168264	-0.0120471	0.079108	-0.15057	-1.81881	-0.261092	-0.0995887	0.00578883	-0.00186578	0.110783	5.28405	1.28009	-0.0982275	0.647756	-0.68673	-2.97944	-1.49078	-0.445935	1.46684	-0.478118	1.1404	3.68e-06	0.207164	0.922194	0.520481	0.495826	0.0046703	0.143096	0.657813	0.149472	0.634913	0.26024	6.88e-06	0.999864	0.999674	0.988716	0.727739	0.0182769	0.999844	0.875292	0.999021	0.910625	0.960692	1816.92	4.65e-55	7.12831	8.75514	-0.161802	-0.277384	-0.000672833	0.491455	0.00844584	-0.0856415	-0.17413	-0.0968383	-0.0462629	9.59075	-2.55486	-2.47043	-0.411139	0.573213	1.70084	-1.5563	-0.995845	-1.48908	-0.83686	3.14e-12	0.0142594	0.0175536	0.68302	0.569498	0.0962229	0.126994	0.324917	0.143793	0.407316	6.32e-12	0.272183	0.107744	0.878886	0.761788	0.876285	0.999817	0.999988	0.429347	0.752951	9968.28	1.04e-68
187	OLIG2	10215_at	10215	6.75038	6.58746	-0.0870193	-0.0221093	-0.428326	0.10552	-0.723976	-0.036687	0.926439	0.00471217	0.000152965	-0.0637456	2.78573	-0.434304	-0.118264	-2.30088	0.315727	-0.778035	-0.137422	2.72148	0.783321	0.0257155	-0.430488	0.00782702	0.666172	0.906392	0.0261546	0.75369	0.440677	0.891319	0.00925083	0.4376	0.9796	0.668925	0.00910844	0.999864	0.999674	0.917697	0.890535	0.54635	0.999844	0.182267	0.999021	0.994289	0.971056	981.516	3.79e-49	7.90656	6.9445	-0.101419	-0.155024	0.0062481	2.69004	0.00293919	0.0911554	-0.448753	0.344963	0.0756967	3.86531	-0.813689	-0.701526	1.93991	1.59421	0.300747	0.841679	-1.304	2.69523	0.695745	0.000371207	0.420323	0.486769	0.0589923	0.118242	0.765062	0.404642	0.199196	0.0100089	0.490346	0.000398569	0.687037	0.662808	0.36386	0.322095	0.958298	0.999817	0.999988	0.15311	0.800965	3167.09	4.69e-58
187	INSYN2B	100131897_at	100131897	NA	NA	NA	NA	NA	NA	NA	NA	NA	NA	NA	NA	NA	NA	NA	NA	NA	NA	NA	NA	NA	NA	NA	NA	NA	NA	NA	NA	NA	NA	NA	NA	NA	NA	NA	NA	NA	NA	NA	NA	NA	NA	NA	NA	NA	NA	NA	6.36335	-0.376376	0.157722	0.505334	0.00669007	5.29194	0.00999487	0.12467	-0.0687669	0.245554	0.157025	-0.19692	1.18948	2.14955	1.95249	2.94798	0.961337	1.08206	-0.187835	1.80341	1.35665	0.844822	0.240803	0.0372818	0.0574343	0.00516062	0.341778	0.285282	0.851893	0.07836	0.181999	0.845898	0.551556	0.157666	0.361576	0.0528272	0.886811	0.999817	0.999988	0.333686	0.547554	1813.34	7.04e-53
188	RRN3P3	100131998_at	100131998	NA	NA	NA	NA	NA	NA	NA	NA	NA	NA	NA	NA	NA	NA	NA	NA	NA	NA	NA	NA	NA	NA	NA	NA	NA	NA	NA	NA	NA	NA	NA	NA	NA	NA	NA	NA	NA	NA	NA	NA	NA	NA	NA	NA	NA	NA	NA	5.37651	7.00418	-0.0760016	-0.18483	-0.00379921	-0.169468	0.00656581	-0.0620016	-0.0462896	-0.268418	-0.113067	4.62948	-0.72409	-0.99323	-1.40075	-0.119263	0.7978	-0.679827	-0.15973	-2.49038	-1.23408	3.39e-05	0.472946	0.326176	0.168492	0.905625	0.429387	0.500271	0.873845	0.0167183	0.223902	3.75e-05	0.723321	0.522321	0.528725	0.954614	0.89763	0.999817	0.999988	0.185353	0.596469	2065.29	4.37e-54
188	PRG4	10216_at	10216	2.63377	2.1439	0.0701325	-0.00485757	0.0140099	0.106945	-0.426938	0.0728035	0.128386	0.00253599	0.000579673	0.0477529	2.83414	1.09419	-0.0812255	0.23526	1.0003	-1.43428	0.852497	1.17896	1.31784	0.304637	1.0081	0.00689132	0.279776	0.935628	0.815089	0.322589	0.158502	0.398517	0.244697	0.194323	0.762067	0.318871	0.00807229	0.999864	0.999674	0.99979	0.587406	0.244516	0.999844	0.62941	0.999021	0.939978	0.960692	1458.39	6.01e-53	4.75887	4.66019	-0.0113344	0.0379755	0.000347506	-0.334639	0.00524235	-0.038801	-0.0415487	-0.0351476	-0.0312866	5.39393	-0.189102	0.357361	0.224365	-0.412403	1.11547	-0.745015	-0.251066	-0.571055	-0.597985	2.79e-06	0.850906	0.722576	0.82354	0.682101	0.270867	0.460331	0.802963	0.570946	0.552999	3.21e-06	0.934625	0.833604	0.937034	0.831676	0.878827	0.999817	0.999988	0.788942	0.833617	4959.61	3.2e-62
189	CTDSPL	10217_at	10217	6.97452	8.52634	0.151259	0.0913607	0.144475	-0.27436	0.143445	0.0176194	-0.0626194	-0.00134005	0.000118519	0.00494677	10.0617	2.10662	1.36371	2.1657	-2.29077	0.430176	0.184172	-0.513314	-0.62162	0.0556004	0.0932219	5.03e-13	0.0408394	0.179536	0.0357497	0.0267827	0.66915	0.854718	0.610278	0.537373	0.95591	0.926147	5.09e-12	0.999864	0.999674	0.917697	0.154118	0.748156	0.999844	0.853596	0.999021	0.986336	0.996341	8146.22	1.7e-69	8.65805	11.5668	-0.0835426	-0.224128	-0.00271223	-2.44461	0.000876169	0.0581647	-0.0243507	-0.0186093	-0.0433966	14.8208	-1.54298	-2.33484	-1.93855	-3.33511	0.206384	1.23634	-0.162891	-0.334709	-0.918214	1.81e-18	0.130191	0.0243081	0.0591638	0.00176806	0.837469	0.223068	0.87137	0.739478	0.363648	2.01e-17	0.440838	0.126869	0.364508	0.0282973	0.970602	0.999817	0.999988	0.884791	0.719418	20119.3	3.06e-75
189	LOC100132057	100132057_at	100132057	NA	NA	NA	NA	NA	NA	NA	NA	NA	NA	NA	NA	NA	NA	NA	NA	NA	NA	NA	NA	NA	NA	NA	NA	NA	NA	NA	NA	NA	NA	NA	NA	NA	NA	NA	NA	NA	NA	NA	NA	NA	NA	NA	NA	NA	NA	NA	8.569	10.266	-0.0648214	-0.126566	-0.00133998	-1.55242	0.000508833	-0.0143105	-0.00410538	0.0498146	0.0825208	15.4356	-1.40487	-1.54718	-1.12386	-2.48527	0.140646	-0.356943	-0.0322258	1.05138	2.04888	4.15e-19	0.16727	0.129176	0.26733	0.0169287	0.888809	0.722887	0.974442	0.298979	0.0466318	6.01e-18	0.479595	0.308676	0.627545	0.106016	0.979699	0.999817	0.999988	0.590148	0.312106	27135.5	5.05e-78
190	FOXO6	100132074_at	100132074	NA	NA	NA	NA	NA	NA	NA	NA	NA	NA	NA	NA	NA	NA	NA	NA	NA	NA	NA	NA	NA	NA	NA	NA	NA	NA	NA	NA	NA	NA	NA	NA	NA	NA	NA	NA	NA	NA	NA	NA	NA	NA	NA	NA	NA	NA	NA	7.24201	8.55335	-0.0212881	-0.0950718	-0.00280878	-0.860597	-0.00248468	-0.0273422	-0.0388829	-0.0714108	-0.0108995	6.62114	-0.237536	-0.598343	-1.21284	-0.709314	-0.353588	-0.351116	-0.157139	-0.775962	-0.139327	4.64e-08	0.813373	0.552762	0.231836	0.481972	0.725382	0.727222	0.875874	0.442035	0.889845	5.86e-08	0.916049	0.715166	0.595959	0.701157	0.950479	0.999817	0.999988	0.701834	0.966969	5137.15	1.51e-62
190	ANGPTL7	10218_at	10218	3.6894	6.18925	-0.0568323	-0.0920437	-0.17503	-0.175151	-1.55121	-0.0990367	-0.118586	-0.00114419	0.000321853	0.0258273	5.23673	-0.567513	-0.985085	-1.88119	-1.04855	-3.3354	-0.742238	-0.696984	-0.380556	0.108259	0.348972	4.31e-06	0.573226	0.329924	0.0665176	0.300062	0.00172847	0.461855	0.489449	0.705348	0.914279	0.728761	7.96e-06	0.999864	0.999674	0.917697	0.564222	0.00979465	0.999844	0.79402	0.999021	0.977005	0.97825	1173.23	7.37e-51	5.41553	5.26907	-0.00103501	-0.019656	0.000169796	0.291303	0.00902523	0.0421391	0.122189	0.0047945	0.017603	9.78285	-0.0276994	-0.296708	0.175853	0.575863	3.08049	1.29789	1.18438	0.124955	0.539695	1.74e-12	0.978031	0.768123	0.861238	0.567721	0.00360283	0.201271	0.242792	0.901143	0.592202	3.66e-12	0.991676	0.864285	0.951331	0.760907	0.876285	0.999817	0.999988	0.962224	0.853249	16526.1	2.07e-73
191	KLRG1	10219_at	10219	2.74651	1.59767	0.022194	-0.0552992	0.0248301	0.220561	-0.422223	0.0804295	0.150954	0.0023967	-0.000710843	0.0714882	1.9612	0.321534	-0.858638	0.387178	1.91566	-1.31713	0.874529	1.28721	1.1565	-0.346889	1.40139	0.0561505	0.749316	0.395155	0.700476	0.0618667	0.194556	0.38654	0.204697	0.253665	0.730315	0.168055	0.0603119	0.999864	0.999674	0.996613	0.247758	0.287275	0.999844	0.587947	0.999021	0.933332	0.960692	1367.69	2.49e-52	7.30489	5.99359	0.0328683	0.0647972	0.00139908	1.24597	0.00503365	0.0220056	0.0595755	0.0968533	0.188432	7.77031	0.61422	0.682983	1.01178	1.71989	1.19968	0.473265	0.403225	1.76257	4.034	1.03e-09	0.542318	0.498295	0.317324	0.0926701	0.236858	0.638427	0.688788	0.0851073	0.000221675	1.48e-09	0.765479	0.671838	0.670372	0.280788	0.878652	0.999817	0.999988	0.344307	0.0204844	14661.5	2.68e-72
191	LOC100132078	100132078_at	100132078	NA	NA	NA	NA	NA	NA	NA	NA	NA	NA	NA	NA	NA	NA	NA	NA	NA	NA	NA	NA	NA	NA	NA	NA	NA	NA	NA	NA	NA	NA	NA	NA	NA	NA	NA	NA	NA	NA	NA	NA	NA	NA	NA	NA	NA	NA	NA	5.26762	4.788	-0.0279544	-0.0301133	0.000827938	1.07288	-0.000615632	0.0274022	-0.0132794	0.0501528	0.16287	5.82059	-0.489845	-0.297627	0.561438	1.38869	-0.137583	0.55261	-0.0842789	0.855831	3.26952	6.75e-07	0.626743	0.767426	0.577424	0.172105	0.891215	0.583403	0.933227	0.396853	0.00212935	7.98e-07	0.814895	0.86373	0.82979	0.402266	0.979992	0.999817	0.999988	0.667699	0.0679463	6703.83	5.06e-65
192	CDK7	1022_at	1022	5.74491	2.31833	-0.0543161	-0.0154888	-0.0576259	0.312278	1.61721	0.24404	-0.179966	0.00102439	0.00480328	-0.0424551	1.61897	-0.447662	-0.136817	-0.511186	1.54298	2.87001	1.50956	-0.873017	0.281208	1.33347	-0.47346	0.112541	0.656575	0.891794	0.611755	0.129938	0.00626623	0.138245	0.387354	0.779858	0.189182	0.638206	0.118398	0.999864	0.999674	0.993428	0.365013	0.0224126	0.999844	0.736222	0.999021	0.77147	0.971056	1936.66	1.13e-55	7.94845	4.20261	0.184093	0.446632	8.65e-05	1.66109	-0.00417166	0.00180419	0.0936549	0.00128084	-0.0144225	4.06991	2.5698	3.51656	0.0467106	1.71278	-0.742686	0.0289846	0.473505	0.0174117	-0.23064	0.000198431	0.0137392	0.00104795	0.962961	0.0939841	0.461725	0.977011	0.638257	0.986189	0.818692	0.000214683	0.270768	0.0281013	0.987934	0.283062	0.903455	0.999817	0.999988	0.99432	0.942682	9687.82	1.91e-68
192	C2CD4D-AS1	100132111_at	100132111	NA	NA	NA	NA	NA	NA	NA	NA	NA	NA	NA	NA	NA	NA	NA	NA	NA	NA	NA	NA	NA	NA	NA	NA	NA	NA	NA	NA	NA	NA	NA	NA	NA	NA	NA	NA	NA	NA	NA	NA	NA	NA	NA	NA	NA	NA	NA	7.6676	8.8207	-0.0819351	-0.174111	-0.00113918	0.141943	-7.67e-05	-0.0123902	-0.108675	-0.0671044	0.06092	10.3488	-1.38564	-1.66079	-0.745538	0.177313	-0.0165388	-0.241149	-0.665645	-1.10514	1.18026	3.16e-13	0.173028	0.104059	0.460018	0.860098	0.986881	0.810591	0.509206	0.275267	0.244411	7.65e-13	0.484079	0.273914	0.765443	0.93173	0.996414	0.999817	0.999988	0.572485	0.618013	13228.5	2.43e-71
193	ACTA2-AS1	100132116_at	100132116	NA	NA	NA	NA	NA	NA	NA	NA	NA	NA	NA	NA	NA	NA	NA	NA	NA	NA	NA	NA	NA	NA	NA	NA	NA	NA	NA	NA	NA	NA	NA	NA	NA	NA	NA	NA	NA	NA	NA	NA	NA	NA	NA	NA	NA	NA	NA	6.20666	7.50154	-0.107706	-0.107004	-0.00141913	-0.911534	0.00128456	-0.0214683	-0.0453178	0.016209	0.0170371	10.7377	-2.22226	-1.24527	-1.13312	-1.38923	0.338022	-0.509774	-0.338654	0.325684	0.402702	9.99e-14	0.0315974	0.219802	0.263468	0.171941	0.736998	0.612826	0.736525	0.746249	0.68917	2.67e-13	0.306625	0.414218	0.623685	0.402083	0.95273	0.999817	0.999988	0.888883	0.893537	12902.3	4.14e-71
193	GDF11	10220_at	10220	4.41279	6.78378	-0.0374481	0.0272912	-0.0163904	-0.245458	-1.13649	0.0328704	0.0524466	0.00157976	0.00138489	-0.0333709	6.62037	-0.431319	0.336892	-0.203188	-1.6949	-2.81859	0.284145	0.355546	0.606039	0.537289	-0.520078	3.97e-08	0.668325	0.737787	0.839917	0.0971028	0.00718	0.777621	0.723865	0.547577	0.593752	0.605595	1.1e-07	0.999864	0.999674	0.99979	0.310518	0.0247565	0.999844	0.902814	0.999021	0.900347	0.971056	2231.61	4.91e-57	7.62071	10.2509	-0.0987401	-0.212089	-0.00221396	-2.05215	0.00484711	-0.023991	-0.11493	-0.131402	-0.0603292	13.213	-1.83455	-2.2226	-1.59185	-2.81639	1.14856	-0.512993	-0.773399	-2.37752	-1.2841	1.04e-16	0.0735229	0.0315732	0.118771	0.00731428	0.257109	0.610592	0.443533	0.0219651	0.206008	6.23e-16	0.366352	0.145005	0.464377	0.0647755	0.878827	0.999817	0.999988	0.206866	0.575921	15773.7	5.6e-73
194	TRIB1	10221_at	10221	6.88477	5.56551	0.00628666	-0.00102499	-0.0256797	0.232698	-0.392699	-0.102534	0.076406	0.00272441	0.00241771	0.0459413	5.39084	0.0718669	-0.0125583	-0.315965	1.59478	-0.966641	-0.879715	0.514099	1.03734	0.930976	0.710631	2.57e-06	0.943031	0.990037	0.753511	0.117861	0.338963	0.383753	0.609734	0.305197	0.356904	0.481032	4.94e-06	0.999864	0.999674	0.99979	0.34559	0.444279	0.999844	0.853328	0.999021	0.826543	0.960692	5347.82	1.92e-65	5.83028	8.07005	-0.157401	-0.157805	-0.00353576	-1.66768	-0.00521501	-0.0191182	-0.0726408	-0.00404755	0.0427913	9.28386	-2.61009	-1.47596	-2.26896	-2.04271	-1.1029	-0.364855	-0.436276	-0.0653618	0.812901	8.13e-12	0.012421	0.147267	0.0283657	0.0472657	0.276226	0.717015	0.664827	0.94819	0.42077	1.53e-11	0.267296	0.331101	0.278935	0.190049	0.879997	0.999817	0.999988	0.980289	0.762587	7354.78	6.96e-66
194	LINC00543	100132234_at	100132234	NA	NA	NA	NA	NA	NA	NA	NA	NA	NA	NA	NA	NA	NA	NA	NA	NA	NA	NA	NA	NA	NA	NA	NA	NA	NA	NA	NA	NA	NA	NA	NA	NA	NA	NA	NA	NA	NA	NA	NA	NA	NA	NA	NA	NA	NA	NA	5.57392	6.28216	-0.0379325	-0.0285887	4.65e-05	-0.96758	0.00508134	-0.0394079	-0.161135	-0.0612455	-0.070365	6.91509	-0.601859	-0.255849	0.028558	-1.13401	1.02825	-0.719603	-0.92599	-0.946331	-1.27901	1.74e-08	0.55044	0.799292	0.97735	0.263095	0.309605	0.475677	0.359639	0.349288	0.207777	2.26e-08	0.769882	0.884004	0.991971	0.508901	0.886811	0.999817	0.999988	0.6317	0.577939	6153.82	3.16e-64
195	GPA33	10223_at	10223	3.7529	3.02545	0.00532234	-0.0520842	0.150599	0.167158	-0.293441	-0.159147	0.0582225	-0.000858348	-0.0019906	0.0199082	2.91035	0.0604248	-0.63375	1.84024	1.13773	-0.717347	-1.35606	0.389058	-0.324576	-0.761239	0.305828	0.00562653	0.952089	0.529498	0.0724276	0.261342	0.47692	0.181942	0.699094	0.747027	0.450541	0.761166	0.00663803	0.999864	0.999674	0.917697	0.528036	0.579611	0.999844	0.892167	0.999021	0.859375	0.978442	1567.91	1.21e-53	7.76871	7.56045	-0.0300436	-0.0350814	0.000510386	0.628966	0.00364237	-0.0228108	-0.104206	0.0533693	0.149896	9.27089	-0.531033	-0.349746	0.349112	0.82119	0.821086	-0.464019	-0.667103	0.91864	3.03525	8.46e-12	0.598139	0.728243	0.728716	0.416085	0.416144	0.644984	0.508284	0.363428	0.00407677	1.59e-11	0.798914	0.837392	0.899004	0.647708	0.89403	0.999817	0.999988	0.642201	0.0945031	14834.5	2.09e-72
195	CLUHP3	100132341_at	100132341	NA	NA	NA	NA	NA	NA	NA	NA	NA	NA	NA	NA	NA	NA	NA	NA	NA	NA	NA	NA	NA	NA	NA	NA	NA	NA	NA	NA	NA	NA	NA	NA	NA	NA	NA	NA	NA	NA	NA	NA	NA	NA	NA	NA	NA	NA	NA	8.02303	9.52489	0.0196822	-0.1055	-0.00163715	-1.49072	-1.99e-05	0.0074432	0.0980718	0.0691241	0.0714063	16.4947	0.491309	-1.48539	-1.58148	-2.74868	-0.00633071	0.213828	0.88666	1.68033	2.04198	3.61e-20	0.625716	0.144763	0.121124	0.00872346	0.994978	0.831696	0.380213	0.100173	0.0473413	8.39e-19	0.814453	0.328263	0.46765	0.0717481	0.998249	0.999817	0.999988	0.366724	0.313898	31556.1	1.99e-79
196	CD96	10225_at	10225	3.36036	3.60878	0.179251	-0.0211982	0.218411	-0.0147865	-0.358225	-0.108657	0.0576082	0.00216801	-0.00362173	0.160575	2.78376	1.63189	-0.206837	2.14015	-0.0807034	-0.702233	-0.742425	0.308691	0.657402	-1.11063	1.97806	0.00786741	0.10978	0.837084	0.037878	0.936041	0.486202	0.461742	0.759001	0.514319	0.272709	0.0541522	0.00915296	0.999864	0.999674	0.917697	0.97475	0.588133	0.999844	0.917346	0.999021	0.800006	0.960692	808.786	2.71e-47	4.64108	4.69162	-0.0112589	-0.0191651	-1.91e-05	0.0888355	0.00535776	-0.0242934	-0.0641097	-0.0606572	0.0220903	8.69898	-0.30091	-0.288908	-0.0197176	0.175378	1.82625	-0.74723	-0.62058	-1.57873	0.676358	5.13e-11	0.764939	0.774045	0.98436	0.861609	0.0747881	0.459007	0.538164	0.121755	0.502449	8.58e-11	0.891389	0.867689	0.994489	0.932523	0.876285	0.999817	0.999988	0.398288	0.807671	12105.2	1.62e-70
196	LINC01512	100132354_at	100132354	NA	NA	NA	NA	NA	NA	NA	NA	NA	NA	NA	NA	NA	NA	NA	NA	NA	NA	NA	NA	NA	NA	NA	NA	NA	NA	NA	NA	NA	NA	NA	NA	NA	NA	NA	NA	NA	NA	NA	NA	NA	NA	NA	NA	NA	NA	NA	7.29499	8.36366	-0.0798068	-0.148151	-0.000602207	-0.110212	0.00359848	-0.027091	-0.098621	-0.0907519	0.0281835	10.4675	-1.43973	-1.50748	-0.420419	-0.146864	0.827931	-0.562459	-0.644381	-1.59434	0.582465	2.22e-13	0.157213	0.139028	0.676281	0.883929	0.412299	0.576735	0.522764	0.118213	0.563307	5.54e-13	0.468496	0.321295	0.876194	0.944368	0.89403	0.999817	0.999988	0.39248	0.838412	13625.8	1.29e-71
197	LOC100132356	100132356_at	100132356	NA	NA	NA	NA	NA	NA	NA	NA	NA	NA	NA	NA	NA	NA	NA	NA	NA	NA	NA	NA	NA	NA	NA	NA	NA	NA	NA	NA	NA	NA	NA	NA	NA	NA	NA	NA	NA	NA	NA	NA	NA	NA	NA	NA	NA	NA	NA	5.60584	5.91414	0.0593448	0.0534696	-0.0013595	-1.22811	0.00197528	0.0763103	0.0462353	0.0757829	-0.0283184	6.15001	0.889533	0.452057	-0.788599	-1.35977	0.377611	1.3164	0.251007	1.1062	-0.486276	2.24e-07	0.378685	0.653509	0.434689	0.181018	0.707584	0.19504	0.803009	0.274812	0.62925	2.72e-07	0.656993	0.787419	0.750204	0.413863	0.948108	0.999817	0.999988	0.572382	0.869047	5555.24	2.82e-63
197	PLIN3	10226_at	10226	6.66267	7.32186	-0.0155503	0.18529	0.0837818	0.0493866	-1.13671	-0.0118982	0.495716	-0.000234882	-0.00350967	-0.0019385	5.92966	-0.14863	1.8981	0.861899	0.282992	-2.33944	-0.0853521	2.78875	-0.074775	-1.12995	-0.0250706	4.16e-07	0.882519	0.0642005	0.393378	0.778499	0.0238764	0.932365	0.00776539	0.94073	0.26457	0.980111	9.26e-07	0.999864	0.999674	0.988095	0.903372	0.0579034	0.999844	0.169826	0.999021	0.796573	0.997229	3502.66	2.27e-61	8.45425	10.3826	-0.0214658	-0.304819	0.00316797	-0.589341	0.0029523	0.0789386	-0.209407	0.100467	0.038192	10.0515	-0.299548	-2.39921	1.71079	-0.607483	0.525431	1.26775	-1.05838	1.3653	0.610557	7.71e-13	0.76597	0.020854	0.0943538	0.546738	0.601993	0.211734	0.295812	0.179285	0.544719	1.73e-12	0.891934	0.117265	0.425607	0.745288	0.927983	0.999817	0.999988	0.474823	0.829202	10952.9	1.38e-69
198	KRTAP4-9	100132386_at	100132386	NA	NA	NA	NA	NA	NA	NA	NA	NA	NA	NA	NA	NA	NA	NA	NA	NA	NA	NA	NA	NA	NA	NA	NA	NA	NA	NA	NA	NA	NA	NA	NA	NA	NA	NA	NA	NA	NA	NA	NA	NA	NA	NA	NA	NA	NA	NA	5.76616	5.68767	-0.0744869	-0.0998996	0.000356474	1.37014	0.00327399	-0.00762268	-0.114527	-0.11331	0.0415682	6.17003	-1.16474	-0.881086	0.215711	1.58256	0.65292	-0.137177	-0.648618	-1.72545	0.744636	2.1e-07	0.250571	0.383188	0.830237	0.120877	0.517297	0.891534	0.520047	0.0916545	0.460557	2.55e-07	0.559744	0.576095	0.939237	0.32612	0.913852	0.999817	0.999988	0.355782	0.785756	6396.58	1.38e-64
198	MFSD10	10227_at	10227	9.14735	11.2587	-0.0400458	0.01833	0.0557491	-0.280153	-0.227829	-0.0414505	-0.0337004	-0.00192369	-0.0028492	-0.049372	14.2818	-0.599528	0.294112	0.898317	-2.51446	-0.734441	-0.465745	-0.296959	-0.959241	-1.43681	-1.00015	3.34e-18	0.55187	0.770044	0.373866	0.0156192	0.466544	0.643676	0.767883	0.342636	0.157786	0.322663	2.9e-16	0.999864	0.999674	0.988095	0.110741	0.569998	0.999844	0.921621	0.999021	0.759953	0.960692	16189.9	4.13e-76	8.37692	10.7473	-0.0656561	-0.154505	-0.00240844	-2.13133	-0.00703808	0.0475153	0.0263798	-0.109898	-0.0406101	11.9165	-1.04935	-1.39281	-1.48962	-2.51618	-1.43461	0.873983	0.152704	-1.71048	-0.743554	3.45e-15	0.299903	0.170864	0.143651	0.0156915	0.15866	0.387001	0.879349	0.0944118	0.461205	1.31e-14	0.597815	0.360734	0.49835	0.101216	0.876285	0.999817	0.999988	0.359651	0.786598	14102.9	6.16e-72
199	FAM99B	100132464_at	100132464	NA	NA	NA	NA	NA	NA	NA	NA	NA	NA	NA	NA	NA	NA	NA	NA	NA	NA	NA	NA	NA	NA	NA	NA	NA	NA	NA	NA	NA	NA	NA	NA	NA	NA	NA	NA	NA	NA	NA	NA	NA	NA	NA	NA	NA	NA	NA	7.44008	11.5942	-0.188007	-0.301486	-0.00357312	-3.92311	0.00272802	0.158519	0.0330044	0.0143781	0.147694	5.9424	-1.38897	-1.2563	-1.02156	-2.1409	0.25704	1.3478	0.0883127	0.103444	1.25001	4.49e-07	0.172021	0.215817	0.312726	0.0380151	0.798378	0.184807	0.93004	0.918094	0.21808	5.36e-07	0.483513	0.410183	0.66707	0.167568	0.965072	0.999817	0.999988	0.968906	0.590186	2378.78	2.13e-55
199	STX6	10228_at	10228	6.33183	7.33293	0.0270176	0.0447741	0.0501054	-0.201097	0.260644	-0.11011	-0.0612406	0.000777431	-0.00110284	0.0340249	11.1232	0.483678	0.859086	0.965462	-2.15832	1.00474	-1.47946	-0.645298	0.463567	-0.665042	0.824212	2.02e-14	0.630993	0.394911	0.339546	0.0363535	0.320469	0.146084	0.522057	0.645224	0.509466	0.414228	3.26e-13	0.999864	0.999674	0.988095	0.182322	0.424726	0.999844	0.811781	0.999021	0.878959	0.960692	11092.6	1.81e-72	8.3068	5.65455	0.0620455	0.172645	0.00112413	2.76797	-0.00418686	-0.018823	0.0314388	0.092516	0.114722	7.22626	1.14293	1.79379	0.801353	3.76634	-0.983637	-0.399048	0.209754	1.65964	2.421	6.19e-09	0.259414	0.079907	0.42735	0.000500347	0.330817	0.69184	0.834854	0.104292	0.0197893	8.3e-09	0.567069	0.238855	0.746118	0.0144937	0.886811	0.999817	0.999988	0.373058	0.214225	18423.5	2.02e-74
200	KRTAP4-7	100132476_at	100132476	NA	NA	NA	NA	NA	NA	NA	NA	NA	NA	NA	NA	NA	NA	NA	NA	NA	NA	NA	NA	NA	NA	NA	NA	NA	NA	NA	NA	NA	NA	NA	NA	NA	NA	NA	NA	NA	NA	NA	NA	NA	NA	NA	NA	NA	NA	NA	4.14894	4.60402	0.0154564	-0.0197794	-0.000778077	-0.441191	-0.00173025	-0.0472406	0.0224893	-0.0427666	-0.033609	9.10463	0.440584	-0.318009	-0.858299	-0.928953	-0.629021	-1.54975	0.232182	-1.18716	-1.09752	1.42e-11	0.66173	0.752023	0.395504	0.358118	0.532676	0.128559	0.817502	0.241706	0.278547	2.58e-11	0.836978	0.853354	0.724105	0.598587	0.915952	0.999817	0.999988	0.541775	0.650679	11003.8	1.25e-69
200	COQ7	10229_at	10229	4.41127	3.01389	0.0371544	-0.0158559	0.101049	0.220691	0.217336	0.152146	0.0823352	-0.00350678	-0.000790187	-0.0614607	3.47956	0.50625	-0.23155	1.48193	1.80276	0.637651	1.5559	0.660314	-1.59149	-0.362668	-1.13314	0.00113829	0.615188	0.817952	0.145427	0.078221	0.526978	0.126836	0.512466	0.1186	0.718575	0.263241	0.00145973	0.999864	0.999674	0.950869	0.277193	0.626382	0.999844	0.805384	0.999021	0.930003	0.960692	3119.98	2.94e-60	7.27446	6.40035	0.00044085	0.0227992	-0.000580668	1.38092	0.00169338	0.030274	0.0309754	0.0751842	0.0310706	12.0371	0.011951	0.348609	-0.609166	2.7652	0.585467	0.94451	0.304131	1.98483	0.96493	2.47e-15	0.99052	0.72909	0.545632	0.00835807	0.561306	0.350206	0.7625	0.0535914	0.339996	9.75e-15	0.997068	0.837994	0.812757	0.0701261	0.921066	0.999817	0.999988	0.285383	0.702275	30595.3	3.87e-79
201	NBR2	10230_at	10230	4.9172	5.73175	-0.140293	0.075999	-0.0136118	-0.0578843	-0.573766	0.0705883	0.122407	0.000748963	0.00113612	-0.106038	4.6719	-1.34959	0.783559	-0.140935	-0.333828	-1.18849	0.509641	0.693074	0.239974	0.368139	-1.38025	2.79e-05	0.183994	0.437462	0.888559	0.740082	0.240963	0.612829	0.491875	0.811455	0.71452	0.174426	4.5e-05	0.999864	0.999674	0.99979	0.884231	0.339117	0.999844	0.795842	0.999021	0.928788	0.960692	1932.33	1.19e-55	7.96163	10.2156	-0.152502	-0.384867	0.00183987	0.442387	-0.00173884	-0.076303	-0.123994	-0.241461	-0.00310805	9.50668	-2.04567	-2.9119	0.955086	0.438337	-0.297477	-1.17795	-0.60241	-3.15421	-0.0477619	4.07e-12	0.0469605	0.00568315	0.344893	0.663345	0.76754	0.24532	0.550077	0.0029401	0.962128	8.05e-12	0.336922	0.06193	0.690555	0.820324	0.958863	0.999817	0.999988	0.0952665	0.990117	8975.44	9.8e-68
201	LOC100132570	100132570_at	100132570	NA	NA	NA	NA	NA	NA	NA	NA	NA	NA	NA	NA	NA	NA	NA	NA	NA	NA	NA	NA	NA	NA	NA	NA	NA	NA	NA	NA	NA	NA	NA	NA	NA	NA	NA	NA	NA	NA	NA	NA	NA	NA	NA	NA	NA	NA	NA	5.26032	7.03674	-0.0530461	-0.138385	-0.00255844	-1.4932	0.000429916	0.0953332	0.245943	0.035858	0.0858663	8.04307	-0.873974	-1.286	-1.63124	-1.81724	0.0903367	1.80765	1.46762	0.575329	1.6207	4.23e-10	0.387006	0.20535	0.110171	0.0761803	0.928441	0.0776858	0.149513	0.568079	0.112421	6.33e-10	0.663143	0.397843	0.452893	0.251358	0.988023	0.999817	0.999988	0.787316	0.451586	5911.21	7.47e-64
202	XGY2	100132596_at	100132596	NA	NA	NA	NA	NA	NA	NA	NA	NA	NA	NA	NA	NA	NA	NA	NA	NA	NA	NA	NA	NA	NA	NA	NA	NA	NA	NA	NA	NA	NA	NA	NA	NA	NA	NA	NA	NA	NA	NA	NA	NA	NA	NA	NA	NA	NA	NA	5.61457	7.8717	-0.117651	-0.188695	-0.00224506	-1.73899	0.00415287	-0.0192153	-0.134353	-0.00693756	0.0990705	10.4579	-2.25303	-2.03815	-1.66377	-2.45988	1.01427	-0.423489	-0.93186	-0.129378	2.17345	2.28e-13	0.0294338	0.047739	0.103457	0.0180107	0.316149	0.674057	0.356632	0.897664	0.0353214	5.68e-13	0.304518	0.179792	0.442023	0.109501	0.886811	0.999817	0.999988	0.961307	0.276479	9097.64	7.34e-68
202	RCAN2	10231_at	10231	9.68869	6.66907	0.0415479	-0.0300401	0.135821	0.26975	1.53314	-0.058229	-0.376289	0.00248611	-0.00160992	-0.00848279	5.9696	0.438921	-0.340124	1.54434	1.70843	3.48752	-0.461683	-2.33975	0.874778	-0.572884	-0.121257	3.63e-07	0.662849	0.735368	0.129608	0.0945445	0.00111209	0.646565	0.023859	0.386405	0.569615	0.904035	8.19e-07	0.999864	0.999674	0.938162	0.306115	0.00745606	0.999844	0.263517	0.999021	0.896737	0.993681	9047.29	1.66e-70	11.4879	6.65863	0.189202	0.507033	0.000492374	2.88591	-0.0100264	-0.0279444	-0.0439275	0.230547	0.14276	4.05998	1.66287	2.51349	0.167466	1.87355	-1.12387	-0.282653	-0.139831	1.97324	1.43739	0.000204609	0.103639	0.0157958	0.867792	0.0678256	0.267329	0.778804	0.889449	0.0549428	0.157871	0.000221331	0.407596	0.102115	0.953772	0.235367	0.878827	0.999817	0.999988	0.288443	0.517206	8021.79	1.09e-66
203	ZRANB2-AS1	100132618_at	100132618	NA	NA	NA	NA	NA	NA	NA	NA	NA	NA	NA	NA	NA	NA	NA	NA	NA	NA	NA	NA	NA	NA	NA	NA	NA	NA	NA	NA	NA	NA	NA	NA	NA	NA	NA	NA	NA	NA	NA	NA	NA	NA	NA	NA	NA	NA	NA	5.99831	7.79032	-0.0589783	-0.227932	-0.00251783	-0.471953	0.00475136	0.0879045	0.170001	0.0206547	0.0514434	7.70448	-0.840767	-1.83271	-1.38901	-0.496969	0.863846	1.44218	0.877746	0.286739	0.840133	1.28e-09	0.405147	0.0738015	0.172008	0.621752	0.392484	0.156523	0.384978	0.775695	0.405499	1.82e-09	0.676859	0.228811	0.53218	0.795124	0.891745	0.999817	0.999988	0.90449	0.751498	5753.15	1.33e-63
203	MSLN	10232_at	10232	5.27093	5.8056	-0.00702992	0.0094705	0.0664362	0.137712	-1.65389	-0.048738	0.194086	0.000915274	-0.00399558	0.0755841	6.20972	-0.0887428	0.128131	0.902668	1.0422	-4.49557	-0.461761	1.44207	0.384835	-1.69898	1.29106	1.61e-07	0.929686	0.898624	0.371577	0.302964	4.93e-05	0.646509	0.156304	0.702198	0.0963262	0.203371	3.88e-07	0.999864	0.999674	0.988095	0.567128	0.00169445	0.999844	0.525656	0.999021	0.740597	0.960692	3824.07	3.24e-62	4.6352	5.779	-0.0131449	-0.11333	-0.00128896	-0.672417	0.00197314	0.00507563	0.0620977	-0.0136887	0.00323125	7.78856	-0.255363	-1.2418	-0.969024	-0.964908	0.488869	0.113479	0.436926	-0.258967	0.0719126	9.71e-10	0.799665	0.221066	0.337973	0.340007	0.627428	0.910181	0.66436	0.796901	0.943006	1.4e-09	0.909554	0.415863	0.686501	0.583057	0.933961	0.999817	0.999988	0.913965	0.985017	6379.23	1.46e-64
204	LRRC23	10233_at	10233	6.49075	6.86965	-0.196777	-0.112907	-0.178383	-0.208622	0.817486	0.052859	0.181733	0.00454459	0.00527801	-0.0378908	7.23306	-2.44523	-1.50371	-2.38582	-1.55419	2.18737	0.492981	1.3292	1.88096	2.20923	-0.637104	4.98e-09	0.0185125	0.139741	0.0213729	0.127244	0.034028	0.624457	0.190578	0.0665497	0.0323659	0.527331	1.69e-08	0.999864	0.999674	0.917697	0.360604	0.0757742	0.999844	0.570948	0.999021	0.69619	0.962145	5617.6	6.44e-66	8.07814	10.063	-0.0596394	-0.163297	0.00116659	-2.07826	0.00883024	0.0333892	-0.0940788	0.00929909	-0.0629875	13.3318	-1.13891	-1.7589	0.862125	-2.9316	2.15063	0.733818	-0.650701	0.172935	-1.37799	7.65e-17	0.261069	0.0857358	0.393419	0.00539204	0.0371919	0.467057	0.518714	0.863517	0.175362	4.75e-16	0.567621	0.248143	0.722519	0.0543678	0.876285	0.999817	0.999988	0.945766	0.539705	18725.7	1.42e-74
204	BSN-DT	100132677_at	100132677	NA	NA	NA	NA	NA	NA	NA	NA	NA	NA	NA	NA	NA	NA	NA	NA	NA	NA	NA	NA	NA	NA	NA	NA	NA	NA	NA	NA	NA	NA	NA	NA	NA	NA	NA	NA	NA	NA	NA	NA	NA	NA	NA	NA	NA	NA	NA	6.08823	6.35327	-0.0307009	-0.00233871	0.000223266	-0.461175	-0.00083784	-0.0398504	-0.130016	-0.0181	0.0587561	7.44616	-0.518659	-0.022285	0.145965	-0.575497	-0.18052	-0.774798	-0.795538	-0.297778	1.13715	2.99e-09	0.606668	0.982324	0.884634	0.567966	0.857595	0.442715	0.430687	0.767312	0.261797	4.12e-09	0.80375	0.989587	0.960293	0.761044	0.974777	0.999817	0.999988	0.899849	0.635249	8322.74	4.93e-67
205	LOC100132686	100132686_at	100132686	NA	NA	NA	NA	NA	NA	NA	NA	NA	NA	NA	NA	NA	NA	NA	NA	NA	NA	NA	NA	NA	NA	NA	NA	NA	NA	NA	NA	NA	NA	NA	NA	NA	NA	NA	NA	NA	NA	NA	NA	NA	NA	NA	NA	NA	NA	NA	5.76445	7.62895	-0.122657	-0.263527	-0.00030788	-0.238996	0.0110738	-0.0721731	-0.129315	-0.155659	-0.0764369	7.62942	-1.76812	-2.14266	-0.171751	-0.254484	2.03588	-1.19736	-0.675155	-2.18515	-1.26229	1.64e-09	0.0841618	0.0378647	0.864442	0.800339	0.0479767	0.237752	0.503206	0.0343947	0.213673	2.31e-09	0.383871	0.159169	0.952288	0.899187	0.876285	0.999817	0.999988	0.242126	0.585565	5433.85	4.53e-63
205	LRRC17	10234_at	10234	3.97868	4.25453	-0.0647627	-0.0709613	-0.103929	-0.0101959	-0.0992552	0.022734	0.0583199	4.6e-05	-0.0020179	-0.0605589	5.1847	-0.931439	-1.09383	-1.60881	-0.0879128	-0.307382	0.245399	0.493692	0.0220278	-0.977585	-1.17853	5.13e-06	0.356667	0.279931	0.114751	0.930342	0.759991	0.807279	0.623959	0.982525	0.33358	0.244869	9.34e-06	0.999864	0.999674	0.938162	0.971639	0.82178	0.999844	0.859097	0.999475	0.820626	0.960692	2827.26	2.61e-59	5.71201	4.29888	-0.0582251	0.276736	-0.00198742	-0.180739	-0.000421981	-0.0159234	0.165889	-0.146821	-0.0880283	3.39126	-0.662082	1.7749	-0.874553	-0.15181	-0.0611969	-0.208382	0.683206	-1.62582	-1.14672	0.00150584	0.511465	0.0830203	0.386694	0.88005	0.951487	0.835918	0.498156	0.111323	0.257861	0.00159239	0.746878	0.243213	0.718264	0.942159	0.991189	0.999817	0.999988	0.383248	0.631612	3320.66	1.7e-58
206	RASGRP2	10235_at	10235	5.55101	7.70065	0.0199109	-0.0457852	-0.0947366	-0.184412	-1.21995	-0.0021263	0.035984	0.00118951	-0.00106097	0.0353436	7.46783	0.227884	-0.561629	-1.16703	-1.26536	-3.0065	-0.0182648	0.242406	0.453455	-0.409027	0.547353	2.26e-09	0.820783	0.577195	0.249431	0.212348	0.004339	0.985509	0.809582	0.652431	0.684487	0.586879	8.31e-09	0.999864	0.999674	0.988095	0.472588	0.0174235	0.999844	0.938767	0.999021	0.923508	0.967239	3485.61	2.53e-61	7.1103	9.7701	-0.0672901	-0.241537	-0.00438276	-1.49532	0.000168194	-0.00560123	0.0202888	-0.0331932	-0.0124157	14.8661	-1.47586	-2.98802	-3.71995	-2.42256	0.0470478	-0.141385	0.161169	-0.70897	-0.31196	1.62e-18	0.147295	0.00463352	0.000574886	0.0197147	0.962694	0.888229	0.872718	0.482184	0.756584	1.84e-17	0.460007	0.0565267	0.0754652	0.115347	0.99304	0.999817	0.999988	0.73264	0.920815	19134.4	8.96e-75
206	PAXIP1-AS2	100132707_at	100132707	NA	NA	NA	NA	NA	NA	NA	NA	NA	NA	NA	NA	NA	NA	NA	NA	NA	NA	NA	NA	NA	NA	NA	NA	NA	NA	NA	NA	NA	NA	NA	NA	NA	NA	NA	NA	NA	NA	NA	NA	NA	NA	NA	NA	NA	NA	NA	6.37123	9.42112	-0.05445	-0.273963	0.00044265	-2.45985	0.0049205	-0.0263104	-0.0162027	-0.191943	-0.115656	10.4324	-0.869107	-2.46646	0.273421	-2.90022	1.00166	-0.483312	-0.093669	-2.98354	-2.11484	2.46e-13	0.389632	0.0177243	0.785844	0.00586263	0.322133	0.631335	0.925809	0.00468994	0.0403005	6.09e-13	0.664529	0.108211	0.922487	0.0570398	0.886811	0.999817	0.999988	0.111891	0.294689	8139.64	7.94e-67
207	HNRNPR	10236_at	10236	6.00579	3.81368	0.0530442	0.136844	0.153244	0.172779	1.09431	0.000535134	-0.0861899	0.00176319	0.00304069	-0.081241	2.72478	0.447284	1.23672	1.39081	0.87344	1.98693	0.00338668	-0.427771	0.495205	0.86366	-0.926941	0.00917226	0.656846	0.222698	0.171219	0.387126	0.0531258	0.997313	0.670887	0.622899	0.392419	0.358972	0.0106075	0.999864	0.999674	0.979057	0.642058	0.105646	0.999844	0.881492	0.999021	0.843431	0.960692	2214.7	5.81e-57	9.47532	7.61644	0.0400172	0.159606	0.0034333	1.16774	-0.00376249	0.0355958	0.075282	0.0546001	-0.0406152	9.58078	0.725589	1.6323	2.40909	1.564	-0.870072	0.742794	0.494388	0.9641	-0.84366	3.24e-12	0.472036	0.109947	0.0203652	0.125176	0.389111	0.461661	0.623558	0.340407	0.403546	6.5e-12	0.722579	0.281936	0.248445	0.332813	0.891306	0.999817	0.999988	0.62328	0.750093	23222.5	1.42e-76
207	FILNC1	100132735_at	100132735	NA	NA	NA	NA	NA	NA	NA	NA	NA	NA	NA	NA	NA	NA	NA	NA	NA	NA	NA	NA	NA	NA	NA	NA	NA	NA	NA	NA	NA	NA	NA	NA	NA	NA	NA	NA	NA	NA	NA	NA	NA	NA	NA	NA	NA	NA	NA	4.63692	4.68176	0.0215871	-0.0602006	-8.65e-05	0.51158	0.004045	0.036436	0.0145962	0.0364308	0.0156376	9.64458	0.64101	-1.00827	-0.0993574	1.1221	1.53187	1.24516	0.15698	1.05347	0.531954	2.66e-12	0.524931	0.318986	0.921318	0.268072	0.132906	0.219841	0.875998	0.298031	0.597506	5.42e-12	0.754568	0.515096	0.972092	0.514962	0.876285	0.999817	0.999988	0.589662	0.85618	14914.8	1.86e-72
208	SLC35B1	10237_at	10237	6.55581	6.07809	0.0700535	0.0170698	0.0532558	0.093904	-0.232198	0.0453277	-0.0280103	0.00199833	-0.00108014	-0.0169736	9.09882	1.23767	0.323223	1.0127	0.994621	-0.883345	0.601045	-0.291275	1.17593	-0.642808	-0.405771	1.05e-11	0.222347	0.748044	0.316692	0.325314	0.381811	0.550869	0.772199	0.245893	0.523657	0.686861	7.3e-11	0.999864	0.999674	0.988095	0.589231	0.48846	0.999844	0.923152	0.999021	0.881218	0.971056	11580.9	6.96e-73	9.11645	5.32661	0.108853	0.436119	0.000247281	2.00755	-0.00741247	-0.0212573	0.029897	0.0514467	-0.0521668	7.2175	2.12605	4.80444	0.186904	2.8963	-1.84642	-0.477819	0.211491	0.978529	-1.16724	6.37e-09	0.039303	1.93e-05	0.852618	0.00592399	0.0717483	0.635208	0.833507	0.333307	0.24957	8.54e-09	0.322578	0.0107117	0.947626	0.0572298	0.876285	0.999817	0.999988	0.617541	0.623146	24948.6	3.05e-77
208	IPO5P1	100132815_at	100132815	NA	NA	NA	NA	NA	NA	NA	NA	NA	NA	NA	NA	NA	NA	NA	NA	NA	NA	NA	NA	NA	NA	NA	NA	NA	NA	NA	NA	NA	NA	NA	NA	NA	NA	NA	NA	NA	NA	NA	NA	NA	NA	NA	NA	NA	NA	NA	6.84111	4.36882	0.0875946	0.157009	0.00224472	2.43441	-0.00193256	9.67e-05	-0.200599	0.15397	-0.00272694	3.63156	1.04955	1.0611	1.04084	2.1546	-0.295321	0.00133364	-0.870535	1.79657	-0.0374314	0.000747576	0.299811	0.294589	0.303789	0.0368601	0.769176	0.998942	0.388861	0.0794571	0.970315	0.000796068	0.597795	0.490909	0.659366	0.164465	0.958901	0.999965	0.999988	0.335263	0.992078	5286.97	8.14e-63
209	MSC-AS1	100132891_at	100132891	NA	NA	NA	NA	NA	NA	NA	NA	NA	NA	NA	NA	NA	NA	NA	NA	NA	NA	NA	NA	NA	NA	NA	NA	NA	NA	NA	NA	NA	NA	NA	NA	NA	NA	NA	NA	NA	NA	NA	NA	NA	NA	NA	NA	NA	NA	NA	5.27257	2.21094	0.0881726	0.192186	0.00215267	2.94428	0.0041027	0.0840426	-0.292416	0.112745	0.0968111	1.88765	1.08511	1.33403	1.02521	2.67648	0.643937	1.19032	-1.30338	1.3512	1.36489	0.0658599	0.283944	0.189242	0.31102	0.0104995	0.523049	0.240476	0.199405	0.183726	0.179414	0.0672462	0.585787	0.380683	0.665798	0.0804583	0.914147	0.999817	0.999988	0.479741	0.545236	3313.68	1.78e-58
209	DCAF7	10238_at	10238	6.53308	7.96553	0.000517743	-0.0130056	0.0284397	-0.0866043	-1.03394	-0.0442839	0.134098	0.000288219	-0.0018445	-0.0165854	10.4102	0.00798578	-0.214997	0.472136	-0.80083	-3.43394	-0.512643	1.2174	0.14807	-0.958314	-0.346148	1.72e-13	0.993664	0.830755	0.639143	0.427498	0.00130031	0.610744	0.229886	0.882958	0.343098	0.730868	2.03e-12	0.999864	0.999674	0.996374	0.678123	0.00815772	0.999844	0.614683	0.999021	0.822074	0.97825	8766.94	3.34e-70	8.35428	8.79238	-0.0163825	-0.0324567	-0.00154225	-0.191353	0.000554353	0.0397707	-0.0297871	-0.0302417	-0.0877386	17.4192	-0.467839	-0.522791	-1.70439	-0.403646	0.201901	1.30709	-0.308091	-0.841023	-2.8704	4.69e-21	0.642271	0.603813	0.0955528	0.688481	0.84095	0.198156	0.759507	0.405005	0.00634512	1.71e-19	0.823842	0.75296	0.427616	0.835323	0.971593	0.999817	0.999988	0.6737	0.120428	44778.4	1.11e-82
210	CDK8	1024_at	1024	6.09046	5.32078	0.0702939	-0.0134561	0.0492686	0.114102	0.345075	0.100963	-0.0952811	-0.00498062	-0.00202051	0.07011	7.06911	1.10221	-0.226134	0.831491	1.0726	1.16508	1.18817	-0.879354	-2.60118	-1.06717	1.4875	8.66e-09	0.276313	0.822135	0.410149	0.289251	0.250211	0.241088	0.383947	0.0125772	0.291668	0.143954	2.78e-08	0.999864	0.999674	0.988095	0.554073	0.349886	0.999844	0.733696	0.799954	0.805074	0.960692	7874.27	3.61e-69	6.6816	4.586	0.146787	0.246323	-0.000785793	1.10471	-0.00669787	0.0260657	0.0531978	0.0158328	-0.026134	5.4713	2.52429	2.38925	-0.522945	1.40328	-1.46901	0.515877	0.331343	0.265152	-0.514863	2.16e-06	0.0153807	0.0213575	0.603707	0.167739	0.149137	0.608593	0.742001	0.792164	0.609295	2.49e-06	0.275582	0.118793	0.843122	0.396517	0.876285	0.999817	0.999988	0.911264	0.861634	10388.8	4.28e-69
210	LINC00856	100132987_at	100132987	NA	NA	NA	NA	NA	NA	NA	NA	NA	NA	NA	NA	NA	NA	NA	NA	NA	NA	NA	NA	NA	NA	NA	NA	NA	NA	NA	NA	NA	NA	NA	NA	NA	NA	NA	NA	NA	NA	NA	NA	NA	NA	NA	NA	NA	NA	NA	5.73881	5.40863	-0.0370645	-0.00476059	0.000915005	0.512807	0.00153584	-0.0307825	0.0606165	0.05	0.105096	8.18492	-0.8085	-0.0585719	0.772399	0.826273	0.427271	-0.772771	0.478901	1.06213	2.6263	2.67e-10	0.42327	0.953566	0.444119	0.413228	0.671322	0.443901	0.634444	0.294129	0.0119242	4.09e-10	0.689206	0.97466	0.755795	0.645622	0.943216	0.999817	0.999988	0.587521	0.167827	12328.9	1.1e-70
211	ADIRF-AS1	100133190_at	100133190	NA	NA	NA	NA	NA	NA	NA	NA	NA	NA	NA	NA	NA	NA	NA	NA	NA	NA	NA	NA	NA	NA	NA	NA	NA	NA	NA	NA	NA	NA	NA	NA	NA	NA	NA	NA	NA	NA	NA	NA	NA	NA	NA	NA	NA	NA	NA	7.40378	8.77107	-0.0736837	-0.283825	-0.00180028	0.973248	0.00896682	-0.0123855	0.0144889	0.0135292	0.0207341	9.23019	-1.1177	-2.42834	-1.05679	1.0905	1.73471	-0.216219	0.0796017	0.199854	0.360308	9.61e-12	0.269925	0.0194415	0.296531	0.28159	0.0899829	0.829843	0.936925	0.842541	0.720387	1.79e-11	0.574979	0.113396	0.653405	0.530208	0.876285	0.999817	0.999988	0.938239	0.90666	9923.41	1.14e-68
211	MRPS31	10240_at	10240	4.32601	4.35794	0.0845365	0.108597	0.10572	-0.0291505	0.162557	0.174306	0.135205	-0.000262261	-0.00265371	0.0261213	4.11022	0.940992	1.29557	1.2666	-0.194529	0.389622	1.4562	0.885818	-0.0972333	-0.994991	0.39343	0.000167995	0.351804	0.201824	0.211908	0.846649	0.69868	0.152377	0.380491	0.922979	0.325136	0.695886	0.000240021	0.999864	0.999674	0.988095	0.935724	0.772547	0.999844	0.732923	0.999021	0.816834	0.971056	2002.24	5.42e-56	8.35127	8.69018	0.00641196	0.0451058	0.00109586	-1.3013	-0.00286701	0.0280694	0.0375991	0.0561018	-0.0859768	12.2219	0.129986	0.515758	0.859722	-1.94864	-0.741261	0.654885	0.276069	1.10756	-1.99674	1.48e-15	0.897186	0.608675	0.394728	0.0579081	0.46258	0.516043	0.783823	0.274231	0.0522325	6.23e-15	0.955591	0.756427	0.723551	0.214355	0.903647	0.999817	0.999988	0.571756	0.328689	22550.6	2.66e-76
212	CALCOCO2	10241_at	10241	6.48389	7.35405	0.199613	0.224818	0.137961	-0.234083	0.522706	0.145136	0.406244	0.00027682	0.000270746	-0.0901827	4.65305	1.49059	1.79928	1.10883	-1.04794	0.84047	0.813412	1.78552	0.0688503	0.0681014	-0.911221	2.96e-05	0.143145	0.0787773	0.273477	0.30034	0.405151	0.420326	0.0810124	0.945418	0.946011	0.367103	4.77e-05	0.999864	0.999674	0.988095	0.564541	0.511735	0.999844	0.411025	0.999021	0.985094	0.960692	2025.1	4.21e-56	8.85243	9.41047	-0.0140481	-0.125469	0.0046486	-0.152918	-0.00203296	0.0224287	-0.0208852	0.0128459	-0.00631387	10.951	-0.235643	-1.18709	3.01756	-0.189472	-0.434912	0.432979	-0.126884	0.209839	-0.12133	5.36e-14	0.814832	0.241735	0.00427751	0.850618	0.665809	0.667202	0.899626	0.834788	0.903997	1.52e-13	0.916448	0.437413	0.144673	0.927793	0.941436	0.999817	0.999988	0.93379	0.97191	17349.1	7.3e-74
212	LINC00240	100133205_at	100133205	NA	NA	NA	NA	NA	NA	NA	NA	NA	NA	NA	NA	NA	NA	NA	NA	NA	NA	NA	NA	NA	NA	NA	NA	NA	NA	NA	NA	NA	NA	NA	NA	NA	NA	NA	NA	NA	NA	NA	NA	NA	NA	NA	NA	NA	NA	NA	4.99918	4.80337	-0.010965	-0.0127839	0.00106878	0.290301	0.00667356	0.0327424	-0.0642885	-0.0203225	-0.0363826	6.38424	-0.210071	-0.138143	0.792396	0.410823	1.63062	0.721929	-0.446093	-0.379158	-0.798523	1.02e-07	0.834608	0.890775	0.432496	0.68325	0.110303	0.474261	0.657777	0.706444	0.428972	1.27e-07	0.927094	0.937585	0.749513	0.832389	0.876285	0.999817	0.999988	0.866955	0.767799	7216.83	1.04e-65
213	RABEPK	10244_at	10244	7.74589	4.15524	-0.128395	-0.123196	0.00443127	0.411512	1.20391	0.122485	-0.0965853	0.00183144	0.000849093	-0.0537079	3.44455	-1.25615	-1.29179	0.0466619	2.41365	2.53621	0.899385	-0.55618	0.596798	0.279817	-0.710991	0.00126077	0.215636	0.203119	0.962992	0.0199867	0.014799	0.373303	0.580882	0.553676	0.780918	0.480811	0.00160812	0.999864	0.999674	0.99979	0.129181	0.0409667	0.999844	0.837343	0.999021	0.945788	0.960692	4959.44	1.02e-64	8.61189	7.10078	0.0451162	0.190544	-0.00138153	0.645203	0.000165585	0.0157126	0.0247347	0.106614	0.047407	12.8323	1.17524	2.79959	-1.39267	1.24147	0.0550109	0.471048	0.233364	2.70453	1.41472	2.85e-16	0.246391	0.0076428	0.170906	0.221186	0.956386	0.639997	0.816591	0.00977323	0.164379	1.49e-15	0.556538	0.0716769	0.53139	0.463147	0.991827	0.999817	0.999988	0.151204	0.526802	39593.5	1.55e-81
213	RSU1P2	100133308_at	100133308	NA	NA	NA	NA	NA	NA	NA	NA	NA	NA	NA	NA	NA	NA	NA	NA	NA	NA	NA	NA	NA	NA	NA	NA	NA	NA	NA	NA	NA	NA	NA	NA	NA	NA	NA	NA	NA	NA	NA	NA	NA	NA	NA	NA	NA	NA	NA	4.85363	5.0889	-0.0322767	-0.0768108	0.000634877	0.431403	0.00285997	-0.026963	-0.0570365	-0.0591665	-0.00991904	8.91091	-0.814671	-1.09351	0.620124	0.804309	0.920641	-0.783224	-0.521409	-1.4543	-0.286812	2.62e-11	0.419767	0.280282	0.538461	0.42566	0.362394	0.437804	0.604767	0.153152	0.775639	4.57e-11	0.686801	0.477113	0.809255	0.655666	0.886811	0.999817	0.999988	0.44226	0.928711	11807.2	2.76e-70
214	HOXA-AS3	100133311_at	100133311	NA	NA	NA	NA	NA	NA	NA	NA	NA	NA	NA	NA	NA	NA	NA	NA	NA	NA	NA	NA	NA	NA	NA	NA	NA	NA	NA	NA	NA	NA	NA	NA	NA	NA	NA	NA	NA	NA	NA	NA	NA	NA	NA	NA	NA	NA	NA	5.86921	9.4884	-0.146787	-0.376684	-0.00360951	-1.60691	0.00353325	-0.0264918	0.0240493	-0.220338	-0.139699	8.26376	-1.84275	-2.66725	-1.75358	-1.49012	0.565704	-0.382752	0.109349	-2.69373	-2.00913	2.07e-10	0.0722927	0.0107493	0.0866561	0.143521	0.574546	0.703796	0.913436	0.0100473	0.0508518	3.21e-10	0.365617	0.0852263	0.41106	0.361253	0.924164	0.999817	0.999988	0.153262	0.325038	4272.52	7.77e-61
214	TIMM17B	10245_at	10245	7.84884	6.11886	-0.141714	-0.0663123	-0.0762718	0.229298	0.311684	-0.00908129	-0.057195	0.000150957	0.00455781	-0.0540772	7.22144	-1.97389	-0.98993	-1.14344	1.91474	0.934805	-0.0949347	-0.468899	0.0700332	2.13842	-1.01919	5.18e-09	0.0546404	0.327576	0.258986	0.0619868	0.354948	0.924794	0.641438	0.944482	0.038026	0.313637	1.75e-08	0.999864	0.999674	0.988095	0.247758	0.460082	0.999844	0.866665	0.999021	0.699494	0.960692	10318	9.01e-72	9.13455	8.60401	0.00383047	0.106336	-0.000293613	-0.200094	-0.00249856	0.00682403	0.0141392	0.0708868	-0.0438887	16.9826	0.108981	1.70642	-0.323273	-0.420513	-0.906617	0.223442	0.145699	1.96403	-1.43049	1.22e-20	0.913727	0.0951711	0.748061	0.676213	0.369681	0.824254	0.884842	0.0560367	0.15983	3.48e-19	0.963115	0.262575	0.907071	0.828213	0.886823	0.999817	0.999988	0.290564	0.520582	53135.9	2.84e-84
215	PRO1804	100133319_at	100133319	NA	NA	NA	NA	NA	NA	NA	NA	NA	NA	NA	NA	NA	NA	NA	NA	NA	NA	NA	NA	NA	NA	NA	NA	NA	NA	NA	NA	NA	NA	NA	NA	NA	NA	NA	NA	NA	NA	NA	NA	NA	NA	NA	NA	NA	NA	NA	4.50757	6.87102	-0.0334518	-0.177238	-0.000892945	-2.19594	0.00330091	0.0486007	0.08723	-0.14747	-0.127274	9.60954	-0.674368	-2.01531	-0.696622	-3.26997	0.848684	1.12757	0.636906	-2.8951	-2.93935	2.96e-12	0.503701	0.0501749	0.489802	0.00212666	0.400775	0.265777	0.527575	0.00594296	0.00528145	5.98e-12	0.742442	0.184616	0.782012	0.0318509	0.892878	0.999817	0.999988	0.122002	0.109612	6499.52	9.81e-65
215	SLC17A2	10246_at	10246	3.87018	6.10404	0.0710958	-0.00184001	0.00131781	-0.160267	-1.54033	-0.175532	0.106866	0.00116467	-0.00255647	0.137854	7.06119	0.970649	-0.0269239	0.0193648	-1.31178	-4.52823	-1.79863	0.858752	0.529616	-1.17566	2.54664	8.9e-09	0.336985	0.978641	0.984637	0.196341	4.44e-05	0.0788817	0.395093	0.599018	0.245999	0.0144197	2.85e-08	0.999864	0.999674	0.99979	0.45358	0.00163664	0.999844	0.741952	0.999021	0.786972	0.960692	2412.8	8.72e-58	6.07604	5.87272	0.0110183	-0.0111489	0.000268522	0.358096	0.00569312	0.0746104	-0.00530874	-0.0400065	-0.0267315	8.42043	0.227723	-0.129966	0.214766	0.546685	1.50064	1.77466	-0.0397388	-0.805204	-0.632918	1.25e-10	0.820945	0.897201	0.830969	0.587431	0.140785	0.0830608	0.968486	0.425149	0.530151	1.99e-10	0.919657	0.941942	0.939315	0.774285	0.876285	0.999817	0.999988	0.689186	0.821801	12406.4	9.58e-71
216	LINC02171	100133461_at	100133461	NA	NA	NA	NA	NA	NA	NA	NA	NA	NA	NA	NA	NA	NA	NA	NA	NA	NA	NA	NA	NA	NA	NA	NA	NA	NA	NA	NA	NA	NA	NA	NA	NA	NA	NA	NA	NA	NA	NA	NA	NA	NA	NA	NA	NA	NA	NA	7.49694	9.09802	-0.0721245	-0.162109	-0.00151227	-0.913625	0.00393324	-0.0275076	0.04619	-0.0145898	0.0593119	12.2765	-1.40283	-1.77842	-1.13827	-1.31261	0.975679	-0.615743	0.325389	-0.276347	1.32159	1.28e-15	0.167875	0.0824325	0.261333	0.196303	0.334701	0.541322	0.746471	0.78361	0.193318	5.49e-15	0.479689	0.242535	0.622737	0.433487	0.886811	0.999817	0.999988	0.907714	0.56031	16728.2	1.59e-73
216	RIDA	10247_at	10247	8.37855	12.8518	0.105426	0.00387919	0.0220394	-0.78708	0.709663	-0.176541	0.13679	-0.004791	-0.000689521	0.101903	9.93574	0.961928	0.0379347	0.216439	-4.30539	1.39426	-1.20895	0.734616	-1.456	-0.211918	1.25809	7.43e-13	0.341299	0.96991	0.829637	9.07e-05	0.170182	0.233085	0.466438	0.152432	0.833141	0.214938	7.07e-12	0.999864	0.999674	0.99979	0.00438331	0.259491	0.999844	0.782368	0.999021	0.958712	0.960692	5048.1	6.89e-65	9.45125	14.386	-0.117445	-0.453867	-0.0014334	-3.37963	-0.0102299	0.0850374	-0.0896104	-0.0977537	-0.206488	8.53897	-1.00484	-2.19026	-0.474598	-2.13588	-1.11627	0.83733	-0.277685	-0.814478	-2.02391	8.55e-11	0.320618	0.0339971	0.637484	0.0384459	0.27053	0.407054	0.78259	0.419876	0.0492449	1.39e-10	0.613652	0.150503	0.859757	0.168558	0.878827	0.999817	0.999988	0.685319	0.318757	5146.44	1.45e-62
217	POP7	10248_at	10248	8.28646	4.16791	-0.0214893	-0.114385	-0.022413	0.319706	2.40148	0.0878264	-0.353489	0.000903056	0.00538416	-0.00919871	2.6309	-0.160091	-0.913295	-0.179715	1.42789	3.8523	0.491062	-1.54999	0.224078	1.3511	-0.0927263	0.0116664	0.873536	0.366023	0.858194	0.160326	0.000373138	0.625803	0.128247	0.823725	0.183513	0.926538	0.0133154	0.999864	0.999674	0.99979	0.409348	0.00418178	0.999844	0.487034	0.999021	0.770468	0.996341	3292.2	8.95e-61	9.36203	4.52662	0.232771	0.605229	0.000400313	1.76579	-0.0103512	0.0163524	0.204548	0.0777262	0.0375569	4.30671	3.19224	4.68159	0.212453	1.78876	-1.81048	0.258092	1.016	1.03805	0.590054	9.48e-05	0.00264491	2.87e-05	0.832761	0.0807258	0.0772396	0.797572	0.315332	0.30507	0.558254	0.000103423	0.266367	0.0107117	0.940373	0.259538	0.876285	0.999817	0.999988	0.594536	0.835832	12972.7	3.68e-71
217	LINC01134	100133612_at	100133612	NA	NA	NA	NA	NA	NA	NA	NA	NA	NA	NA	NA	NA	NA	NA	NA	NA	NA	NA	NA	NA	NA	NA	NA	NA	NA	NA	NA	NA	NA	NA	NA	NA	NA	NA	NA	NA	NA	NA	NA	NA	NA	NA	NA	NA	NA	NA	8.32724	8.70511	-0.0605478	-0.0889032	0.000269636	0.212256	0.0030497	-0.0296526	-0.0140256	0.104672	0.143386	11.8463	-1.18769	-0.98362	0.204681	0.307546	0.76295	-0.669408	-0.0996456	1.99949	3.22213	4.19e-15	0.241501	0.330826	0.838791	0.759918	0.449674	0.506827	0.921091	0.0519241	0.00243287	1.56e-14	0.552226	0.526219	0.943686	0.876683	0.902398	0.999817	0.999988	0.283108	0.0733193	20991.6	1.23e-75
218	GLYAT	10249_at	10249	3.07909	2.23285	0.0305831	0.00374453	0.0842571	0.25235	-0.958928	-0.174723	0.119001	0.00329731	-0.00414473	0.0580597	2.24868	0.363503	0.0477005	1.07789	1.79815	-2.45419	-1.55863	0.832503	1.30535	-1.65938	0.933754	0.0295474	0.717955	0.962169	0.28691	0.0789587	0.0181124	0.126189	0.409584	0.198503	0.104091	0.355485	0.0324965	0.999864	0.999674	0.988095	0.278549	0.0473059	0.999844	0.7519	0.999021	0.740597	0.960692	1157.73	9.89e-51	7.15018	7.50868	-0.0449492	-0.0739129	-9.04e-05	0.128243	0.00586522	-0.00598469	-0.0807284	0.00765993	0.063489	11.4693	-0.989667	-0.917899	-0.0770198	0.208568	1.64698	-0.151647	-0.643765	0.164239	1.6014	1.21e-14	0.327894	0.363811	0.938966	0.835774	0.10688	0.880177	0.52316	0.870315	0.116637	4e-14	0.618421	0.557748	0.978906	0.918776	0.876285	0.999817	0.999988	0.94896	0.458335	19498.1	5.99e-75
219	CDK9	1025_at	1025	6.8609	5.48837	0.0769246	0.0817949	0.0722148	0.25072	-0.211092	0.419506	-0.0202809	0.000487177	-0.00455747	0.0317944	4.63033	0.765934	0.872875	0.773914	1.49662	-0.452579	3.13495	-0.118857	0.161567	-1.52853	0.42836	3.19e-05	0.447771	0.387431	0.443086	0.141571	0.653057	0.00304599	0.905925	0.87238	0.133479	0.670462	5.11e-05	0.999864	0.999674	0.988095	0.382731	0.733713	0.999844	0.96887	0.999021	0.745947	0.971056	4029.96	1.01e-62	7.66189	6.57589	0.0926885	0.173997	0.000323249	-0.340377	-0.000548703	0.044843	0.0472252	0.201381	0.101645	11.3418	2.30435	2.43989	0.310997	-0.625073	-0.173979	1.28305	0.425236	4.87558	2.89496	1.74e-14	0.0261161	0.018906	0.757311	0.535239	0.862702	0.206374	0.672793	1.53e-05	0.00594523	5.54e-14	0.300594	0.111836	0.91039	0.737139	0.976082	0.999817	0.999988	0.00601652	0.117081	28547.9	1.7e-78
219	LINC01816	100133985_at	100133985	NA	NA	NA	NA	NA	NA	NA	NA	NA	NA	NA	NA	NA	NA	NA	NA	NA	NA	NA	NA	NA	NA	NA	NA	NA	NA	NA	NA	NA	NA	NA	NA	NA	NA	NA	NA	NA	NA	NA	NA	NA	NA	NA	NA	NA	NA	NA	7.06256	8.13568	-0.103355	-0.195697	-0.00113205	0.493904	0.00579362	-0.0727082	-0.185159	0.0398407	0.0363359	9.58525	-1.75523	-1.87454	-0.743988	0.619575	1.25484	-1.42106	-1.13889	0.658895	0.706929	3.19e-12	0.0863688	0.0676852	0.460945	0.538819	0.216339	0.162537	0.261078	0.513489	0.483439	6.42e-12	0.387077	0.218026	0.765842	0.73964	0.876285	0.999817	0.999988	0.751989	0.797092	11318.3	6.84e-70
220	MAP3K14-AS1	100133991_at	100133991	NA	NA	NA	NA	NA	NA	NA	NA	NA	NA	NA	NA	NA	NA	NA	NA	NA	NA	NA	NA	NA	NA	NA	NA	NA	NA	NA	NA	NA	NA	NA	NA	NA	NA	NA	NA	NA	NA	NA	NA	NA	NA	NA	NA	NA	NA	NA	5.76146	6.99477	-0.0278353	-0.173404	-0.00143216	-0.164097	0.0064545	0.000844228	-0.0661265	0.0359725	-0.00795166	11.5462	-0.662304	-2.32716	-1.31871	-0.288408	1.95866	0.0231178	-0.569861	0.833519	-0.216747	9.74e-15	0.511324	0.0247523	0.194273	0.774425	0.056684	0.981664	0.571748	0.409176	0.829435	3.28e-14	0.746729	0.128033	0.558481	0.885099	0.876285	0.999817	0.999988	0.677655	0.945656	14785.2	2.24e-72
220	SPRY1	10252_at	10252	5.33055	6.57231	0.0618173	-0.0163909	0.0270389	-0.0821076	-0.748705	-0.134583	-0.0860947	-0.00187051	-0.00212156	0.0846322	6.7449	0.74873	-0.212774	0.352488	-0.596206	-1.95264	-1.22341	-0.613764	-0.754597	-0.865557	1.38702	2.6e-08	0.457971	0.832478	0.726141	0.554068	0.0571884	0.227631	0.542505	0.454477	0.391389	0.172365	7.52e-08	0.999864	0.999674	0.99979	0.770276	0.111318	0.999844	0.819334	0.999021	0.843319	0.960692	3598.8	1.24e-61	7.08424	9.38676	-0.00496882	-0.191162	-0.00338277	-1.62997	-0.00145139	-0.045429	0.318545	0.0211381	0.0391352	12.2335	-0.0933433	-2.02553	-2.45923	-2.26182	-0.347737	-0.982175	2.16738	0.386707	0.842233	1.44e-15	0.926066	0.0490716	0.0180393	0.0288399	0.729741	0.331528	0.0358107	0.700888	0.404336	6.08e-15	0.968121	0.182274	0.239375	0.143791	0.950955	0.999817	0.999988	0.864453	0.750736	13935.5	7.95e-72
221	KDM7A-DT	100134229_at	100134229	NA	NA	NA	NA	NA	NA	NA	NA	NA	NA	NA	NA	NA	NA	NA	NA	NA	NA	NA	NA	NA	NA	NA	NA	NA	NA	NA	NA	NA	NA	NA	NA	NA	NA	NA	NA	NA	NA	NA	NA	NA	NA	NA	NA	NA	NA	NA	7.49744	7.27363	-0.0398594	0.0294841	0.000477313	-0.0765814	0.0018072	0.000600124	0.0400371	0.0617729	0.101643	11.8399	-0.93524	0.390199	0.433403	-0.132728	0.540796	0.0162054	0.340242	1.41148	2.73215	4.27e-15	0.354907	0.698323	0.666897	0.89503	0.591449	0.987146	0.735337	0.165325	0.00910364	1.59e-14	0.640426	0.818477	0.872477	0.949473	0.925621	0.999817	0.999988	0.456068	0.142245	24346.5	5.15e-77
221	SPRY2	10253_at	10253	6.23442	7.51571	0.0559001	0.0361059	-0.0227475	-0.290989	0.626953	-0.0369866	-0.23674	-0.00207298	0.00300553	0.0432558	4.27874	0.375592	0.260005	-0.164504	-1.17214	0.907058	-0.186515	-0.936235	-0.463916	0.680221	0.39326	9.87e-05	0.70901	0.796063	0.870082	0.247397	0.369276	0.852891	0.35422	0.644976	0.499898	0.696011	0.000146015	0.999864	0.999674	0.99979	0.512767	0.475053	0.999844	0.714333	0.999021	0.875183	0.971056	1515.08	2.59e-53	9.22125	10.1164	0.0235966	0.0259	-0.00189273	-1.79267	0.00271699	0.0594618	0.36551	-0.158465	-0.0809529	9.69821	0.326069	0.201868	-1.01215	-1.82982	0.478833	0.945636	1.82933	-2.13245	-1.28153	2.26e-12	0.74596	0.840976	0.317148	0.0742408	0.634493	0.349638	0.0743157	0.038743	0.206902	4.65e-12	0.881631	0.908866	0.670198	0.248033	0.934301	0.999817	0.999988	0.253762	0.577221	12774.4	5.12e-71
222	STAM2	10254_at	10254	3.51164	4.11769	0.0363537	-0.0285291	0.00626382	-0.0418747	-0.589831	0.0440373	0.354719	0.002686	-0.00105298	0.0668619	4.02363	0.419247	-0.352622	0.0777501	-0.289515	-1.46469	0.381162	2.40778	1.03173	-0.409039	1.04335	0.000220089	0.677058	0.726041	0.938376	0.773536	0.150056	0.704902	0.0202724	0.307788	0.684478	0.302436	0.000309384	0.999864	0.999674	0.99979	0.901404	0.233764	0.999844	0.246235	0.999021	0.923508	0.960692	1416.94	1.14e-52	6.58447	6.04208	0.043947	0.0241745	0.00123043	0.58999	-0.00104714	0.00689807	0.00522607	-0.034172	-0.0387662	10.8834	1.14105	0.35403	1.23631	1.13153	-0.346749	0.206124	0.0491455	-0.864033	-1.15309	6.53e-14	0.260189	0.725053	0.22308	0.264126	0.730478	0.837671	0.961032	0.392382	0.255267	1.82e-13	0.567357	0.835187	0.588053	0.509876	0.951023	0.999817	0.999988	0.664125	0.629425	22993.8	1.75e-76
222	LINC01119	100134259_at	100134259	NA	NA	NA	NA	NA	NA	NA	NA	NA	NA	NA	NA	NA	NA	NA	NA	NA	NA	NA	NA	NA	NA	NA	NA	NA	NA	NA	NA	NA	NA	NA	NA	NA	NA	NA	NA	NA	NA	NA	NA	NA	NA	NA	NA	NA	NA	NA	6.99548	8.58107	-0.0546308	-0.0647666	-0.00468081	-1.71463	0.00959569	0.00514843	0.160517	-0.0315012	-0.0341393	9.2757	-0.851213	-0.569191	-2.82239	-1.97341	1.90683	0.0923211	0.905845	-0.477982	-0.609382	8.34e-12	0.399385	0.572199	0.00720018	0.0549226	0.0632639	0.926873	0.370085	0.635093	0.54549	1.57e-11	0.671557	0.730295	0.168433	0.207879	0.876285	0.999817	0.999988	0.828051	0.829394	9348.52	4.1e-68
223	LOC100134368	100134368_at	100134368	NA	NA	NA	NA	NA	NA	NA	NA	NA	NA	NA	NA	NA	NA	NA	NA	NA	NA	NA	NA	NA	NA	NA	NA	NA	NA	NA	NA	NA	NA	NA	NA	NA	NA	NA	NA	NA	NA	NA	NA	NA	NA	NA	NA	NA	NA	NA	5.87317	6.59253	-0.00248368	-0.0830198	0.000907658	-0.644081	0.007193	-0.00354767	0.0473418	0.0193334	0.0191661	11.6962	-0.0635163	-1.19751	0.89827	-1.21668	2.34603	-0.104414	0.438497	0.481484	0.561509	6.38e-15	0.949651	0.237694	0.374063	0.230387	0.0236726	0.917329	0.663229	0.632623	0.577377	2.26e-14	0.979681	0.433262	0.710549	0.473887	0.876285	0.999817	0.999988	0.826425	0.844468	17749.2	4.48e-74
223	HCG9	10255_at	10255	6.41326	7.13107	-0.116667	-0.116002	-0.0743677	0.038144	-0.953118	-0.163429	0.156054	-3.15e-05	-0.00460392	0.112236	6.43014	-1.24157	-1.32309	-0.851821	0.243359	-2.18407	-1.30532	0.977483	-0.0111665	-1.65035	1.61617	7.59e-08	0.220919	0.192583	0.398888	0.808849	0.0342851	0.198511	0.33363	0.991141	0.105933	0.113147	1.96e-07	0.999864	0.999674	0.988095	0.919376	0.0761767	0.999844	0.699353	0.999971	0.740597	0.960692	4022.07	1.06e-62	6.69469	7.97045	-0.0154663	-0.116573	-0.0023658	-0.767876	-0.000898189	0.039029	-0.0447153	0.0935231	0.0245121	11.1099	-0.310748	-1.32108	-1.83948	-1.13962	-0.230157	0.902473	-0.325395	1.82989	0.564205	3.39e-14	0.757499	0.19349	0.072781	0.260777	0.819065	0.371852	0.746466	0.074231	0.575557	1.01e-13	0.886697	0.385469	0.390308	0.506757	0.96766	0.999817	0.999988	0.325621	0.843627	14234.6	5.05e-72
224	NDUFB2-AS1	100134713_at	100134713	NA	NA	NA	NA	NA	NA	NA	NA	NA	NA	NA	NA	NA	NA	NA	NA	NA	NA	NA	NA	NA	NA	NA	NA	NA	NA	NA	NA	NA	NA	NA	NA	NA	NA	NA	NA	NA	NA	NA	NA	NA	NA	NA	NA	NA	NA	NA	6.01088	7.87008	-0.118474	-0.162259	-0.00324387	-1.08693	0.0046057	-0.0478141	-0.0746238	-0.0596851	0.04323	12.2858	-2.66588	-2.05937	-2.82474	-1.80662	1.32175	-1.23822	-0.608175	-1.30788	1.11439	1.25e-15	0.0107867	0.0455698	0.00715605	0.0778496	0.193267	0.222376	0.546283	0.197889	0.271325	5.37e-15	0.266367	0.175038	0.168433	0.254623	0.876285	0.999817	0.999988	0.494105	0.645036	14394.8	3.97e-72
224	CNKSR1	10256_at	10256	6.80915	6.10672	-0.173863	0.00543522	-0.0147083	0.216017	-0.673123	0.0433579	0.348652	-0.00104676	-0.000348237	-0.0228665	8.08194	-2.71564	0.0909874	-0.247267	2.02279	-2.26389	0.508277	3.20529	-0.544571	-0.183217	-0.483278	2.9e-10	0.00939156	0.927912	0.805842	0.0491462	0.0285203	0.613777	0.00250169	0.588776	0.855463	0.631275	1.35e-09	0.999864	0.999674	0.99979	0.217728	0.0662349	0.999844	0.113591	0.999021	0.96543	0.971056	9766.64	3.05e-71	6.39399	8.99746	-0.137308	-0.16871	-0.00286483	-2.19445	-0.00884138	-0.0278972	-0.0824753	-0.0912207	-0.0297791	10.3364	-2.27374	-1.57577	-1.83586	-2.68422	-1.86724	-0.531657	-0.494655	-1.47104	-0.564927	3.28e-13	0.0280521	0.122436	0.0733253	0.0102943	0.0687202	0.59771	0.623371	0.148589	0.57507	7.91e-13	0.303994	0.299914	0.391226	0.0796026	0.876285	0.999817	0.999988	0.43599	0.843364	8820.84	1.42e-67
225	JMJD7	100137047_at	100137047	NA	NA	NA	NA	NA	NA	NA	NA	NA	NA	NA	NA	NA	NA	NA	NA	NA	NA	NA	NA	NA	NA	NA	NA	NA	NA	NA	NA	NA	NA	NA	NA	NA	NA	NA	NA	NA	NA	NA	NA	NA	NA	NA	NA	NA	NA	NA	7.77539	7.93465	0.00601167	0.0053623	-0.0012713	-0.240103	0.00105947	-0.0310683	-0.0485655	-0.0118102	0.0754724	10.278	0.112246	0.0564719	-0.918585	-0.331146	0.25229	-0.667603	-0.328425	-0.214742	1.61435	3.9e-13	0.911153	0.955228	0.363456	0.742149	0.802023	0.507968	0.74419	0.830987	0.113795	9.27e-13	0.961424	0.975286	0.703488	0.866462	0.96562	0.999817	0.999988	0.931878	0.453978	16581.2	1.92e-73
225	ABCC4	10257_at	10257	2.77946	3.40493	0.0645388	0.074796	0.0510887	-0.0112385	-0.710044	0.00719625	0.00908395	0.00130349	-0.00225371	-0.0149036	5.36736	1.20069	1.49138	1.023	-0.125347	-2.84441	0.100481	0.0994708	0.807715	-1.41232	-0.375175	2.78e-06	0.236241	0.142937	0.311853	0.900815	0.00670669	0.920415	0.921213	0.423564	0.16483	0.709318	5.32e-06	0.999864	0.999674	0.988095	0.959859	0.0234844	0.999844	0.975492	0.999021	0.760778	0.97362	2309.32	2.3e-57	6.13148	6.24392	0.0443589	0.0194986	0.00123052	-0.562903	-0.00426707	-0.039916	0.0174672	0.00715239	-0.00654383	11.1068	1.13738	0.281991	1.22099	-1.06612	-1.39538	-1.17788	0.162212	0.178592	-0.192218	3.42e-14	0.2617	0.779308	0.228768	0.29234	0.170095	0.245349	0.871902	0.8591	0.84848	1.01e-13	0.568174	0.871006	0.593031	0.539554	0.876285	0.999817	0.999988	0.944219	0.952349	19445.2	6.35e-75
226	CDKN1A	1026_at	1026	6.78101	5.6061	0.265403	0.201645	0.0442741	-0.101086	0.785553	0.699584	0.0423242	0.01343	0.0146768	-0.103163	2.39873	1.34024	1.09135	0.24064	-0.306034	0.854181	2.65146	0.125799	2.25889	2.49653	-0.70491	0.0207196	0.186989	0.281008	0.810943	0.76101	0.397593	0.0110722	0.900459	0.0288547	0.0163264	0.48455	0.0231206	0.999864	0.999674	0.99979	0.894985	0.504274	0.999844	0.966594	0.952561	0.69619	0.960692	1014	1.85e-49	8.62677	14.0039	-0.216023	-0.487927	-0.000691368	-3.92442	-0.00116556	-0.140914	0.824474	-0.253666	0.0266618	6.28663	-1.39786	-1.78084	-0.173128	-1.8758	-0.0961906	-1.04941	1.93229	-1.59849	0.197646	1.42e-07	0.169352	0.082031	0.863366	0.0675082	0.923818	0.299876	0.0599537	0.117284	0.844257	1.74e-07	0.480843	0.24215	0.952057	0.234824	0.986788	0.999817	0.999988	0.391369	0.951291	2453.37	1.1e-55
227	C17orf99	100141515_at	100141515	NA	NA	NA	NA	NA	NA	NA	NA	NA	NA	NA	NA	NA	NA	NA	NA	NA	NA	NA	NA	NA	NA	NA	NA	NA	NA	NA	NA	NA	NA	NA	NA	NA	NA	NA	NA	NA	NA	NA	NA	NA	NA	NA	NA	NA	NA	NA	5.01692	5.74343	-0.0581797	-0.042101	-0.00156041	-0.640792	0.00180184	-0.0165623	0.0346866	-0.072662	0.0585733	7.89971	-1.15347	-0.470798	-1.19721	-0.938425	0.455603	-0.377905	0.249075	-1.4029	1.33036	6.75e-10	0.255112	0.640174	0.237808	0.353287	0.650977	0.707368	0.804493	0.167853	0.190439	9.87e-10	0.563003	0.777868	0.601211	0.59431	0.936416	0.999817	0.999988	0.459565	0.557263	7784.08	2.07e-66
227	DENND4A	10260_at	10260	4.22823	3.66079	0.0510638	-0.0114172	-0.00812927	0.0146302	0.540308	-0.0395551	-0.0421543	-0.000435168	0.000985897	0.0495898	4.32586	0.712145	-0.170652	-0.122024	0.122321	1.62253	-0.414023	-0.346025	-0.20214	0.463139	0.93579	8.5e-05	0.480103	0.865273	0.903431	0.903197	0.111775	0.680852	0.73096	0.840731	0.645529	0.354447	0.000126925	0.999864	0.999674	0.99979	0.96096	0.187007	0.999844	0.903922	0.999021	0.914512	0.960692	3002.12	6.9e-60	6.42217	3.07906	0.150513	0.258152	0.00288283	2.8943	-0.00684959	-0.00946547	0.215299	-0.0107984	-0.0275511	2.40477	1.69443	1.63921	1.25594	2.40681	-0.983449	-0.122636	0.877865	-0.118384	-0.355324	0.0205773	0.0974425	0.108495	0.215946	0.0204768	0.330909	0.902969	0.384914	0.906316	0.72409	0.0212248	0.400564	0.280076	0.580805	0.117801	0.886811	0.999817	0.999988	0.964642	0.908108	4114.11	1.74e-60
228	LINC00029	100144596_at	100144596	NA	NA	NA	NA	NA	NA	NA	NA	NA	NA	NA	NA	NA	NA	NA	NA	NA	NA	NA	NA	NA	NA	NA	NA	NA	NA	NA	NA	NA	NA	NA	NA	NA	NA	NA	NA	NA	NA	NA	NA	NA	NA	NA	NA	NA	NA	NA	6.80405	6.81402	0.0291712	-0.0373915	-0.001008	0.451431	-0.00147011	-0.000471431	-0.0342646	0.0957447	0.125284	9.09097	0.560992	-0.405585	-0.750171	0.64127	-0.360568	-0.0104339	-0.23866	1.79309	2.76015	1.49e-11	0.577726	0.687066	0.457252	0.524764	0.720194	0.991724	0.812507	0.0800214	0.00846833	2.68e-11	0.786762	0.810681	0.763595	0.730868	0.950075	0.999817	0.999988	0.336186	0.136604	13470.3	1.65e-71
228	IGSF6	10261_at	10261	2.91716	3.0043	0.00028886	-0.0707991	0.0359307	0.0268016	-0.32798	0.0610403	-0.0605342	0.000715277	-0.000253745	-0.00384592	4.28968	0.00486774	-1.2787	0.651696	0.270769	-1.1901	0.77201	-0.600413	0.401471	-0.144033	-0.0876944	9.54e-05	0.996138	0.207652	0.517959	0.787825	0.240335	0.444201	0.551285	0.69	0.886127	0.930514	0.00014141	0.999864	0.999674	0.988095	0.908685	0.338481	0.999844	0.822408	0.999021	0.973191	0.996341	2086.66	2.17e-56	4.41402	4.96981	-0.00757577	-0.0693537	-0.000209715	-0.146125	-0.00102311	-0.00501904	-0.0455693	-0.0108744	-0.0260172	11.3748	-0.249935	-1.29056	-0.267748	-0.3561	-0.430486	-0.190566	-0.544509	-0.349374	-0.98332	1.58e-14	0.803833	0.20378	0.790179	0.723514	0.669001	0.849766	0.588915	0.72852	0.330971	5.08e-14	0.911322	0.395912	0.924493	0.856711	0.942588	0.999817	0.999988	0.879152	0.694714	16683.4	1.69e-73
229	SF3B4	10262_at	10262	7.30937	6.30693	-0.0342101	-0.082905	-0.110167	0.101716	0.0554426	-0.0673003	-0.0941391	0.00481077	0.00585417	0.021242	6.65218	-0.425851	-1.10607	-1.47602	0.759088	0.148609	-0.628764	-0.689738	1.99462	2.45468	0.357792	3.57e-08	0.672275	0.274656	0.146999	0.451814	0.882536	0.532727	0.493951	0.0522504	0.018091	0.722196	9.99e-08	0.999864	0.999674	0.953867	0.697134	0.916068	0.999844	0.797431	0.999021	0.69619	0.97825	7147.77	3.09e-68	8.80123	8.37389	0.0923495	0.103029	-7.65e-05	-0.637426	0.00108959	-0.0104725	0.173674	0.194865	0.0328521	12.5471	1.99455	1.2551	-0.0639528	-1.01692	0.300129	-0.260308	1.35856	4.09853	0.812847	6.13e-16	0.0524803	0.216246	0.949305	0.3149	0.765531	0.795874	0.181398	0.000181618	0.420801	2.89e-15	0.342591	0.410473	0.982776	0.561649	0.958298	0.999817	0.999988	0.0237087	0.762587	28428.7	1.86e-78
229	LINC01056	100144597_at	100144597	NA	NA	NA	NA	NA	NA	NA	NA	NA	NA	NA	NA	NA	NA	NA	NA	NA	NA	NA	NA	NA	NA	NA	NA	NA	NA	NA	NA	NA	NA	NA	NA	NA	NA	NA	NA	NA	NA	NA	NA	NA	NA	NA	NA	NA	NA	NA	7.29058	8.34848	-0.0504936	-0.0679247	-0.00101337	-1.07819	0.00194993	-0.0222656	0.00477489	-0.0118412	0.0690513	14.1924	-1.23732	-0.938812	-0.96097	-1.95158	0.609394	-0.627921	0.042378	-0.28257	1.93843	8.51e-18	0.222709	0.353091	0.34196	0.0575464	0.545482	0.533389	0.966394	0.778867	0.059178	7.18e-17	0.534827	0.547034	0.688696	0.213559	0.917635	0.999817	0.999988	0.905728	0.344312	25110	2.66e-77
230	EPHA5-AS1	100144602_at	100144602	NA	NA	NA	NA	NA	NA	NA	NA	NA	NA	NA	NA	NA	NA	NA	NA	NA	NA	NA	NA	NA	NA	NA	NA	NA	NA	NA	NA	NA	NA	NA	NA	NA	NA	NA	NA	NA	NA	NA	NA	NA	NA	NA	NA	NA	NA	NA	7.64796	11.2365	-0.0844869	-0.28657	-0.00309585	-2.8024	0.00936083	-0.0515361	-0.0521331	-0.247088	-0.211986	8.99879	-0.975301	-1.86589	-1.38301	-2.38961	1.37816	-0.684677	-0.21797	-2.7777	-2.80344	1.98e-11	0.334887	0.0689137	0.173829	0.0213395	0.175311	0.497236	0.828488	0.00809127	0.00756637	3.52e-11	0.623546	0.220365	0.534116	0.120586	0.876285	0.999817	0.999988	0.13902	0.12833	6134.12	3.38e-64
230	CDK2AP2	10263_at	10263	8.30062	10.3429	-0.103551	-0.0189397	-0.120294	-0.245874	-0.233963	0.072699	0.335446	-0.00504052	-0.00218616	-0.00246196	11.3908	-1.34593	-0.263842	-1.68289	-1.91594	-0.654808	0.709194	2.56627	-2.18216	-0.957143	-0.0432996	9.21e-15	0.185161	0.793123	0.0994211	0.0618302	0.515972	0.481914	0.0137299	0.0344352	0.343682	0.965657	1.71e-13	0.999864	0.999674	0.931311	0.247758	0.615438	0.999844	0.210325	0.96011	0.822278	0.996341	10050.8	1.61e-71	7.88362	10.9696	-0.0360565	-0.33268	0.00106922	-2.19276	0.0100656	0.0341452	0.0444611	-0.057812	0.00716363	9.49641	-0.449932	-2.34152	0.51633	-2.02117	1.60191	0.490364	0.200944	-0.702532	0.102407	4.2e-12	0.655028	0.0239272	0.608279	0.0495397	0.116524	0.626379	0.841693	0.486147	0.918911	8.29e-12	0.833012	0.12584	0.844996	0.194633	0.876285	0.999817	0.999988	0.735415	0.976839	7616.56	3.29e-66
231	IRX5	10265_at	10265	3.93604	4.38434	-0.00175504	-0.042476	-0.000431913	0.103177	-1.16333	0.0710135	0.120951	-0.000423876	-0.00384235	0.00193009	4.49413	-0.0212318	-0.550735	-0.00562389	0.74831	-3.03039	0.644774	0.861231	-0.170796	-1.56575	0.0315944	4.96e-05	0.983156	0.584578	0.995538	0.458222	0.00406501	0.522393	0.393741	0.86516	0.124513	0.974937	7.67e-05	0.999864	0.999674	0.99979	0.701818	0.0167437	0.999844	0.741437	0.999021	0.742736	0.996491	1958.55	8.83e-56	5.64063	6.13612	-0.0767259	-0.0740436	-0.0011598	0.0541876	0.00545141	-0.0101132	0.0789977	0.0340396	0.0369116	9.02996	-1.62753	-0.885893	-0.952068	0.0849052	1.47479	-0.246888	0.606924	0.703164	0.896985	1.8e-11	0.110959	0.380621	0.346404	0.932732	0.14758	0.806174	0.547105	0.485758	0.37474	3.21e-11	0.415247	0.573758	0.691435	0.969266	0.876285	0.999817	0.999988	0.735355	0.727659	11263.5	7.58e-70
231	CHKB-DT	100144603_at	100144603	NA	NA	NA	NA	NA	NA	NA	NA	NA	NA	NA	NA	NA	NA	NA	NA	NA	NA	NA	NA	NA	NA	NA	NA	NA	NA	NA	NA	NA	NA	NA	NA	NA	NA	NA	NA	NA	NA	NA	NA	NA	NA	NA	NA	NA	NA	NA	7.88563	7.74444	0.0641589	0.0381082	0.00134158	-0.459896	-0.000104195	0.0846244	-0.137512	0.0462455	-0.0910028	9.74223	1.16338	0.389752	0.941406	-0.615984	-0.024096	1.76597	-0.903104	0.816614	-1.8904	1.97e-12	0.251116	0.698651	0.351775	0.541164	0.980888	0.0845268	0.371521	0.418667	0.0654824	4.1e-12	0.560361	0.818721	0.695446	0.740976	0.99545	0.999817	0.999988	0.684494	0.361251	16085.7	3.68e-73
232	RAMP2	10266_at	10266	6.51917	6.96056	-0.125531	-0.0735323	-0.219664	0.0481499	-0.470922	-0.295334	0.29558	-0.00438206	-0.00383352	0.162042	6.42483	-1.36749	-0.858524	-2.57558	0.314462	-1.10464	-2.41466	1.89522	-1.58999	-1.40669	2.38855	7.73e-08	0.178358	0.395217	0.0134135	0.754644	0.27527	0.0199382	0.0645892	0.118938	0.166486	0.021233	1.99e-07	0.999864	0.999674	0.917697	0.890833	0.376313	0.999844	0.370478	0.999021	0.760778	0.960692	4356.29	1.81e-63	7.94516	10.0174	-0.0786734	-0.0430524	-0.00232348	-3.31202	0.00920404	0.0650726	0.00195655	0.0853669	-0.0114364	6.91855	-0.783219	-0.241746	-0.895136	-2.43554	1.16861	0.745553	0.00705469	0.827616	-0.13043	1.72e-08	0.437807	0.810131	0.375717	0.0191063	0.249024	0.460009	0.994404	0.412475	0.896837	2.23e-08	0.699068	0.890542	0.711799	0.113709	0.878827	0.999817	0.999988	0.679804	0.969916	4923.53	3.74e-62
232	LINC00930	100144604_at	100144604	NA	NA	NA	NA	NA	NA	NA	NA	NA	NA	NA	NA	NA	NA	NA	NA	NA	NA	NA	NA	NA	NA	NA	NA	NA	NA	NA	NA	NA	NA	NA	NA	NA	NA	NA	NA	NA	NA	NA	NA	NA	NA	NA	NA	NA	NA	NA	7.76133	8.77887	-0.0458587	-0.121586	-0.000176489	-0.522763	0.00341587	0.00740928	0.0231589	0.0601993	0.0313687	15.0297	-1.13169	-1.69238	-0.168547	-0.952928	1.07509	0.210431	0.206994	1.44672	0.886826	1.09e-18	0.264059	0.0978357	0.866946	0.345973	0.288353	0.834329	0.836995	0.155254	0.380125	1.34e-17	0.570408	0.266381	0.953691	0.588997	0.884019	0.999817	0.999988	0.44456	0.731659	28861	1.35e-78
233	KLLN	100144748_at	100144748	NA	NA	NA	NA	NA	NA	NA	NA	NA	NA	NA	NA	NA	NA	NA	NA	NA	NA	NA	NA	NA	NA	NA	NA	NA	NA	NA	NA	NA	NA	NA	NA	NA	NA	NA	NA	NA	NA	NA	NA	NA	NA	NA	NA	NA	NA	NA	7.04243	8.22526	-0.0700025	-0.1614	-0.000973693	-0.119268	0.00571063	-0.0946483	-0.285164	-0.0476293	0.0173734	9.84883	-1.20821	-1.57123	-0.650352	-0.152055	1.25704	-1.88005	-1.78261	-0.800552	0.343518	1.43e-12	0.233593	0.123486	0.518938	0.879857	0.21555	0.0669133	0.0817371	0.427809	0.732889	3.03e-12	0.54435	0.301043	0.798151	0.942138	0.876285	0.999817	0.999988	0.690925	0.911182	11624.3	3.86e-70
233	RAMP1	10267_at	10267	6.74851	14.2638	-0.0351085	0.0241431	-0.15187	-1.37067	1.13255	-0.290589	-0.122855	-0.00178948	0.00788072	-0.0259746	8.68803	-0.252381	0.18601	-1.17505	-5.90713	1.75306	-1.5678	-0.519814	-0.428462	1.90825	-0.252653	3.95e-11	0.801912	0.853284	0.246242	4.49e-07	0.0864982	0.124033	0.605777	0.670388	0.0628416	0.801703	2.34e-10	0.999864	0.999674	0.988095	0.000142294	0.152882	0.999844	0.850765	0.999021	0.72031	0.978902	2036.43	3.72e-56	9.09815	12.1706	-0.0334361	-0.277756	0.0010311	-2.63863	0.000621393	0.075324	-0.171028	-0.0198819	-0.0988315	12.942	-0.512509	-2.40135	0.61162	-2.98752	0.121475	1.32875	-0.949481	-0.296776	-1.73546	2.13e-16	0.610927	0.0207471	0.544021	0.00463983	0.903883	0.190964	0.347702	0.768072	0.0898484	1.16e-15	0.806539	0.117018	0.811881	0.0495934	0.981554	0.999817	0.999988	0.900397	0.410434	15304.2	1.07e-72
234	RAMP3	10268_at	10268	6.68433	5.50543	-0.00806992	0.0653597	0.0594028	0.260649	-0.478988	0.245555	0.18281	0.000622587	-0.00345946	-0.0820381	5.35147	-0.0925781	0.803616	0.733476	1.79264	-1.18321	2.11424	1.23438	0.237892	-1.33682	-1.27346	2.93e-06	0.926655	0.425903	0.467126	0.0798493	0.243029	0.0401488	0.223559	0.81306	0.188096	0.209485	5.59e-06	0.999864	0.999674	0.988095	0.279947	0.341518	0.999844	0.608375	0.999021	0.77147	0.960692	5077.25	6.06e-65	8.17043	9.64369	-0.0901718	0.0249121	-0.000619175	-2.90415	-0.00558773	-0.0866197	0.104885	0.00702808	0.148972	8.60143	-1.15929	0.180651	-0.308058	-2.75797	-0.916206	-1.28164	0.48839	0.0879921	2.19413	7e-11	0.252758	0.857494	0.759531	0.00851621	0.364688	0.206864	0.627764	0.930293	0.0336986	1.15e-10	0.561251	0.918052	0.911402	0.0708712	0.886811	0.999817	0.999988	0.97363	0.270359	8682.59	1.99e-67
234	TMCO1-AS1	100147773_at	100147773	NA	NA	NA	NA	NA	NA	NA	NA	NA	NA	NA	NA	NA	NA	NA	NA	NA	NA	NA	NA	NA	NA	NA	NA	NA	NA	NA	NA	NA	NA	NA	NA	NA	NA	NA	NA	NA	NA	NA	NA	NA	NA	NA	NA	NA	NA	NA	4.98285	5.63802	-0.0295624	-0.0597527	-0.00229884	-0.232946	0.00184644	0.0122244	0.303513	0.0149467	-0.027752	5.44168	-0.411284	-0.468884	-1.23767	-0.239389	0.327622	0.195729	1.52937	0.202502	-0.442314	2.38e-06	0.682915	0.64153	0.222578	0.811946	0.744794	0.845748	0.133525	0.840483	0.660487	2.74e-06	0.848172	0.778913	0.587817	0.906027	0.9548	0.999817	0.999988	0.937069	0.883794	3781.13	1.06e-59
235	PDCD6IP	10015_at	10015	NA	NA	NA	NA	NA	NA	NA	NA	NA	NA	NA	NA	NA	NA	NA	NA	NA	NA	NA	NA	NA	NA	NA	NA	NA	NA	NA	NA	NA	NA	NA	NA	NA	NA	NA	NA	NA	NA	NA	NA	NA	NA	NA	NA	NA	NA	NA	9.37049	6.9967	0.123282	0.223651	0.00375497	1.21196	-0.00238823	0.0247716	0.0695782	0.0601136	-0.00668085	9.80087	2.48923	2.54709	2.93406	1.8076	-0.615004	0.575633	0.50883	1.18202	-0.154537	1.65e-12	0.0167654	0.0145374	0.0053567	0.0776939	0.541805	0.567875	0.613482	0.243719	0.877912	3.47e-12	0.277972	0.0978842	0.154385	0.254273	0.917635	0.999817	0.999988	0.543484	0.962893	28163.7	2.28e-78
235	ZMPSTE24	10269_at	10269	5.26543	5.04046	0.0220754	-0.0324477	-0.020967	-0.131845	1.26595	-0.0571461	-0.0680969	-0.00128189	0.00224552	0.0104571	5.43035	0.280688	-0.442179	-0.286941	-1.00502	3.46599	-0.545342	-0.509628	-0.542882	0.961737	0.17991	2.25e-06	0.780254	0.660507	0.775493	0.320335	0.00118437	0.588249	0.612838	0.589928	0.341394	0.858042	4.38e-06	0.999864	0.999674	0.99979	0.585887	0.00773093	0.999844	0.854845	0.999021	0.82127	0.986788	3870.63	2.48e-62	9.50673	8.4541	-0.00589028	0.0538169	0.00393695	0.912989	-0.0104766	-0.0158224	-0.156749	0.0749208	0.15469	13.0511	-0.131073	0.675462	3.39025	1.50068	-2.97326	-0.405204	-1.26332	1.62354	3.94342	1.6e-16	0.896331	0.503012	0.00151022	0.140773	0.00482167	0.687344	0.213307	0.111811	0.000292675	8.97e-16	0.95532	0.675601	0.102752	0.357732	0.876285	0.999817	0.999988	0.38373	0.0244307	35210.2	1.91e-80
236	CDKN1B	1027_at	1027	4.64066	2.93047	0.0890908	0.0860251	0.0271289	0.212782	0.379028	-0.0279333	-0.0268705	0.000466915	0.00119397	-0.0604703	3.45679	1.2403	1.28357	0.406504	1.77593	1.13622	-0.291865	-0.22018	0.216506	0.5599	-1.13911	0.0012166	0.221384	0.205957	0.686326	0.0826022	0.261966	0.77175	0.826741	0.829585	0.578364	0.260769	0.0015541	0.999864	0.999674	0.996374	0.285041	0.362003	0.999844	0.945023	0.999021	0.897517	0.960692	3603.93	1.21e-61	10.5117	7.70602	0.12381	0.188245	0.00501755	2.13029	-0.0031687	0.0802441	0.0491918	0.202374	0.1255	5.06515	1.17304	1.00598	1.83969	1.49088	-0.38289	0.874977	0.168804	1.86723	1.36218	8.24e-06	0.247261	0.320076	0.0727496	0.14332	0.703695	0.386466	0.866745	0.0687224	0.180261	9.31e-06	0.557223	0.516106	0.390253	0.36121	0.946923	0.999817	0.999988	0.314502	0.545867	7804	1.96e-66
237	AKAP8	10270_at	10270	6.83069	7.23989	0.0305286	-0.056139	-0.0612296	-0.136188	0.430986	0.0188462	-0.0562338	0.00164176	0.00169266	-0.0484667	8.38965	0.417519	-0.822875	-0.901303	-1.11662	1.26919	0.193446	-0.452665	0.747857	0.779764	-0.896901	1.05e-10	0.678312	0.41498	0.372294	0.270166	0.210989	0.847493	0.652996	0.458492	0.43967	0.374612	5.52e-10	0.999864	0.999674	0.988095	0.536791	0.306063	0.999844	0.873692	0.999021	0.854284	0.960692	7533.8	9.62e-69	8.34438	6.64945	0.0585345	0.133194	0.0017138	1.36884	-0.00288808	-0.0341253	0.0551926	0.109436	0.0147004	7.67311	0.973626	1.2496	1.10316	1.68183	-0.612668	-0.653255	0.332502	1.77266	0.280121	1.42e-09	0.335708	0.218229	0.276118	0.0998793	0.543335	0.517083	0.741132	0.083397	0.780733	2.01e-09	0.624393	0.412783	0.635629	0.292435	0.917635	0.999817	0.999988	0.341583	0.929958	15156	1.32e-72
237	TEX36-AS1	100169752_at	100169752	NA	NA	NA	NA	NA	NA	NA	NA	NA	NA	NA	NA	NA	NA	NA	NA	NA	NA	NA	NA	NA	NA	NA	NA	NA	NA	NA	NA	NA	NA	NA	NA	NA	NA	NA	NA	NA	NA	NA	NA	NA	NA	NA	NA	NA	NA	NA	4.5427	4.6301	0.00399427	0.00513115	-0.000426784	-0.229256	0.0034708	-0.0520363	0.00910859	0.0233005	0.0320465	10.0126	0.124506	0.0902142	-0.514823	-0.527865	1.37981	-1.86675	0.102834	0.707299	1.14438	8.67e-13	0.901497	0.928537	0.609323	0.600317	0.174806	0.0687912	0.918574	0.483211	0.258822	1.93e-12	0.957443	0.96091	0.845368	0.781412	0.876285	0.999817	0.999988	0.733079	0.632233	15775.4	5.59e-73
238	PEG3-AS1	100169890_at	100169890	NA	NA	NA	NA	NA	NA	NA	NA	NA	NA	NA	NA	NA	NA	NA	NA	NA	NA	NA	NA	NA	NA	NA	NA	NA	NA	NA	NA	NA	NA	NA	NA	NA	NA	NA	NA	NA	NA	NA	NA	NA	NA	NA	NA	NA	NA	NA	9.01156	0.562867	0.296909	0.908869	-0.00235547	5.26766	-0.0107925	0.0681442	0.333806	0.287386	-0.0374873	0.246905	1.87734	3.24136	-0.57636	2.46028	-0.870314	0.495876	0.764445	1.76958	-0.271543	0.806161	0.0672918	0.00230508	0.567388	0.0179933	0.38898	0.622516	0.448793	0.0839154	0.787278	0.807625	0.360161	0.0395583	0.824184	0.109493	0.891306	0.999817	0.999988	0.342402	0.93235	2558.44	4.5e-56
238	FSTL3	10272_at	10272	7.46793	9.27711	0.0178369	0.0589006	-0.058506	-0.178661	-1.06875	0.0591281	0.0268665	0.00306578	0.00152881	-0.00319635	10.7423	0.243759	0.862703	-0.860562	-1.46376	-3.14496	0.606461	0.216104	1.39548	0.703753	-0.0591055	6.3e-14	0.808541	0.39294	0.394106	0.150308	0.00296223	0.547299	0.829897	0.169816	0.485264	0.953134	8.63e-13	0.999864	0.999674	0.988095	0.395593	0.01356	0.999844	0.945731	0.999021	0.873204	0.996341	8992.9	1.9e-70	7.88828	10.1481	-0.0482901	-0.229459	0.000340334	-1.7912	0.00741259	0.0600071	0.0883295	0.0521172	0.0470452	15.3552	-1.05323	-2.82279	0.287255	-2.88575	2.06192	1.50624	0.697759	1.10696	1.17548	5.02e-19	0.298139	0.00719257	0.775302	0.00609238	0.0453151	0.139344	0.489098	0.274488	0.246293	7.02e-18	0.596452	0.0694111	0.91806	0.0578312	0.876285	0.999817	0.999988	0.571941	0.619662	23292.3	1.33e-76
239	DBIL5P2	100169989_at	100169989	NA	NA	NA	NA	NA	NA	NA	NA	NA	NA	NA	NA	NA	NA	NA	NA	NA	NA	NA	NA	NA	NA	NA	NA	NA	NA	NA	NA	NA	NA	NA	NA	NA	NA	NA	NA	NA	NA	NA	NA	NA	NA	NA	NA	NA	NA	NA	6.99083	9.70574	-0.0955747	-0.230316	-0.00105982	-1.97673	0.0023113	-0.112997	-0.0449632	-0.247234	-0.0918255	7.84503	-1.11354	-1.51353	-0.477846	-1.7012	0.343442	-1.51514	-0.189737	-2.80513	-1.22563	8.07e-10	0.271688	0.137489	0.635189	0.0961547	0.732946	0.137081	0.850412	0.00753287	0.227034	1.17e-09	0.577064	0.319503	0.858323	0.286471	0.951632	0.999817	0.999988	0.134708	0.600179	5220.42	1.07e-62
239	LOC102724262	102724262_at	102724262	8.07211	10.0032	0.117177	0.0920687	0.189018	0.0439195	-2.73276	-0.214455	-0.0166529	-0.00211603	0.000803057	0.147896	4.29728	0.594094	0.500294	1.03147	0.133496	-2.9834	-0.816049	-0.0496951	-0.357334	0.137146	1.01462	9.31e-05	0.555467	0.619341	0.30791	0.894405	0.0046204	0.418832	0.960588	0.722536	0.891535	0.315789	0.000138164	0.999864	0.999674	0.988095	0.957669	0.0181734	0.999844	0.986903	0.999021	0.974124	0.960692	1446.98	7.15e-53	NA	NA	NA	NA	NA	NA	NA	NA	NA	NA	NA	NA	NA	NA	NA	NA	NA	NA	NA	NA	NA	NA	NA	NA	NA	NA	NA	NA	NA	NA	NA	NA	NA	NA	NA	NA	NA	NA	NA	NA	NA	NA	NA
240	BCL2L10	10017_at	10017	NA	NA	NA	NA	NA	NA	NA	NA	NA	NA	NA	NA	NA	NA	NA	NA	NA	NA	NA	NA	NA	NA	NA	NA	NA	NA	NA	NA	NA	NA	NA	NA	NA	NA	NA	NA	NA	NA	NA	NA	NA	NA	NA	NA	NA	NA	NA	5.97032	7.88543	-0.0338076	-0.130785	-0.0020732	-1.75307	-0.00183934	0.0177521	0.0286225	-0.0366303	0.00902354	12.2347	-0.7561	-1.6498	-1.79433	-2.89608	-0.52464	0.456919	0.231849	-0.797792	0.231194	1.43e-15	0.453727	0.106299	0.0798197	0.00592748	0.602538	0.650038	0.81776	0.429392	0.818265	6.06e-15	0.709985	0.276964	0.400639	0.0572345	0.927983	0.999817	0.999988	0.692183	0.942682	14027.5	6.91e-72
240	LOC102724748	102724748_at	102724748	3.21146	2.9112	-0.0234136	-0.0346503	0.0225792	0.149455	-0.817331	0.00709684	0.0414468	0.00081741	0.000566044	0.00119796	4.10515	-0.389657	-0.618047	0.40445	1.49116	-2.92893	0.0886435	0.40599	0.453101	0.317314	0.0269768	0.000170687	0.698654	0.539704	0.687825	0.142996	0.00535279	0.929764	0.686701	0.652684	0.752493	0.978599	0.000243664	0.999864	0.999674	0.996374	0.385484	0.0200929	0.999844	0.888085	0.999021	0.939079	0.996698	2467.04	5.33e-58	6.3827	6.36172	-0.0100022	-0.0334268	-3.15e-05	0.404673	0.00967216	-0.0796977	-0.0613869	-0.0570242	-0.0415553	8.50603	-0.192773	-0.36337	-0.0234616	0.576101	2.37742	-1.76774	-0.428505	-1.07027	-0.917505	9.5e-11	0.848048	0.718116	0.981391	0.567561	0.0219701	0.0842266	0.67043	0.290493	0.364015	1.54e-10	0.933127	0.830834	0.993361	0.760894	0.876285	0.999817	0.999988	0.584536	0.719574	11906.2	2.31e-70
241	SRRM5	100170229_at	100170229	NA	NA	NA	NA	NA	NA	NA	NA	NA	NA	NA	NA	NA	NA	NA	NA	NA	NA	NA	NA	NA	NA	NA	NA	NA	NA	NA	NA	NA	NA	NA	NA	NA	NA	NA	NA	NA	NA	NA	NA	NA	NA	NA	NA	NA	NA	NA	6.74542	9.86883	-0.198378	-0.30544	-0.00386838	-1.55391	0.0051001	-0.103443	-0.0823849	-0.0980246	0.027116	9.86213	-2.85755	-2.48161	-2.15638	-1.65338	0.936946	-1.71486	-0.429814	-1.37506	0.447467	1.37e-12	0.00656418	0.0170812	0.036712	0.105564	0.354039	0.0935979	0.669485	0.176264	0.656793	2.92e-12	0.266367	0.106319	0.305865	0.302022	0.886811	0.999817	0.999988	0.471006	0.881739	7429.31	5.61e-66
241	STAG1	10274_at	10274	3.44284	3.5883	0.013587	-0.0361055	0.00638548	0.0608674	-0.622897	0.077226	0.17468	-0.000555923	-0.000253922	0.0301244	3.88229	0.173492	-0.494116	0.0877586	0.46595	-1.71265	0.740093	1.31284	-0.236435	-0.109215	0.520484	0.00034042	0.863054	0.623662	0.930463	0.643531	0.093758	0.463142	0.195988	0.814183	0.913525	0.605314	0.000465451	0.999864	0.999674	0.99979	0.830649	0.162952	0.999844	0.578693	0.999021	0.976701	0.971056	1669.05	3.04e-54	7.22572	5.8861	0.100795	0.111912	0.00391581	0.453378	-0.00154529	0.151016	0.0771935	0.0169059	0.0493625	7.90466	1.95115	1.22189	2.93338	0.648273	-0.381501	3.36433	0.541208	0.318693	1.09467	6.64e-10	0.0575991	0.228429	0.00536648	0.520268	0.704717	0.00162663	0.591168	0.751508	0.279779	9.72e-10	0.34884	0.423184	0.154385	0.727408	0.947074	0.943228	0.999988	0.891758	0.651824	15394.1	9.44e-73
242	ERICH4	100170765_at	100170765	NA	NA	NA	NA	NA	NA	NA	NA	NA	NA	NA	NA	NA	NA	NA	NA	NA	NA	NA	NA	NA	NA	NA	NA	NA	NA	NA	NA	NA	NA	NA	NA	NA	NA	NA	NA	NA	NA	NA	NA	NA	NA	NA	NA	NA	NA	NA	6.82865	7.95774	-0.0199586	-0.257148	-0.000976931	0.87484	0.0121301	0.0614351	-0.0838499	-0.0164886	-0.0250716	13.7043	-0.49544	-3.6004	-0.938471	1.60412	3.84026	1.7551	-0.75387	-0.398593	-0.712981	2.93e-17	0.622821	0.000819599	0.353264	0.116036	0.000400462	0.0863917	0.455051	0.692173	0.479724	2.08e-16	0.812506	0.02583	0.696692	0.318794	0.876285	0.999817	0.999988	0.859628	0.79514	22607.6	2.52e-76
242	NET1	10276_at	10276	2.51688	2.61781	0.148707	0.07942	0.0310075	-0.0263348	-0.213619	-0.255651	0.00828302	0.00368231	0.000483912	0.0619921	2.79297	1.87247	1.0718	0.420235	-0.198799	-0.579191	-2.41602	0.0613882	1.54435	0.205247	1.05622	0.00768004	0.0677399	0.289604	0.676342	0.843328	0.565389	0.0198726	0.951326	0.129606	0.838318	0.296586	0.00894714	0.999864	0.999674	0.996374	0.934591	0.65885	0.999844	0.984364	0.999021	0.960147	0.960692	868.292	5.67e-48	8.4727	4.3347	-0.00346345	0.485193	0.00122158	1.61072	0.00611487	0.404817	-0.188506	0.0580153	-0.208557	2.07112	-0.0238534	1.88479	0.325582	0.819427	0.537112	3.20868	-0.47022	0.389108	-1.64551	0.044406	0.98108	0.0662539	0.746326	0.417079	0.593969	0.00252622	0.640583	0.699124	0.107183	0.0454931	0.993092	0.215623	0.906695	0.648415	0.926381	0.999817	0.999988	0.863838	0.442475	2681.37	1.65e-56
243	UBE4B	10277_at	10277	6.12682	4.65301	-0.0691385	-0.0120259	-0.0493735	0.174689	0.552407	0.0145848	0.135942	-0.000185625	-0.000781282	-0.0467449	8.04391	-1.41062	-0.262972	-1.08424	2.13676	2.42687	0.223336	1.6325	-0.126145	-0.536937	-1.2905	3.29e-10	0.165328	0.79379	0.284116	0.0381684	0.0193573	0.824299	0.109652	0.900187	0.593993	0.203563	1.52e-09	0.999864	0.999674	0.988095	0.187681	0.0496434	0.999844	0.461205	0.999021	0.900347	0.960692	13490.2	2.36e-74	8.38126	4.88662	0.131591	0.24372	0.00431065	3.02007	-0.00251936	0.0273861	-0.0131683	0.0743157	0.0268009	7.29575	2.83193	2.95839	3.59001	4.80087	-0.691484	0.678284	-0.102641	1.55748	0.660755	4.92e-09	0.0070222	0.00501853	0.00084507	1.95e-05	0.492992	0.501239	0.918727	0.126715	0.512308	6.65e-09	0.266367	0.0585314	0.0854357	0.00263759	0.907771	0.999817	0.999988	0.405401	0.812947	25598.6	1.76e-77
243	EPOP	100170841_at	100170841	NA	NA	NA	NA	NA	NA	NA	NA	NA	NA	NA	NA	NA	NA	NA	NA	NA	NA	NA	NA	NA	NA	NA	NA	NA	NA	NA	NA	NA	NA	NA	NA	NA	NA	NA	NA	NA	NA	NA	NA	NA	NA	NA	NA	NA	NA	NA	8.23824	11.1196	-0.0561153	-0.140037	-0.00565293	-2.86714	-0.00244884	-0.0109322	-0.0930673	-0.0892534	-0.0908187	12.0597	-0.877251	-1.23479	-3.41989	-3.31085	-0.488246	-0.196687	-0.526954	-1.35879	-1.62649	2.32e-15	0.385244	0.22364	0.00138686	0.00189434	0.627866	0.845002	0.600944	0.181326	0.111179	9.24e-15	0.661874	0.418185	0.0997269	0.0294415	0.933961	0.999817	0.999988	0.477072	0.448235	13050.3	3.24e-71
244	EFS	10278_at	10278	6.30588	7.52882	-0.163203	-0.068802	-0.365351	0.0249827	-1.42752	-0.106762	1.02501	0.00100347	-0.00294955	-0.162992	3.30511	-0.845563	-0.382048	-2.03736	0.0775987	-1.59256	-0.415146	3.12577	0.173166	-0.514752	-1.14265	0.00188498	0.402334	0.70425	0.0476053	0.938496	0.118359	0.680035	0.00312479	0.863308	0.609281	0.259311	0.00234552	0.999864	0.999674	0.917697	0.976168	0.19561	0.999844	0.125446	0.999021	0.903921	0.960692	923.899	1.44e-48	8.37967	6.20018	-0.0813559	0.028921	0.00710904	2.71626	0.0130451	0.0441234	-0.634752	0.0744939	-0.0433947	4.03629	-0.763417	0.153071	2.58155	1.88274	1.56119	0.476504	-2.1573	0.680736	-0.466492	0.000220118	0.449399	0.879061	0.0133421	0.0665379	0.125836	0.636137	0.0366363	0.499702	0.643227	0.000237768	0.707659	0.930213	0.213075	0.232797	0.876285	0.999817	0.999988	0.743634	0.875667	4865.55	4.81e-62
245	PRSS16	10279_at	10279	4.9057	3.31136	0.0235482	0.108031	0.124353	0.296584	-0.371252	0.182148	0.140049	0.000944345	-0.00315619	0.0606267	3.216	0.269913	1.32714	1.53413	2.03804	-0.916287	1.56696	0.944839	0.360527	-1.21858	0.94029	0.00242736	0.788479	0.191252	0.132098	0.0475345	0.36447	0.12423	0.349858	0.720164	0.229443	0.35216	0.00297198	0.999864	0.999674	0.93966	0.213705	0.470073	0.999844	0.711016	0.999021	0.781257	0.960692	2730.27	5.65e-59	6.00609	5.41541	-0.0870913	-0.00434229	0.0012331	0.977549	0.00487672	0.00620614	-0.0879467	0.0329224	0.0523044	6.39196	-1.48174	-0.04167	0.811884	1.22852	1.05818	0.121519	-0.541939	0.545474	1.01946	9.99e-08	0.145728	0.966955	0.421347	0.225957	0.295903	0.903848	0.590669	0.588257	0.313708	1.24e-07	0.458633	0.981198	0.742382	0.469049	0.884481	0.999817	0.999988	0.800813	0.681329	8215.22	6.52e-67
245	TOMM6	100188893_at	100188893	NA	NA	NA	NA	NA	NA	NA	NA	NA	NA	NA	NA	NA	NA	NA	NA	NA	NA	NA	NA	NA	NA	NA	NA	NA	NA	NA	NA	NA	NA	NA	NA	NA	NA	NA	NA	NA	NA	NA	NA	NA	NA	NA	NA	NA	NA	NA	10.5221	10.5958	-0.0038597	0.0438247	0.000392541	-0.620705	-0.00538301	-0.00290854	-0.0391205	0.0331418	-0.0327829	19.8198	-0.104068	0.66648	0.409584	-1.23621	-1.85106	-0.090253	-0.382031	0.870206	-1.01261	3.38e-23	0.917601	0.508678	0.684152	0.223114	0.0710628	0.928507	0.704327	0.389038	0.31693	4.26e-21	0.964493	0.67989	0.879023	0.465477	0.876285	0.999817	0.999988	0.661893	0.683314	63319.2	6.64e-86
246	LINC00092	100188953_at	100188953	NA	NA	NA	NA	NA	NA	NA	NA	NA	NA	NA	NA	NA	NA	NA	NA	NA	NA	NA	NA	NA	NA	NA	NA	NA	NA	NA	NA	NA	NA	NA	NA	NA	NA	NA	NA	NA	NA	NA	NA	NA	NA	NA	NA	NA	NA	NA	7.71304	8.74475	-0.0776194	-0.16664	-0.00123243	0.25494	0.000235794	0.0066439	0.0838389	-0.0146341	0.0425326	13.4198	-1.71698	-2.07912	-1.055	0.416562	0.0665216	0.169139	0.671696	-0.315242	1.07783	6.09e-17	0.0932067	0.0436281	0.297339	0.679079	0.947272	0.866484	0.505384	0.754108	0.287141	3.9e-16	0.396074	0.170848	0.654056	0.83003	0.990522	0.999817	0.999988	0.893088	0.658735	22901	1.91e-76
246	CDKN1C	1028_at	1028	6.45458	5.50946	-0.272325	-0.148566	-0.404191	0.350581	-1.2147	0.0382867	1.18259	0.00171354	-0.00372729	-0.1906	1.70087	-0.99222	-0.58015	-1.58506	0.765784	-0.952984	0.104697	2.53608	0.207949	-0.457444	-0.939669	0.0959664	0.326471	0.564748	0.120054	0.44786	0.345761	0.917088	0.0148037	0.836221	0.649584	0.352475	0.101485	0.999864	0.999674	0.938162	0.693427	0.450363	0.999844	0.215649	0.999021	0.915089	0.960692	478.78	2.79e-42	8.99278	4.96687	0.114247	0.122272	0.0135609	4.07121	0.000360516	0.127335	0.0102499	0.233395	0.0370116	2.1393	0.709298	0.428171	3.25814	1.86705	0.028546	0.909829	0.0230483	1.41111	0.263243	0.0381517	0.481982	0.670672	0.00219877	0.0687479	0.977359	0.368004	0.981719	0.165433	0.793625	0.039117	0.727605	0.79984	0.11635	0.237132	0.994766	0.999817	0.999988	0.456181	0.93458	2453.84	1.1e-55
247	SIGMAR1	10280_at	10280	8.23667	7.60133	-0.0105861	-0.0851363	-0.0336137	0.101446	0.243918	-0.0855146	0.167014	-0.00200679	-0.00375775	0.068918	9.02884	-0.148401	-1.27913	-0.507173	0.852577	0.736276	-0.899719	1.37804	-0.937007	-1.77441	1.30727	1.31e-11	0.882698	0.207501	0.614545	0.398472	0.465438	0.373127	0.175101	0.353827	0.0828576	0.197856	8.9e-11	0.999864	0.999674	0.993428	0.651846	0.568809	0.999844	0.550542	0.999021	0.732822	0.960692	11509.6	7.99e-73	8.28478	9.40863	-0.0983377	-0.126692	-0.000520585	-0.377402	-0.000344897	-0.0453721	-0.036343	-0.00911496	-0.0471339	18.4449	-2.77886	-2.01931	-0.56929	-0.787766	-0.1243	-1.47557	-0.371963	-0.250833	-1.52586	5.36e-22	0.00806692	0.0497408	0.572133	0.435171	0.901659	0.147372	0.711754	0.803142	0.134396	3.12e-20	0.266367	0.18359	0.826724	0.664354	0.980703	0.999817	0.999988	0.916966	0.483392	43119.1	2.49e-82
247	DCTN1-AS1	100189589_at	100189589	NA	NA	NA	NA	NA	NA	NA	NA	NA	NA	NA	NA	NA	NA	NA	NA	NA	NA	NA	NA	NA	NA	NA	NA	NA	NA	NA	NA	NA	NA	NA	NA	NA	NA	NA	NA	NA	NA	NA	NA	NA	NA	NA	NA	NA	NA	NA	6.3737	5.05712	0.0996417	0.254501	-0.00202505	-0.270701	-0.000889169	-0.0643751	0.0846414	0.100768	-0.153705	4.52736	1.28582	1.8524	-1.01128	-0.258033	-0.146338	-0.956051	0.395597	1.26632	-2.27228	4.71e-05	0.205415	0.0708673	0.317563	0.797617	0.884341	0.344411	0.694365	0.212241	0.0281479	5.18e-05	0.517707	0.223583	0.670417	0.897611	0.978988	0.999817	0.999988	0.507957	0.248739	5324.14	7.01e-63
248	DSCR4	10281_at	10281	5.5216	8.56754	0.121046	0.000388952	0.0169556	-0.260372	-1.75163	-0.03512	0.0211173	0.000955908	-0.00250003	0.0621132	7.00336	1.16777	0.00402164	0.17606	-1.50591	-3.6387	-0.25429	0.11991	0.30716	-0.812415	0.810818	1.08e-08	0.249135	0.996809	0.861048	0.139176	0.000711255	0.800446	0.905095	0.760159	0.420891	0.421798	3.4e-08	0.999864	0.999674	0.99979	0.379166	0.00580338	0.999844	0.968799	0.999021	0.851264	0.960692	2451.12	6.15e-58	6.88803	6.62748	-0.0171996	-0.0797306	0.000660034	1.01837	0.0104478	0.0238898	-0.184601	0.19187	0.165659	8.60384	-0.321853	-0.841533	0.477971	1.40764	2.49344	0.51449	-1.25114	3.49647	3.55131	6.95e-11	0.749129	0.404723	0.635101	0.166452	0.0165936	0.609554	0.217674	0.00111109	0.000946722	1.14e-10	0.882745	0.594823	0.858261	0.39444	0.876285	0.999817	0.999988	0.0600281	0.045157	13072.5	3.13e-71
249	BET1	10282_at	10282	3.5809	2.59731	0.0134132	0.072234	0.0499696	0.104878	0.654206	-0.0625208	-0.169268	-0.00239467	-0.00316884	-0.0787011	2.55328	0.155619	0.898201	0.623991	0.729484	1.63434	-0.544407	-1.15589	-0.925377	-1.23839	-1.23551	0.0141831	0.877039	0.373927	0.535829	0.469539	0.109263	0.588887	0.253911	0.359776	0.222084	0.223144	0.0160721	0.999864	0.999674	0.990523	0.708493	0.183847	0.999844	0.638135	0.999021	0.781257	0.960692	1491.29	3.67e-53	8.13318	4.42001	0.145092	0.3689	0.00406699	1.89249	0.000559063	0.0489201	0.205004	0.056065	-0.0147555	5.27255	2.4948	3.57773	2.70622	2.40367	0.1226	0.968067	1.2767	0.938792	-0.290658	4.17e-06	0.0165384	0.000876131	0.00973117	0.020632	0.902998	0.338445	0.208587	0.353101	0.772716	4.76e-06	0.277972	0.0263899	0.190393	0.118135	0.981232	0.999817	0.999988	0.634618	0.928519	15387.9	9.52e-73
249	RAMP2-AS1	100190938_at	100190938	NA	NA	NA	NA	NA	NA	NA	NA	NA	NA	NA	NA	NA	NA	NA	NA	NA	NA	NA	NA	NA	NA	NA	NA	NA	NA	NA	NA	NA	NA	NA	NA	NA	NA	NA	NA	NA	NA	NA	NA	NA	NA	NA	NA	NA	NA	NA	4.99828	7.60779	-0.0479638	-0.191284	-0.00204386	-2.33214	-0.00427242	0.126778	-0.209163	-0.0363594	-0.0579675	8.23013	-0.747924	-1.6824	-1.23336	-2.68624	-0.849675	2.27517	-1.1813	-0.552134	-1.03553	2.31e-10	0.458593	0.099768	0.224166	0.0102414	0.40023	0.0279591	0.244	0.583726	0.306232	3.55e-10	0.71281	0.26876	0.588724	0.0793707	0.892878	0.999817	0.999988	0.798075	0.674927	4781.95	6.97e-62
250	TPT1-AS1	100190939_at	100190939	NA	NA	NA	NA	NA	NA	NA	NA	NA	NA	NA	NA	NA	NA	NA	NA	NA	NA	NA	NA	NA	NA	NA	NA	NA	NA	NA	NA	NA	NA	NA	NA	NA	NA	NA	NA	NA	NA	NA	NA	NA	NA	NA	NA	NA	NA	NA	7.31601	6.44189	0.086564	0.0901142	0.00190206	-0.0235373	0.00759313	0.0692023	0.0534604	0.102323	0.0492089	7.49488	1.45172	0.852406	1.23443	-0.0291575	1.62406	1.33565	0.324722	1.67111	0.945419	2.55e-09	0.153864	0.39873	0.223771	0.976874	0.111699	0.188717	0.746972	0.101992	0.349747	3.53e-09	0.464451	0.589974	0.588519	0.989095	0.876285	0.999817	0.999988	0.370389	0.710206	11843.4	2.59e-70
250	SAP18	10284_at	10284	8.33545	7.65103	0.0360405	-0.00862787	0.0105729	0.0354145	0.479265	-0.0740493	0.177691	-0.000245677	0.00257495	-0.0241642	7.23404	0.402169	-0.103186	0.126985	0.236917	1.15157	-0.620163	1.16706	-0.0913108	0.967861	-0.364856	4.96e-09	0.68949	0.91828	0.899526	0.813811	0.255666	0.538323	0.249418	0.927657	0.33836	0.716952	1.68e-08	0.999864	0.999674	0.99979	0.921735	0.355479	0.999844	0.635427	0.999021	0.821171	0.977301	7468.66	1.17e-68	9.76126	8.98309	0.0472294	0.0932664	-0.000214845	0.430479	-0.00462866	0.0466079	-0.064178	-0.0234711	-0.0402117	10.0158	0.759049	0.845453	-0.133622	0.511042	-0.948741	0.86207	-0.373574	-0.367346	-0.740362	8.58e-13	0.45198	0.402556	0.894327	0.611946	0.348074	0.393449	0.710564	0.71517	0.463119	1.91e-12	0.709044	0.593188	0.963068	0.788613	0.886811	0.999817	0.999988	0.871952	0.787982	19361.7	6.96e-75
251	SMNDC1	10285_at	10285	5.21887	2.90887	0.0523755	0.0672158	0.066958	0.266289	0.740599	0.116597	0.0679474	0.000118187	-0.000666028	-0.00563056	2.76685	0.587959	0.808705	0.809025	1.79213	1.79019	0.982369	0.448954	0.0441904	-0.251847	-0.0855268	0.00822278	0.55954	0.423	0.422818	0.0799324	0.0802488	0.331244	0.65565	0.964951	0.802322	0.932227	0.00954562	0.999864	0.999674	0.988095	0.280124	0.14407	0.999844	0.874098	0.999021	0.951437	0.996341	2963.6	9.19e-60	8.15222	2.31809	0.299223	0.562517	0.00734882	2.75029	-0.00171311	0.0634552	0.321106	0.347682	0.247428	1.47776	2.74958	2.9155	2.61327	1.86679	-0.200767	0.671063	1.06869	3.11127	2.60468	0.146786	0.00870322	0.00562893	0.012322	0.0687843	0.841831	0.505783	0.291194	0.00331059	0.0125911	0.148952	0.266367	0.0617368	0.206353	0.237132	0.971839	0.999817	0.999988	0.0976814	0.172923	4417.11	3.81e-61
251	ZFHX4-AS1	100192378_at	100192378	NA	NA	NA	NA	NA	NA	NA	NA	NA	NA	NA	NA	NA	NA	NA	NA	NA	NA	NA	NA	NA	NA	NA	NA	NA	NA	NA	NA	NA	NA	NA	NA	NA	NA	NA	NA	NA	NA	NA	NA	NA	NA	NA	NA	NA	NA	NA	5.51282	6.87436	-0.0650347	-0.17128	0.000235675	-0.411298	0.00217626	-0.0476889	-0.281813	-0.0582429	-0.0962541	7.13391	-0.972827	-1.44512	0.136427	-0.454459	0.415181	-0.820982	-1.52681	-0.848435	-1.64947	8.41e-09	0.336101	0.155699	0.892123	0.651793	0.680082	0.416202	0.134159	0.400912	0.106366	1.12e-08	0.624952	0.341976	0.962563	0.81424	0.943453	0.999817	0.999988	0.670736	0.44114	5350.58	6.3e-63
252	PP12613	100192379_at	100192379	NA	NA	NA	NA	NA	NA	NA	NA	NA	NA	NA	NA	NA	NA	NA	NA	NA	NA	NA	NA	NA	NA	NA	NA	NA	NA	NA	NA	NA	NA	NA	NA	NA	NA	NA	NA	NA	NA	NA	NA	NA	NA	NA	NA	NA	NA	NA	5.37776	6.49323	-0.111905	-0.118523	-0.00236862	-0.350426	0.0015442	-0.0281823	0.0151948	-0.0216085	0.134249	8.23398	-2.04548	-1.22195	-1.67546	-0.473139	0.359983	-0.592851	0.100594	-0.38464	2.8112	2.28e-10	0.0469803	0.228408	0.101129	0.638516	0.720629	0.556398	0.920342	0.702407	0.00741436	3.51e-10	0.336922	0.423184	0.43786	0.806269	0.950075	0.999817	0.999988	0.865036	0.127347	7603.29	3.42e-66
252	BCAS2	10286_at	10286	4.57651	2.33026	-0.0696068	-0.090531	0.0407996	0.0502076	2.24102	-0.029213	-0.513644	-0.00161613	0.00661442	0.0445384	1.10817	-0.390671	-0.544574	0.246465	0.168938	2.70834	-0.123056	-1.69681	-0.302118	1.25048	0.338241	0.273759	0.69791	0.588773	0.806459	0.866613	0.00957018	0.902619	0.0967388	0.763974	0.217679	0.736777	0.282412	0.999864	0.999674	0.99979	0.945808	0.0302643	0.999844	0.435376	0.999021	0.780921	0.978442	571.026	5.81e-44	9.52485	4.62244	0.151996	0.566679	0.000712286	2.44247	-0.0095814	0.00557306	0.0818004	0.116875	-0.0514203	3.93739	1.86623	3.92442	0.338441	2.21518	-1.50036	0.0787501	0.363765	1.39746	-0.723272	0.000298116	0.0688656	0.000310141	0.736684	0.0321156	0.140856	0.937598	0.717823	0.169471	0.473444	0.0003209	0.361605	0.0173377	0.902061	0.152067	0.876285	0.999817	0.999988	0.462197	0.793044	10763.7	2e-69
253	FLJ16779	100192386_at	100192386	NA	NA	NA	NA	NA	NA	NA	NA	NA	NA	NA	NA	NA	NA	NA	NA	NA	NA	NA	NA	NA	NA	NA	NA	NA	NA	NA	NA	NA	NA	NA	NA	NA	NA	NA	NA	NA	NA	NA	NA	NA	NA	NA	NA	NA	NA	NA	5.37885	7.38204	-0.135387	-0.125323	-0.00159351	-1.9002	0.00585218	-0.0795365	0.180089	-0.201889	-0.0670362	6.2069	-1.64086	-0.856707	-0.747386	-1.70114	0.904578	-1.10939	0.790522	-2.38281	-0.930758	1.85e-07	0.10815	0.396374	0.458914	0.0961658	0.370749	0.273451	0.433578	0.0216891	0.357195	2.26e-07	0.411858	0.587684	0.764619	0.286471	0.886896	0.999817	0.999988	0.206112	0.71492	3344.67	1.46e-58
253	RGS19	10287_at	10287	5.99421	6.69214	-0.0305505	0.00890422	0.0213729	-0.107025	0.145524	-0.0210647	-0.0784102	-0.00224632	-0.00149268	-0.0135167	8.9407	-0.481707	0.150473	0.362716	-1.01169	0.494079	-0.24928	-0.727691	-1.17971	-0.792788	-0.288381	1.74e-11	0.632382	0.881073	0.718539	0.317171	0.623688	0.804295	0.470626	0.244401	0.43212	0.774398	1.15e-10	0.999864	0.999674	0.99979	0.581845	0.709384	0.999844	0.784621	0.999021	0.853617	0.978442	7711.36	5.74e-69	8.31343	10.872	0.0617789	-0.190238	-0.00206706	-2.15463	-0.0101022	-0.00815287	0.153153	-0.117674	-0.0212032	11.1997	0.917347	-1.5933	-1.1878	-2.36327	-1.91313	-0.139325	0.823667	-1.70161	-0.360686	2.61e-14	0.364097	0.118447	0.241457	0.0227238	0.0624302	0.889846	0.414691	0.0960771	0.720107	7.97e-14	0.646769	0.293808	0.604441	0.125566	0.876285	0.999817	0.999988	0.361958	0.906609	11990.5	1.99e-70
254	LILRB2	10288_at	10288	2.84021	3.973	-0.114739	-0.00769033	-0.0671943	-0.0498092	-0.988446	0.163526	0.10242	0.00170372	-0.00231007	0.0303344	5.08267	-1.73237	-0.124444	-1.09195	-0.450857	-3.21351	1.85303	0.910176	0.85678	-1.17484	0.619723	7.2e-06	0.0901553	0.901526	0.280748	0.654289	0.00244442	0.0705352	0.367648	0.396171	0.246324	0.53861	1.28e-05	0.999864	0.999674	0.988095	0.835451	0.0120682	0.999844	0.723368	0.999021	0.786972	0.962158	1589.66	8.93e-54	4.73393	6.53763	-0.0876376	-0.149879	-3.74e-05	-1.42668	0.000961713	-0.0820551	-0.0294798	-0.101699	-0.0660937	9.10786	-1.75987	-1.69761	-0.029096	-2.11625	0.246304	-1.89637	-0.214412	-1.98881	-1.5205	1.41e-11	0.0855689	0.0968355	0.976923	0.0401741	0.806623	0.0646689	0.831243	0.0531339	0.135734	2.56e-11	0.385589	0.264629	0.991687	0.173224	0.966403	0.999817	0.999988	0.284459	0.485371	7111.01	1.43e-65
255	EIF1B	10289_at	10289	6.7647	-0.00388319	0.0694913	0.0647195	0.334878	0.803059	1.80729	-0.0455252	-0.388991	0.00226743	0.00280476	0.023747	-0.00203641	0.430096	0.429308	2.2308	2.97975	2.40856	-0.211472	-1.41704	0.467421	0.58473	0.198872	0.998384	0.669208	0.669776	0.0307965	0.00466637	0.0202338	0.833487	0.163454	0.642486	0.561691	0.843271	0.998384	0.999864	0.999674	0.917697	0.0545885	0.0512737	0.999844	0.534694	0.999021	0.894917	0.982138	1516.2	2.54e-53	11.5068	7.71782	0.169886	0.428003	0.00155007	1.64612	-0.0112859	0.0122661	0.164839	0.261943	0.208732	7.99126	2.53556	3.60305	0.89529	1.81479	-2.14827	0.210693	0.891065	3.80722	3.56894	5.01e-10	0.0149585	0.000813233	0.375635	0.076563	0.0373898	0.834126	0.377872	0.000442463	0.000899044	7.44e-10	0.274221	0.0257648	0.711799	0.252322	0.876285	0.999817	0.999988	0.0392868	0.0443689	23207.3	1.44e-76
256	CDKN2A	1029_at	1029	3.14798	1.98161	0.0132816	0.0325965	0.0452112	0.235138	-0.655318	-0.0209816	0.217586	0.00455635	-4.76e-05	0.0357504	2.36354	0.186961	0.491783	0.684997	1.98437	-1.98633	-0.221671	1.80278	2.13629	-0.0225806	0.68095	0.0225443	0.852543	0.625297	0.496909	0.0534201	0.0531953	0.825587	0.078217	0.0382087	0.982086	0.499442	0.0250717	0.999864	0.999674	0.988095	0.227714	0.10576	0.999844	0.406932	0.98497	0.994426	0.960692	1696.39	2.12e-54	6.17735	8.17897	-0.0758181	-0.205645	-0.00124395	-1.15962	0.00375159	0.0153628	-0.101525	-0.0179378	-0.0213927	13.241	-1.76925	-2.7067	-1.12335	-1.99884	1.11652	0.412583	-0.858071	-0.407634	-0.571895	9.7e-17	0.0839709	0.00971901	0.267544	0.0519965	0.270422	0.68197	0.395629	0.685572	0.570382	5.85e-16	0.383785	0.0805853	0.627805	0.201091	0.878827	0.999817	0.999988	0.856578	0.841524	16349.1	2.6e-73
257	SPEG	10290_at	10290	5.5382	7.23717	0.0816877	-0.0311624	0.160086	-0.358451	0.734645	0.161652	-0.289462	-0.00273432	0.000379238	-0.0471482	6.93312	0.923581	-0.377614	1.9481	-2.42966	1.78851	1.37172	-1.92628	-1.02969	0.144429	-0.721298	1.37e-08	0.3607	0.707518	0.057746	0.0192264	0.0805227	0.177047	0.0604899	0.308734	0.885816	0.47451	4.22e-08	0.999864	0.999674	0.917697	0.125404	0.144471	0.999844	0.362982	0.999021	0.973191	0.960692	3386.85	4.77e-61	7.81186	9.53341	-0.0902978	-0.168443	-0.00311201	-0.806577	0.00145491	0.0393828	-0.0485701	-0.0378363	0.0322648	14.6237	-1.99655	-2.1007	-2.66282	-1.31734	0.410276	1.00216	-0.388961	-0.814699	0.817273	2.93e-18	0.052254	0.0415902	0.0108712	0.194729	0.683649	0.321896	0.699232	0.419751	0.418295	2.96e-17	0.342591	0.16652	0.197519	0.431692	0.943453	0.999817	0.999988	0.685169	0.761288	23472.1	1.13e-76
257	KMT2E-AS1	100216545_at	100216545	NA	NA	NA	NA	NA	NA	NA	NA	NA	NA	NA	NA	NA	NA	NA	NA	NA	NA	NA	NA	NA	NA	NA	NA	NA	NA	NA	NA	NA	NA	NA	NA	NA	NA	NA	NA	NA	NA	NA	NA	NA	NA	NA	NA	NA	NA	NA	6.68881	10.3952	-0.137914	-0.326897	-0.00306246	-2.82866	0.00690292	0.0460714	0.0697475	0.0308176	0.0821891	8.62813	-1.65002	-2.20596	-1.4179	-2.49981	1.05329	0.634361	0.302232	0.359056	1.12649	6.43e-11	0.106254	0.0328009	0.163453	0.0163362	0.298113	0.529219	0.763938	0.721317	0.266228	1.06e-10	0.410619	0.14769	0.522316	0.103691	0.884481	0.999817	0.999988	0.875578	0.639969	5040.7	2.26e-62
258	LINC01004	100216546_at	100216546	NA	NA	NA	NA	NA	NA	NA	NA	NA	NA	NA	NA	NA	NA	NA	NA	NA	NA	NA	NA	NA	NA	NA	NA	NA	NA	NA	NA	NA	NA	NA	NA	NA	NA	NA	NA	NA	NA	NA	NA	NA	NA	NA	NA	NA	NA	NA	6.08978	7.19201	-0.0382669	-0.167797	0.00138108	-0.414364	0.00643292	0.0100024	0.0198181	0.00382846	0.0936571	14.8064	-1.13558	-2.80858	1.58602	-0.90829	2.43466	0.341606	0.213005	0.110638	3.18398	1.87e-18	0.262446	0.00746539	0.120089	0.368807	0.019147	0.734318	0.832333	0.91242	0.00270652	2.07e-17	0.568485	0.0708698	0.466424	0.608431	0.876285	0.999817	0.999988	0.966714	0.0774126	25697.3	1.62e-77
258	SF3A1	10291_at	10291	6.56449	3.09501	0.0422242	0.040833	0.0231335	0.384619	1.36604	-0.0347587	0.0727508	-0.00188986	-8.48e-06	0.0143107	2.80922	0.452318	0.468805	0.266724	2.47008	3.15094	-0.279455	0.458701	-0.674297	-0.00305897	0.207431	0.00735915	0.653244	0.641504	0.790917	0.0174223	0.00291324	0.781194	0.648688	0.50362	0.997573	0.836622	0.0085897	0.999864	0.999674	0.99979	0.117862	0.0134946	0.999844	0.871063	0.999021	0.999669	0.981563	4270.53	2.81e-63	8.73903	7.44216	0.0225408	0.0640322	6.36e-05	1.67856	-0.00184212	0.0185966	-0.0153379	0.0833875	-0.0107463	15.6365	0.682662	1.09381	0.0745779	3.75511	-0.711525	0.648182	-0.168242	2.45936	-0.372848	2.59e-19	0.498496	0.28015	0.940898	0.000517495	0.480616	0.520327	0.867184	0.0180334	0.7111	4.12e-18	0.739362	0.477025	0.979631	0.0147286	0.905981	0.999817	0.999988	0.189734	0.902115	55110.5	1.3e-84
259	INSL5	10022_at	10022	NA	NA	NA	NA	NA	NA	NA	NA	NA	NA	NA	NA	NA	NA	NA	NA	NA	NA	NA	NA	NA	NA	NA	NA	NA	NA	NA	NA	NA	NA	NA	NA	NA	NA	NA	NA	NA	NA	NA	NA	NA	NA	NA	NA	NA	NA	NA	5.45592	7.6289	-0.135699	-0.262793	-0.00105345	-0.699551	0.00400425	0.00489296	-0.109896	-0.105192	-0.0502295	15.381	-3.94363	-4.30763	-1.18475	-1.50171	1.48414	0.16365	-1.15673	-2.97704	-1.67229	4.72e-19	0.000292484	9.45e-05	0.242648	0.140509	0.145093	0.870777	0.253793	0.00477282	0.101757	6.69e-18	0.266367	0.0120851	0.605124	0.357166	0.876285	0.999817	0.999988	0.112368	0.435108	19781.7	4.39e-75
259	TRAIP	10293_at	10293	5.10162	6.10284	0.111515	-0.0505795	0.0597468	-0.0710322	-0.905473	-0.00368851	-0.241665	0.00352807	-0.000214323	0.0674609	6.43527	1.38779	-0.67463	0.800289	-0.529963	-2.42641	-0.0344516	-1.77018	1.46241	-0.0898435	1.13599	7.46e-08	0.172131	0.503411	0.427808	0.59878	0.0193788	0.972672	0.0835687	0.150676	0.928816	0.262058	1.93e-07	0.999864	0.999674	0.988095	0.799027	0.0496577	0.999844	0.415418	0.999021	0.981419	0.960692	3480.82	2.6e-61	5.85646	5.38776	-0.0933946	0.0282133	5.64e-05	0.474729	0.00409935	0.0320496	0.0575382	0.0827431	0.0621336	5.34854	-1.33643	0.227711	0.0312456	0.501783	0.748123	0.527801	0.298203	1.15303	1.01855	3.24e-06	0.188466	0.820954	0.975219	0.61839	0.458474	0.600361	0.76699	0.255293	0.314133	3.72e-06	0.499202	0.897766	0.991493	0.792815	0.903237	0.999817	0.999988	0.55476	0.681513	5525.68	3.16e-63
260	DNAJA2	10294_at	10294	6.07142	4.16677	0.0703769	0.0236601	0.0585198	0.209504	0.698732	-0.0583458	0.0844889	-0.000411083	-5.24e-05	0.0183303	4.18342	0.83391	0.300473	0.746332	1.48826	1.78277	-0.518878	0.589249	-0.16224	-0.0209343	0.293894	0.000133494	0.408799	0.76522	0.459403	0.143756	0.0814657	0.606424	0.558683	0.871853	0.983392	0.770209	0.000193607	0.999864	0.999674	0.988095	0.386661	0.145735	0.999844	0.826324	0.999021	0.994947	0.978442	4468.41	1.03e-63	9.09392	5.49301	0.140691	0.41043	0.000993655	1.71051	-0.00594377	-0.0311478	0.0276259	0.105253	0.05758	5.02988	1.85699	3.05554	0.507545	1.66769	-1.00055	-0.473146	0.132066	1.35289	0.87066	9.25e-06	0.0701975	0.00385741	0.614376	0.102673	0.322662	0.638511	0.89555	0.183189	0.388793	1.04e-05	0.36299	0.0519035	0.847241	0.297079	0.886811	0.999817	0.999988	0.478883	0.740149	11336.4	6.61e-70
260	FRAT1	10023_at	10023	NA	NA	NA	NA	NA	NA	NA	NA	NA	NA	NA	NA	NA	NA	NA	NA	NA	NA	NA	NA	NA	NA	NA	NA	NA	NA	NA	NA	NA	NA	NA	NA	NA	NA	NA	NA	NA	NA	NA	NA	NA	NA	NA	NA	NA	NA	NA	7.47741	6.84167	0.0613335	0.0277713	0.00348451	0.187544	0.00404952	0.0810315	-0.0243938	0.024643	0.0290773	6.87975	0.889004	0.227043	1.95454	0.200797	0.748593	1.35172	-0.128062	0.347844	0.482831	1.96e-08	0.378966	0.82147	0.0571848	0.841808	0.458193	0.183561	0.8987	0.729661	0.631674	2.53e-08	0.657149	0.898049	0.361576	0.922681	0.903151	0.999817	0.999988	0.879642	0.870081	9241.88	5.24e-68
261	BCKDK	10295_at	10295	6.49312	6.63654	-0.011318	-0.025552	0.00587415	0.0375926	-0.522482	0.0467261	-0.0400184	0.00138887	0.000789572	-0.0606366	6.86107	-0.138094	-0.334143	0.0771425	0.274985	-1.3727	0.427892	-0.287394	0.564429	0.324507	-1.00109	1.75e-08	0.890791	0.739846	0.938857	0.784604	0.176745	0.670799	0.775149	0.575305	0.747079	0.32221	5.27e-08	0.999864	0.999674	0.99979	0.907499	0.267032	0.999844	0.924062	0.999021	0.937942	0.960692	5418.42	1.43e-65	8.19441	8.07207	-0.0334369	0.107808	-0.00157528	-0.654002	-0.00698446	-0.0495916	-0.163535	0.0341699	-0.0331578	9.79704	-0.584967	1.06381	-1.0665	-0.845147	-1.55838	-0.998479	-1.03621	0.582149	-0.664548	1.67e-12	0.561639	0.293376	0.292173	0.402725	0.126501	0.323654	0.305916	0.563518	0.509901	3.51e-12	0.776297	0.489825	0.650953	0.637151	0.876285	0.999817	0.999988	0.784129	0.811581	16168.8	3.3e-73
262	LOC100240728	100240728_at	100240728	NA	NA	NA	NA	NA	NA	NA	NA	NA	NA	NA	NA	NA	NA	NA	NA	NA	NA	NA	NA	NA	NA	NA	NA	NA	NA	NA	NA	NA	NA	NA	NA	NA	NA	NA	NA	NA	NA	NA	NA	NA	NA	NA	NA	NA	NA	NA	6.28953	6.50893	-0.0133786	-0.0435337	-0.000304105	0.0542778	0.00665048	0.0313857	-0.00796078	-0.043668	-0.0208118	10.012	-0.296632	-0.544427	-0.260932	0.088895	1.8806	0.800876	-0.0639288	-0.942877	-0.528631	8.68e-13	0.768181	0.588971	0.795395	0.92958	0.0668363	0.427623	0.949324	0.351031	0.59979	1.93e-12	0.892843	0.742965	0.926456	0.967676	0.876285	0.999817	0.999988	0.632612	0.857846	15299.3	1.08e-72
262	MAEA	10296_at	10296	8.55949	6.46315	-0.0181634	-0.0725179	0.0630405	0.184047	1.26669	0.0566098	-0.406706	-0.00114431	-5.55e-05	-0.0567223	5.39579	-0.178964	-0.765797	0.668541	1.08716	2.68741	0.418627	-2.35863	-0.375537	-0.0184262	-0.75623	2.53e-06	0.858781	0.447852	0.507251	0.282835	0.0100996	0.677508	0.0228103	0.70905	0.985381	0.453508	4.87e-06	0.999864	0.999674	0.988095	0.54755	0.0313472	0.999844	0.258404	0.999021	0.995344	0.960692	6142.04	8.91e-67	9.34856	4.56176	0.135374	0.416198	0.0039614	3.41066	-0.0044604	-0.0074896	-0.0879699	0.181616	0.124631	4.11034	1.75823	3.04893	1.99106	3.27209	-0.738838	-0.11195	-0.413816	2.29709	1.85439	0.000175092	0.0858522	0.00392763	0.0528767	0.00211396	0.464035	0.911386	0.681074	0.0265643	0.070576	0.000189704	0.386348	0.0523307	0.352661	0.0317401	0.904242	0.999817	0.999988	0.2191	0.371757	11600.8	4.03e-70
263	APC2	10297_at	10297	9.69771	10.4565	0.0255448	0.04176	0.10686	-0.194768	0.620026	0.109801	-0.18937	-0.00172978	0.000686271	-0.118555	9.08216	0.261857	0.458799	1.17901	-1.19696	1.36858	0.844766	-1.14257	-0.590599	0.236964	-1.64443	1.1e-11	0.794644	0.648618	0.244678	0.237679	0.178022	0.402774	0.259345	0.557786	0.813775	0.107156	7.64e-11	0.999864	0.999674	0.988095	0.502446	0.268344	0.999844	0.642426	0.999021	0.953218	0.960692	8531.53	6.11e-70	8.93458	10.6146	-0.0434651	-0.159167	-0.000627637	-1.11023	-0.000412104	0.0107007	-0.037351	-0.0427633	-0.0656781	13.5212	-0.798078	-1.64841	-0.445974	-1.50579	-0.0965041	0.226121	-0.248393	-0.764646	-1.38153	4.68e-17	0.429228	0.106586	0.657862	0.13946	0.92357	0.822183	0.805017	0.448674	0.17428	3.11e-16	0.693652	0.277392	0.869085	0.355561	0.986788	0.999817	0.999988	0.7073	0.538449	21172.8	1.03e-75
263	MED16	10025_at	10025	NA	NA	NA	NA	NA	NA	NA	NA	NA	NA	NA	NA	NA	NA	NA	NA	NA	NA	NA	NA	NA	NA	NA	NA	NA	NA	NA	NA	NA	NA	NA	NA	NA	NA	NA	NA	NA	NA	NA	NA	NA	NA	NA	NA	NA	NA	NA	8.27202	11.246	-0.0248281	-0.0971835	-0.0022377	-4.14003	-0.00279642	-0.0307243	-0.131028	0.0196972	-0.0146001	15.6955	-0.499477	-1.10274	-1.74209	-6.15209	-0.717481	-0.711344	-0.954705	0.385887	-0.336484	2.25e-19	0.619999	0.276299	0.08867	2.23e-07	0.476972	0.480727	0.345083	0.70149	0.738149	3.69e-18	0.811778	0.473511	0.415123	0.000284388	0.904908	0.999817	0.999988	0.864825	0.913961	21791.4	5.53e-76
264	PAK4	10298_at	10298	8.1439	9.60636	-0.0368296	-0.0252474	-0.0357929	-0.0608127	-1.16477	-0.0883714	0.0678834	-0.000888537	-0.00247957	0.0463679	12.1317	-0.548931	-0.403307	-0.574193	-0.543391	-3.73816	-0.98855	0.595516	-0.441099	-1.24486	0.935123	1.09e-15	0.585805	0.688659	0.568737	0.58958	0.000527712	0.328244	0.554524	0.661283	0.219717	0.354786	2.87e-14	0.999864	0.999674	0.992221	0.792728	0.00496968	0.999844	0.823964	0.999021	0.781257	0.960692	12719.7	8.7e-74	8.31981	9.94316	-0.059627	-0.144678	-0.00111156	-1.28471	0.00475796	0.0263613	0.0608403	0.00718445	0.0331485	19.8954	-1.71975	-2.35359	-1.24065	-2.73701	1.75016	0.875013	0.635546	0.201791	1.09527	2.92e-23	0.0926965	0.0232524	0.221486	0.00899039	0.0872506	0.386446	0.528453	0.841036	0.279519	3.89e-21	0.395864	0.12369	0.586589	0.0733527	0.876285	0.999817	0.999988	0.937343	0.651786	45301.1	8.65e-83
265	MARCHF6	10299_at	10299	7.74241	8.05615	-0.0348731	-0.0184734	0.0466382	-0.188506	1.06596	0.0352685	-0.342969	-0.000268479	0.000847907	-0.0555013	8.91298	-0.455348	-0.258523	0.655443	-1.47562	2.99703	0.345626	-2.63584	-0.116762	0.372929	-0.980592	1.91e-11	0.65108	0.797199	0.515567	0.147107	0.00445239	0.731257	0.0115211	0.907575	0.710977	0.332111	1.24e-10	0.999864	0.999674	0.988095	0.391075	0.0177081	0.999844	0.197294	0.999021	0.928056	0.960692	8824.38	2.89e-70	10.1117	7.53528	0.122531	0.277662	0.00242688	1.0741	-0.000109774	-0.0375125	0.175094	0.0993969	0.0553955	9.83001	2.30407	2.94492	1.76602	1.4919	-0.0263259	-0.811804	1.19249	1.82015	1.19333	1.51e-12	0.0261337	0.00520316	0.0845193	0.143053	0.97912	0.421392	0.239634	0.0757277	0.239309	3.2e-12	0.300594	0.0596933	0.408327	0.360715	0.995047	0.999817	0.999988	0.327839	0.612812	28443.2	1.84e-78
265	LOC100268168	100268168_at	100268168	NA	NA	NA	NA	NA	NA	NA	NA	NA	NA	NA	NA	NA	NA	NA	NA	NA	NA	NA	NA	NA	NA	NA	NA	NA	NA	NA	NA	NA	NA	NA	NA	NA	NA	NA	NA	NA	NA	NA	NA	NA	NA	NA	NA	NA	NA	NA	4.92171	5.75922	0.0187042	-0.062001	-0.000404035	-0.812282	0.00213457	-0.0434692	-0.171946	-0.0420423	0.0137643	5.77317	0.270262	-0.505302	-0.225923	-0.866962	0.393361	-0.722858	-0.899851	-0.591584	0.227842	7.9e-07	0.788257	0.615937	0.822336	0.390793	0.696004	0.473696	0.373231	0.557238	0.820853	9.31e-07	0.903942	0.761513	0.936523	0.627314	0.945268	0.999817	0.999988	0.78073	0.942756	3979.13	3.56e-60
266	ADAR	103_at	103	9.20003	7.38091	-0.0296311	-0.0489315	0.0317137	0.0782662	1.66802	0.0841477	-0.277294	-0.000718971	0.000939918	-0.0687193	7.3008	-0.345912	-0.612218	0.398479	0.54776	4.19291	0.737271	-1.90533	-0.279557	0.369601	-1.0855	3.96e-09	0.731044	0.543518	0.692188	0.586602	0.000129559	0.464838	0.0632307	0.781117	0.713438	0.283565	1.39e-08	0.999864	0.999674	0.996613	0.791888	0.00248034	0.999844	0.36837	0.999021	0.928675	0.960692	9959.87	1.97e-71	11.0425	9.75475	0.0806868	0.138806	0.000726167	0.563807	-0.00143847	0.0546512	0.140434	0.041279	0.0126632	15.5798	1.85756	1.80241	0.646953	0.958777	-0.422355	1.44799	1.17097	0.925451	0.333979	2.96e-19	0.0701146	0.0785189	0.521114	0.343051	0.674879	0.1549	0.248083	0.359916	0.740025	4.56e-18	0.36299	0.236638	0.799104	0.586308	0.943453	0.999817	0.999988	0.639648	0.914494	50841.9	7.31e-84
266	LINC01432	100270679_at	100270679	NA	NA	NA	NA	NA	NA	NA	NA	NA	NA	NA	NA	NA	NA	NA	NA	NA	NA	NA	NA	NA	NA	NA	NA	NA	NA	NA	NA	NA	NA	NA	NA	NA	NA	NA	NA	NA	NA	NA	NA	NA	NA	NA	NA	NA	NA	NA	5.19494	4.81459	-0.0147795	-0.00344228	0.00305556	0.131963	0.00704665	0.0675309	0.0146289	0.0607689	0.0609391	9.76801	-0.432217	-0.05678	3.45802	0.285064	2.62821	2.27285	0.154948	1.73065	2.04161	1.82e-12	0.667752	0.954985	0.00124224	0.776969	0.011867	0.0281106	0.87759	0.0907137	0.0473798	3.82e-12	0.839551	0.975286	0.0939592	0.886835	0.876285	0.999817	0.999988	0.354624	0.313949	18160.8	2.74e-74
267	CDKN2B	1030_at	1030	4.85306	6.38204	0.0230957	-0.0497127	-0.0702202	0.0110442	-1.83085	-0.0207197	0.228451	0.000762706	-0.00451377	0.0723439	6.15282	0.262787	-0.606232	-0.859953	0.075336	-4.48562	-0.176938	1.52995	0.289048	-1.72996	1.1138	1.95e-07	0.793931	0.54745	0.394438	0.940286	5.09e-05	0.860362	0.133129	0.773891	0.0905882	0.271364	4.63e-07	0.999864	0.999674	0.988095	0.976776	0.00172882	0.999844	0.493086	0.999021	0.740597	0.960692	2634.68	1.24e-58	5.23934	6.3856	-0.0671327	-0.121796	-0.000211895	-0.67953	0.00236751	0.019051	-0.180781	-0.00907311	0.00839025	12.2394	-1.85476	-1.89798	-0.226554	-1.38679	0.834221	0.605756	-1.80901	-0.244115	0.265561	1.41e-15	0.0705218	0.0644498	0.821848	0.172681	0.408785	0.547873	0.0774715	0.808307	0.791851	5.99e-15	0.36299	0.212426	0.936393	0.403033	0.893606	0.999817	0.999988	0.919931	0.934049	16485.8	2.18e-73
267	LINC00653	100270804_at	100270804	NA	NA	NA	NA	NA	NA	NA	NA	NA	NA	NA	NA	NA	NA	NA	NA	NA	NA	NA	NA	NA	NA	NA	NA	NA	NA	NA	NA	NA	NA	NA	NA	NA	NA	NA	NA	NA	NA	NA	NA	NA	NA	NA	NA	NA	NA	NA	6.53661	4.77207	0.0719959	0.143606	0.00361824	0.926294	0.00316402	0.0547677	-0.100229	0.108205	0.0291794	6.31371	1.37303	1.54473	2.67034	1.30488	0.76957	1.20205	-0.692308	2.00958	0.637506	1.3e-07	0.176887	0.129769	0.010665	0.198901	0.445778	0.235947	0.49248	0.0508025	0.527188	1.6e-07	0.487502	0.30949	0.196293	0.437005	0.900465	0.999817	0.999988	0.280491	0.82017	12226.2	1.31e-70
268	RPL29P7	100270972_at	100270972	NA	NA	NA	NA	NA	NA	NA	NA	NA	NA	NA	NA	NA	NA	NA	NA	NA	NA	NA	NA	NA	NA	NA	NA	NA	NA	NA	NA	NA	NA	NA	NA	NA	NA	NA	NA	NA	NA	NA	NA	NA	NA	NA	NA	NA	NA	NA	7.46269	8.96934	-0.0977324	-0.100542	-0.000911912	-1.45418	0.00430369	-0.00306773	-0.00773706	-0.0665106	-0.0726646	9.19078	-1.44353	-0.837605	-0.521238	-1.58655	0.810705	-0.052147	-0.04139	-0.956671	-1.22955	1.09e-11	0.156146	0.406902	0.604885	0.11997	0.422016	0.958654	0.967177	0.344102	0.225578	2.01e-11	0.466833	0.59724	0.843681	0.324738	0.894815	0.999817	0.999988	0.626985	0.598203	9558.89	2.54e-68
268	KATNB1	10300_at	10300	8.54995	6.835	-0.0413131	-0.0627826	-0.098725	0.105655	1.26657	0.0731624	-0.305952	-0.000412986	0.00370878	-0.0480451	8.5877	-0.612611	-0.997782	-1.57566	0.939256	4.04408	0.814238	-2.6703	-0.203973	1.85247	-0.963999	5.48e-11	0.543261	0.323796	0.122207	0.352684	0.000206523	0.419857	0.0105522	0.839307	0.0706172	0.340271	3.1e-10	0.999864	0.999674	0.938162	0.613104	0.00312563	0.999844	0.191169	0.999021	0.7237	0.960692	13878.4	1.26e-74	8.39688	7.43456	0.0440651	0.225026	-0.00233008	-0.511672	-0.00325224	-0.0144375	0.0565253	-0.00294563	-0.0493679	9.53412	0.814546	2.34617	-1.66681	-0.698651	-0.766724	-0.307141	0.378439	-0.0530254	-1.04544	3.74e-12	0.419838	0.0236647	0.102848	0.488546	0.447451	0.760224	0.706973	0.957958	0.301682	7.44e-12	0.686837	0.125036	0.441436	0.705943	0.902135	0.999817	0.999988	0.983641	0.671128	18954.9	1.1e-74
269	RPL7AP29	100271043_at	100271043	NA	NA	NA	NA	NA	NA	NA	NA	NA	NA	NA	NA	NA	NA	NA	NA	NA	NA	NA	NA	NA	NA	NA	NA	NA	NA	NA	NA	NA	NA	NA	NA	NA	NA	NA	NA	NA	NA	NA	NA	NA	NA	NA	NA	NA	NA	NA	7.03066	9.03873	-0.0947245	-0.220569	-0.00228274	-1.0381	0.00997171	0.0189992	0.00939827	0.0675305	0.0675975	13.6974	-2.06913	-2.71754	-1.92964	-1.67499	2.77799	0.477623	0.0743543	1.43651	1.69157	2.98e-17	0.0446014	0.00945232	0.0602908	0.101222	0.00808521	0.635347	0.941075	0.15812	0.0979913	2.1e-16	0.332584	0.0793404	0.365576	0.29497	0.876285	0.999817	0.999988	0.446998	0.428428	18558.3	1.72e-74
269	DLEU1	10301_at	10301	4.3047	5.71114	0.0311303	-0.0556441	0.0307408	-0.284002	0.790307	0.0338941	-0.0296269	-0.00820994	0.000866944	0.107266	5.35044	0.344197	-0.659391	0.365831	-1.88254	1.88155	0.281265	-0.192806	-3.02346	0.322879	1.60479	2.94e-06	0.732324	0.513053	0.71623	0.0663303	0.0664672	0.779815	0.847991	0.00414274	0.748303	0.115634	5.61e-06	0.999864	0.999674	0.99979	0.255837	0.124942	0.999844	0.950854	0.571446	0.938133	0.960692	1957.9	8.89e-56	7.03037	8.13793	-0.0113605	-0.127502	0.0005584	-0.724519	0.00461932	-0.022065	0.128493	-0.0438147	0.0409297	8.68869	-0.174837	-1.10678	0.332566	-0.823632	0.90667	-0.39081	0.716224	-0.65666	0.721621	5.3e-11	0.862032	0.274566	0.741084	0.414711	0.369653	0.697874	0.47774	0.514912	0.474448	8.85e-11	0.939343	0.471767	0.904137	0.646708	0.886823	0.999817	0.999988	0.75309	0.793285	9210.34	5.64e-68
270	RPL18AP10	100271285_at	100271285	NA	NA	NA	NA	NA	NA	NA	NA	NA	NA	NA	NA	NA	NA	NA	NA	NA	NA	NA	NA	NA	NA	NA	NA	NA	NA	NA	NA	NA	NA	NA	NA	NA	NA	NA	NA	NA	NA	NA	NA	NA	NA	NA	NA	NA	NA	NA	7.22962	8.19935	-0.0386469	-0.03239	-0.0012784	-1.13168	-0.00536757	-0.0315093	0.0736639	-0.0716353	0.0274374	12.0517	-0.818804	-0.387065	-1.04816	-1.77107	-1.45037	-0.768297	0.565266	-1.47801	0.665952	2.37e-15	0.41743	0.700625	0.300442	0.0836647	0.154239	0.446526	0.574842	0.146721	0.509012	9.4e-15	0.685493	0.819753	0.657089	0.264622	0.876285	0.999817	0.999988	0.433559	0.811139	18457.9	1.94e-74
270	SNAPC5	10302_at	10302	7.321	6.22806	0.00600396	0.0536506	0.11871	0.0779556	0.734474	-0.165047	-0.270838	-0.00125171	0.00125679	0.012876	4.94062	0.0562114	0.538345	1.19623	0.437554	1.48067	-1.15974	-1.49247	-0.390329	0.396344	0.163117	1.15e-05	0.955426	0.59303	0.237962	0.663832	0.14576	0.252358	0.142653	0.698161	0.693751	0.871167	1.98e-05	0.999864	0.999674	0.988095	0.841461	0.228903	0.999844	0.504789	0.999021	0.925972	0.988948	4056.39	8.77e-63	9.37533	7.6959	0.0188361	0.153798	-0.00241048	1.66634	-0.000922454	0.00198133	0.043963	0.053291	6.65e-05	14.059	0.495998	2.28426	-2.45634	3.24115	-0.309791	0.0600442	0.419285	1.36656	0.00200686	1.19e-17	0.622431	0.0273726	0.0181665	0.00230642	0.758222	0.9524	0.677103	0.178894	0.998408	9.53e-17	0.812425	0.135221	0.239971	0.033311	0.957496	0.999817	0.999988	0.47438	0.999828	47953.3	2.56e-83
271	RPL23AP22	100271291_at	100271291	NA	NA	NA	NA	NA	NA	NA	NA	NA	NA	NA	NA	NA	NA	NA	NA	NA	NA	NA	NA	NA	NA	NA	NA	NA	NA	NA	NA	NA	NA	NA	NA	NA	NA	NA	NA	NA	NA	NA	NA	NA	NA	NA	NA	NA	NA	NA	4.82664	6.18847	-0.0317233	-0.154909	-0.00187736	-0.520181	0.0041186	-0.00149055	-0.056297	-0.0272918	0.0206293	10.6372	-0.785994	-2.16483	-1.80005	-0.952012	1.30144	-0.0425024	-0.505195	-0.658502	0.585545	1.34e-13	0.436198	0.0360177	0.0788975	0.346432	0.200063	0.966296	0.616011	0.51374	0.561254	3.51e-13	0.698121	0.155147	0.40021	0.589324	0.876285	0.999817	0.999988	0.752247	0.837288	11251.9	7.75e-70
271	APBB3	10307_at	10307	7.6198	7.30351	-0.16977	0.00133801	-0.0366023	0.0742802	0.0631509	0.0248799	0.0612341	-0.00239881	-0.00153029	-0.0159599	8.05406	-2.20954	0.0186638	-0.51273	0.579578	0.176977	0.243028	0.469077	-1.03986	-0.670872	-0.281063	3.18e-10	0.0323425	0.985193	0.610683	0.565131	0.860332	0.809103	0.641311	0.304036	0.50578	0.779969	1.47e-09	0.999864	0.999674	0.993428	0.777794	0.899243	0.999844	0.866665	0.999021	0.877491	0.978442	8490.25	6.8e-70	9.07474	8.14913	-0.021808	0.0874087	0.00112079	0.476158	0.00448668	-0.00778517	-0.151136	0.061097	0.0308036	12.6563	-0.488209	1.1037	0.970986	0.78739	1.281	-0.200578	-1.22544	1.33197	0.79	4.57e-16	0.627892	0.275884	0.337006	0.435389	0.207084	0.841977	0.227105	0.189913	0.433879	2.23e-15	0.815441	0.473117	0.6857	0.664566	0.876285	0.999817	0.999988	0.485042	0.771204	32468.7	1.08e-79
272	RPL7AP71	100271399_at	100271399	NA	NA	NA	NA	NA	NA	NA	NA	NA	NA	NA	NA	NA	NA	NA	NA	NA	NA	NA	NA	NA	NA	NA	NA	NA	NA	NA	NA	NA	NA	NA	NA	NA	NA	NA	NA	NA	NA	NA	NA	NA	NA	NA	NA	NA	NA	NA	5.66413	6.68249	-0.0624312	-0.10542	-0.00187387	-0.424677	0.000546559	-0.0198834	-0.0590549	0.0892415	0.0545655	10.905	-1.46854	-1.39866	-1.70577	-0.737888	0.163967	-0.538269	-0.503122	2.04426	1.4704	6.13e-14	0.149263	0.169114	0.0952928	0.464606	0.870528	0.593177	0.617456	0.0471058	0.14876	1.72e-13	0.46163	0.35868	0.42705	0.686753	0.977057	0.999817	0.999988	0.27179	0.504814	13966.3	7.59e-72
272	ZNF267	10308_at	10308	4.35066	5.18999	0.034736	-0.034981	-0.0159592	-0.218698	0.679729	-0.023718	-0.178269	-0.0012589	-0.000365018	0.103747	5.51709	0.435794	-0.470363	-0.215502	-1.64492	1.83626	-0.22333	-1.3164	-0.526057	-0.154256	1.76119	1.68e-06	0.665099	0.640399	0.830363	0.107054	0.0730254	0.824304	0.194799	0.601468	0.878108	0.0850959	3.33e-06	0.999864	0.999674	0.99979	0.32717	0.134058	0.999844	0.57686	0.999021	0.97112	0.960692	2573.01	2.1e-58	6.89521	6.0366	0.082659	0.217617	0.00165742	-1.0373	-0.0106844	-0.105576	0.084076	0.0548088	-0.0450932	5.08173	1.00301	1.48941	0.778295	-0.929746	-1.65349	-1.47437	0.369505	0.647664	-0.626846	7.81e-06	0.321489	0.143706	0.440673	0.357712	0.105543	0.147694	0.713572	0.520658	0.534087	8.82e-06	0.614011	0.326896	0.754002	0.598248	0.876285	0.999817	0.999988	0.756789	0.823958	5508.12	3.39e-63
273	LINC00899	100271722_at	100271722	NA	NA	NA	NA	NA	NA	NA	NA	NA	NA	NA	NA	NA	NA	NA	NA	NA	NA	NA	NA	NA	NA	NA	NA	NA	NA	NA	NA	NA	NA	NA	NA	NA	NA	NA	NA	NA	NA	NA	NA	NA	NA	NA	NA	NA	NA	NA	5.20086	6.10537	-0.0433153	-0.171765	0.000538298	0.342501	0.00293503	-0.0134839	-0.173869	-0.0445042	-0.0639666	12.2227	-1.24994	-2.79569	0.60113	0.730061	1.08018	-0.447808	-1.8172	-1.25065	-2.11464	1.48e-15	0.218106	0.00772082	0.550921	0.469327	0.286106	0.656549	0.0761857	0.217851	0.040318	6.23e-15	0.531017	0.071855	0.815304	0.690234	0.883728	0.999817	0.999988	0.513384	0.294689	17721.6	4.63e-74
273	CCNO	10309_at	10309	5.51958	7.34762	0.0756954	-0.0176015	0.0755862	-0.367456	0.199187	-0.145472	-0.282781	0.00642392	-0.000401991	0.0301811	5.36344	0.652115	-0.162519	0.70087	-1.89784	0.369498	-0.94059	-1.43389	1.8433	-0.116653	0.351821	2.82e-06	0.517691	0.871635	0.487044	0.0642356	0.713514	0.352008	0.158615	0.0719717	0.907661	0.726638	5.39e-06	0.999864	0.999674	0.988095	0.251963	0.784324	0.999844	0.528647	0.999021	0.975747	0.97825	1952.79	9.42e-56	7.24406	7.09112	0.0253463	0.0269228	-0.00104111	-0.106891	0.00458423	0.00682794	0.193277	0.108341	0.0803348	8.14905	0.419857	0.251544	-0.667387	-0.130791	0.968477	0.130168	1.15958	1.74769	1.52449	3e-10	0.676688	0.802596	0.508104	0.896553	0.338243	0.897043	0.252643	0.0876833	0.134735	4.57e-10	0.844468	0.885788	0.7921	0.950017	0.886811	0.999817	0.999988	0.34899	0.483712	11328.6	6.7e-70
274	CDKN2C	1031_at	1031	6.73854	9.39181	0.0645814	-0.00529144	-0.0490554	-0.314074	-0.934138	-0.06835	0.0309759	0.000811279	-0.0002072	0.121023	13.8311	1.12247	-0.0985689	-0.917683	-3.27262	-3.49602	-0.891603	0.316884	0.469653	-0.121305	2.84621	1.07e-17	0.267701	0.921925	0.363746	0.00206785	0.00108475	0.377415	0.752818	0.640903	0.903997	0.0066749	6.64e-16	0.999864	0.999674	0.988095	0.0338091	0.00737923	0.999844	0.914006	0.999021	0.975747	0.960692	11844.3	4.23e-73	7.68253	10.7715	-0.0688458	-0.351969	0.00303095	-2.23234	0.00812557	0.0903508	0.231002	0.0212005	-0.0183769	12.3818	-1.14072	-3.28938	1.94347	-2.73219	1.71709	1.7229	1.38628	0.342085	-0.348828	9.59e-16	0.260322	0.00201314	0.0585484	0.00910267	0.0931864	0.0921189	0.172834	0.73396	0.728927	4.27e-15	0.567375	0.0376999	0.362956	0.0741207	0.876285	0.999817	0.999988	0.881312	0.909891	12755.5	5.29e-71
275	LOC100272217	100272217_at	100272217	NA	NA	NA	NA	NA	NA	NA	NA	NA	NA	NA	NA	NA	NA	NA	NA	NA	NA	NA	NA	NA	NA	NA	NA	NA	NA	NA	NA	NA	NA	NA	NA	NA	NA	NA	NA	NA	NA	NA	NA	NA	NA	NA	NA	NA	NA	NA	4.38784	4.72487	-0.0325013	-0.0378719	0.00101263	-0.319537	0.00171455	-0.00402735	-0.0436022	-0.00446611	0.00292283	12.5087	-1.24028	-0.815157	1.49542	-0.900713	0.834455	-0.176874	-0.602642	-0.165971	0.127778	6.8e-16	0.221623	0.419491	0.142136	0.372777	0.408654	0.860441	0.549924	0.868961	0.898923	3.17e-15	0.534102	0.60801	0.497651	0.611621	0.893606	0.999817	0.999988	0.948797	0.970513	22057.9	4.27e-76
275	VPS26C	10311_at	10311	6.15065	6.54639	0.0309438	0.038805	0.0251222	-0.0993248	0.0797976	-0.0448171	0.00932008	0.0012771	0.00182767	0.0717977	8.33653	0.465067	0.62507	0.406386	-0.894947	0.258242	-0.505536	0.0824463	0.639303	0.925263	1.4601	1.25e-10	0.644158	0.535127	0.686412	0.375645	0.797414	0.615685	0.934663	0.525913	0.359834	0.151307	6.42e-10	0.999864	0.999674	0.996374	0.632666	0.85021	0.999844	0.979329	0.999021	0.826767	0.960692	7376.99	1.53e-68	6.63957	6.91403	-0.0247596	-0.148099	-0.000983129	1.33271	0.00123941	0.0131561	-0.144604	0.0864701	0.0596611	14.7989	-0.763898	-2.57721	-1.17381	3.03721	0.487687	0.467139	-1.61587	2.59803	2.10872	1.91e-18	0.449115	0.0134874	0.246955	0.00405506	0.628258	0.642768	0.113464	0.012803	0.0408545	2.1e-17	0.707645	0.094393	0.610752	0.0460069	0.934028	0.999817	0.999988	0.169148	0.296072	33014.5	7.58e-80
276	TCIRG1	10312_at	10312	4.02759	5.33366	0.0463709	0.0246224	0.161444	-0.0916993	-0.9032	0.0507708	0.15375	0.00106513	-0.00350752	-0.0144527	5.47293	0.561562	0.319582	2.10433	-0.665758	-2.35522	0.461459	1.09592	0.429631	-1.4308	-0.236829	1.95e-06	0.57724	0.750785	0.0410486	0.509013	0.0229963	0.646724	0.279028	0.669543	0.159494	0.81388	3.83e-06	0.999864	0.999674	0.917697	0.738037	0.0563605	0.999844	0.658825	0.999021	0.759953	0.979428	2055.13	3.04e-56	6.57746	9.87222	-0.0651433	-0.286317	-0.000411917	-2.71392	-0.00220558	-0.0181405	0.161231	-0.0308029	0.0477549	9.75344	-0.927701	-2.29981	-0.22701	-2.85484	-0.400586	-0.297312	0.831609	-0.427183	0.779097	1.91e-12	0.35876	0.0263958	0.821496	0.00661125	0.690716	0.767665	0.410242	0.671385	0.440206	3.98e-12	0.64297	0.132475	0.936298	0.0610939	0.944017	0.999817	0.999988	0.848048	0.774797	6905.46	2.68e-65
276	LINC00894	100272228_at	100272228	NA	NA	NA	NA	NA	NA	NA	NA	NA	NA	NA	NA	NA	NA	NA	NA	NA	NA	NA	NA	NA	NA	NA	NA	NA	NA	NA	NA	NA	NA	NA	NA	NA	NA	NA	NA	NA	NA	NA	NA	NA	NA	NA	NA	NA	NA	NA	5.73852	7.57803	-0.0945667	-0.207504	0.00203149	-1.30977	0.0141215	0.0178417	-0.196344	-0.174932	-0.111587	7.1094	-1.27882	-1.58272	1.06312	-1.30832	2.4355	0.277673	-0.961663	-2.3037	-1.72871	9.12e-09	0.207844	0.12084	0.293683	0.197741	0.0191082	0.782599	0.341616	0.0261561	0.0910635	1.21e-08	0.520172	0.29736	0.651429	0.435534	0.876285	0.999817	0.999988	0.217746	0.4129	4740.33	8.41e-62
277	LANCL1	10314_at	10314	9.45255	2.56348	-0.0695303	-0.00161757	0.00887274	0.870923	2.08156	0.225379	0.194012	-0.0039786	-0.000470307	-0.195426	1.85077	-0.592452	-0.0147721	0.0813724	4.44894	3.81914	1.44132	0.973013	-1.12915	-0.134985	-2.25317	0.0708672	0.556555	0.98828	0.935512	5.73e-05	0.000412847	0.156515	0.335822	0.264904	0.893234	0.0292409	0.0756253	0.999864	0.999674	0.99979	0.00329018	0.00438541	0.999844	0.701461	0.999021	0.974124	0.960692	5603.9	6.8e-66	10.3242	4.54831	0.144424	0.442871	0.00270994	5.08237	-0.00628319	0.0249109	-0.0864249	0.287156	0.179731	3.71754	1.70153	2.94297	1.23554	4.42298	-0.944096	0.337766	-0.368785	3.29461	2.42582	0.000579042	0.0960923	0.0052305	0.223363	6.56e-05	0.350415	0.737189	0.714105	0.00198357	0.0195605	0.000618505	0.398699	0.0597835	0.588053	0.00518662	0.886811	0.999817	0.999988	0.0786571	0.213522	11644.2	3.72e-70
277	BCDIN3D-AS1	100286844_at	100286844	NA	NA	NA	NA	NA	NA	NA	NA	NA	NA	NA	NA	NA	NA	NA	NA	NA	NA	NA	NA	NA	NA	NA	NA	NA	NA	NA	NA	NA	NA	NA	NA	NA	NA	NA	NA	NA	NA	NA	NA	NA	NA	NA	NA	NA	NA	NA	5.76305	6.63464	-0.0696652	-0.144996	-0.00132196	0.307075	0.00173301	0.0281006	-0.0669991	-0.0286293	-0.010151	9.21882	-1.39531	-1.63801	-1.02463	0.454302	0.44268	0.64773	-0.486021	-0.558404	-0.232915	9.95e-12	0.170116	0.108746	0.311289	0.651905	0.660224	0.520616	0.629429	0.579475	0.816937	1.85e-11	0.482041	0.280346	0.665798	0.814264	0.939768	0.999817	0.999988	0.79489	0.942038	10481.8	3.54e-69
278	LOC100286922	100286922_at	100286922	NA	NA	NA	NA	NA	NA	NA	NA	NA	NA	NA	NA	NA	NA	NA	NA	NA	NA	NA	NA	NA	NA	NA	NA	NA	NA	NA	NA	NA	NA	NA	NA	NA	NA	NA	NA	NA	NA	NA	NA	NA	NA	NA	NA	NA	NA	NA	7.05432	9.51236	-0.110328	-0.240767	-0.00271965	-1.35847	0.0040756	-0.0151698	0.112318	-0.0565845	-0.00632057	8.32253	-1.39139	-1.71264	-1.32731	-1.26549	0.655525	-0.220175	0.513034	-0.694936	-0.0913173	1.71e-10	0.17129	0.0940091	0.191438	0.212535	0.515635	0.826781	0.610563	0.490848	0.927666	2.68e-10	0.483314	0.260779	0.555509	0.453161	0.913728	0.999817	0.999988	0.737936	0.97962	6227.17	2.45e-64
278	B3GALT5	10317_at	10317	5.98015	5.01867	0.0442822	-0.0291573	0.066477	0.252387	-0.685815	-0.102782	0.0998528	-8.64e-05	-0.00266095	0.061337	5.83988	0.608138	-0.429161	0.982617	2.07796	-2.02804	-1.0594	0.807129	-0.0395263	-1.23093	1.1398	5.64e-07	0.546197	0.669883	0.331124	0.0435297	0.0485866	0.295153	0.423898	0.968648	0.224833	0.260487	1.22e-06	0.999864	0.999674	0.988095	0.202405	0.0988988	0.999844	0.761312	0.999021	0.781257	0.960692	5823.42	2.9e-66	6.08573	6.48099	-0.0194577	-0.0756723	8.87e-05	0.145651	0.000678573	-0.0174759	0.0347132	-0.0361769	0.0582676	11.5417	-0.499478	-1.09564	0.0880666	0.276176	0.222156	-0.516286	0.32274	-0.904361	1.71351	9.86e-15	0.619999	0.279357	0.930234	0.783741	0.825249	0.60831	0.748462	0.370862	0.0938473	3.32e-14	0.811778	0.476325	0.975822	0.889952	0.969175	0.999817	0.999988	0.647719	0.419101	19199.8	8.33e-75
279	TNIP1	10318_at	10318	8.34305	9.88642	-0.0200428	-0.00155652	-0.00294321	-0.243353	-0.218522	-0.110777	-0.0486411	0.00169581	0.00328949	-0.00606083	17.7439	-0.424546	-0.0353364	-0.0671011	-3.0903	-0.996689	-1.76109	-0.60643	1.19642	2.34704	-0.173713	8.98e-22	0.673219	0.97197	0.946803	0.00344753	0.32432	0.0851133	0.54732	0.237885	0.0234488	0.862881	4.52e-19	0.999864	0.999674	0.99979	0.0464869	0.428766	0.999844	0.820982	0.999021	0.69619	0.987523	26961.2	5.05e-81	8.27623	8.50002	0.119682	0.0510135	0.00175134	-1.40623	-0.00165861	0.0642277	0.147402	-0.00614343	-0.0484378	10.5199	2.1351	0.513308	1.20908	-1.85306	-0.377368	1.31866	0.952408	-0.106729	-0.989934	1.9e-13	0.038514	0.610373	0.233264	0.0707696	0.707763	0.194288	0.346234	0.915502	0.327765	4.81e-13	0.320905	0.757523	0.597613	0.241198	0.948173	0.999817	0.999988	0.968087	0.691847	17151.3	9.33e-74
279	LOC100286925	100286925_at	100286925	NA	NA	NA	NA	NA	NA	NA	NA	NA	NA	NA	NA	NA	NA	NA	NA	NA	NA	NA	NA	NA	NA	NA	NA	NA	NA	NA	NA	NA	NA	NA	NA	NA	NA	NA	NA	NA	NA	NA	NA	NA	NA	NA	NA	NA	NA	NA	6.27505	6.86902	-0.0220656	-0.149	-0.00327118	1.16021	0.00512562	-0.0937244	-0.110673	0.0194539	-0.0712651	5.945	-0.275276	-1.04844	-1.57926	1.06914	0.815518	-1.34564	-0.500064	0.236343	-1.01851	4.45e-07	0.784428	0.300314	0.121634	0.290994	0.419287	0.185497	0.619589	0.814293	0.314155	5.32e-07	0.901863	0.497244	0.468159	0.538956	0.894588	0.999817	0.999988	0.922926	0.681513	4822.52	5.82e-62
280	VPS13A-AS1	100286938_at	100286938	NA	NA	NA	NA	NA	NA	NA	NA	NA	NA	NA	NA	NA	NA	NA	NA	NA	NA	NA	NA	NA	NA	NA	NA	NA	NA	NA	NA	NA	NA	NA	NA	NA	NA	NA	NA	NA	NA	NA	NA	NA	NA	NA	NA	NA	NA	NA	7.2679	9.81177	-0.140834	-0.309881	-0.00316488	-0.628496	0.00605884	0.0112108	0.0914556	-0.0915208	-0.00729191	9.99184	-2.06728	-2.56563	-1.79782	-0.681464	1.13427	0.189389	0.486224	-1.30827	-0.122622	9.23e-13	0.0447832	0.0138825	0.0792563	0.499246	0.262988	0.850683	0.629286	0.197758	0.90298	2.04e-12	0.33281	0.0956299	0.400639	0.713228	0.878827	0.999817	0.999988	0.494105	0.971434	8954.98	1.03e-67
280	CDKN2D	1032_at	1032	8.82754	6.79573	-0.0461697	-0.108889	-0.0208234	0.215932	0.945563	0.083051	-0.344043	-0.00356318	0.00439173	-0.0187778	7.14108	-0.572589	-1.44734	-0.277958	1.60546	2.52506	0.773033	-2.51136	-1.47185	1.83462	-0.31511	6.79e-09	0.569813	0.15483	0.782336	0.115487	0.0152142	0.443602	0.0157393	0.148119	0.0732718	0.754156	2.23e-08	0.999864	0.999674	0.99979	0.341942	0.0418444	0.999844	0.220899	0.999021	0.727697	0.978442	10348.4	8.44e-72	8.98075	6.54534	0.0887196	0.312062	-0.00412105	1.34142	-0.00368213	0.0228929	0.213438	0.129206	0.0192372	5.93727	1.16003	2.30142	-2.08523	1.29557	-0.614022	0.34449	1.01077	1.6452	0.288156	4.57e-07	0.252461	0.026296	0.0430429	0.20206	0.542448	0.732164	0.3178	0.107248	0.774617	5.45e-07	0.561114	0.132297	0.326371	0.441004	0.917635	0.999817	0.999988	0.377103	0.928657	10851	1.69e-69
281	IKZF1	10320_at	10320	4.1849	3.51542	-0.0585666	-0.0839634	-0.0225501	0.289046	-1.31324	-0.0824748	0.136998	0.00041926	-0.00119983	0.0352691	4.48357	-0.881567	-1.35455	-0.365338	2.60838	-4.25642	-0.931738	1.21376	0.210198	-0.608343	0.718342	5.13e-05	0.382762	0.182419	0.716595	0.0123508	0.000105995	0.356515	0.231263	0.834475	0.546062	0.476312	7.92e-05	0.999864	0.999674	0.99979	0.0974277	0.0022659	0.999844	0.615168	0.999021	0.889777	0.960692	3428.27	3.65e-61	6.14524	7.54359	-0.0370744	-0.140996	-0.00115983	-0.82035	0.000741703	-0.0155533	0.0593565	-0.0165501	0.0655054	19.2131	-1.3611	-2.91964	-1.64781	-2.22465	0.34728	-0.657148	0.789253	-0.5917	2.75503	1.12e-22	0.180601	0.00556717	0.106708	0.0314248	0.730081	0.514601	0.434311	0.557162	0.00858123	1.02e-20	0.491235	0.0616026	0.446923	0.150506	0.951015	0.999817	0.999988	0.78073	0.137791	40045.1	1.21e-81
281	LOC100287015	100287015_at	100287015	NA	NA	NA	NA	NA	NA	NA	NA	NA	NA	NA	NA	NA	NA	NA	NA	NA	NA	NA	NA	NA	NA	NA	NA	NA	NA	NA	NA	NA	NA	NA	NA	NA	NA	NA	NA	NA	NA	NA	NA	NA	NA	NA	NA	NA	NA	NA	4.84766	5.08549	-0.0337406	-0.00931523	-0.000752231	-0.18944	0.000184823	-0.00537231	0.00337675	-0.0417	0.000987327	9.00314	-0.861014	-0.134078	-0.742856	-0.357089	0.0601516	-0.157777	0.0312096	-1.03628	0.0288637	1.96e-11	0.394024	0.893969	0.461624	0.722778	0.952315	0.875374	0.975247	0.305886	0.977107	3.48e-11	0.668114	0.939659	0.766298	0.856331	0.991403	0.999817	0.999988	0.595368	0.993299	12039	1.82e-70
282	TONSL-AS1	100287098_at	100287098	NA	NA	NA	NA	NA	NA	NA	NA	NA	NA	NA	NA	NA	NA	NA	NA	NA	NA	NA	NA	NA	NA	NA	NA	NA	NA	NA	NA	NA	NA	NA	NA	NA	NA	NA	NA	NA	NA	NA	NA	NA	NA	NA	NA	NA	NA	NA	7.4383	9.74598	-0.128214	-0.257364	-0.00283942	-0.683914	-0.00171518	0.020158	0.0298685	-0.135983	-0.0619278	7.05869	-1.33854	-1.51547	-1.14715	-0.527403	-0.22837	0.242196	0.112938	-1.38249	-0.740652	1.08e-08	0.187783	0.136998	0.257688	0.600635	0.820445	0.809784	0.910607	0.173986	0.462945	1.42e-08	0.498779	0.31896	0.6201	0.781484	0.967978	0.999817	0.999988	0.46799	0.787982	4744.41	8.26e-62
282	CRISP3	10321_at	10321	3.41872	4.10693	0.0304057	-0.133383	-0.0134092	-0.0233568	-0.66104	-0.166686	-0.0901383	-0.000825066	0.00252283	0.038399	4.85271	0.424014	-1.99354	-0.201265	-0.19527	-1.98494	-1.74458	-0.739851	-0.383225	1.18505	0.724563	1.54e-05	0.673605	0.0523717	0.841411	0.846073	0.0533542	0.0879821	0.463287	0.703383	0.242306	0.472524	2.59e-05	0.999864	0.999674	0.99979	0.935598	0.105969	0.999844	0.780451	0.999021	0.786972	0.960692	1963.41	8.36e-56	4.38378	5.58616	-0.0367207	-0.136972	-0.00138812	-0.415701	0.00127109	-0.00360922	0.0555689	-0.0760597	0.00629082	11.2959	-1.07033	-2.25187	-1.56577	-0.895019	0.472516	-0.121072	0.586636	-2.15895	0.210061	1.98e-14	0.290467	0.0295128	0.124761	0.375779	0.638957	0.9042	0.560527	0.0364994	0.834616	6.22e-14	0.591309	0.140067	0.473668	0.613872	0.935344	0.999817	0.999988	0.247079	0.947955	12845.4	4.55e-71
283	LINC00421	100287114_at	100287114	NA	NA	NA	NA	NA	NA	NA	NA	NA	NA	NA	NA	NA	NA	NA	NA	NA	NA	NA	NA	NA	NA	NA	NA	NA	NA	NA	NA	NA	NA	NA	NA	NA	NA	NA	NA	NA	NA	NA	NA	NA	NA	NA	NA	NA	NA	NA	6.52532	5.50226	0.0413775	0.0284978	-1.74e-05	1.59092	-0.00172602	0.00274425	-0.227585	0.0127845	0.0415014	6.0905	0.660193	0.256463	-0.0107548	1.87501	-0.351227	0.0503914	-1.31518	0.198643	0.758584	2.74e-07	0.512665	0.798821	0.991469	0.0676193	0.72714	0.960045	0.195448	0.843482	0.452255	3.31e-07	0.747973	0.883723	0.997312	0.235028	0.950488	0.999817	0.999988	0.938346	0.779772	8528.53	2.92e-67
283	SMYD5	10322_at	10322	8.05514	8.00443	-0.0360692	-0.0421214	0.0548715	-0.0310492	0.250426	-0.12933	-0.0400477	0.00168838	-0.00050954	-0.0237169	11.9797	-0.637101	-0.797398	1.04318	-0.328792	0.952463	-1.71451	-0.416351	0.993305	-0.303162	-0.566841	1.68e-15	0.527333	0.429467	0.302516	0.74386	0.346022	0.0934134	0.679161	0.325948	0.763183	0.573679	4.12e-14	0.999864	0.999674	0.988095	0.885832	0.45063	0.999844	0.885746	0.999021	0.939978	0.965451	17475.5	7.59e-77	8.46128	9.11715	-0.0025594	-0.00268426	-0.00200678	-0.940441	-0.00279246	-0.0498174	0.117347	0.0343063	0.0845724	16.8689	-0.0682594	-0.040379	-2.07118	-1.85269	-0.949831	-1.52908	1.13352	0.891009	2.58397	1.56e-20	0.945897	0.967979	0.0443997	0.0708243	0.347526	0.133596	0.263301	0.377902	0.0132617	4.27e-19	0.977587	0.981529	0.32972	0.241263	0.886811	0.999817	0.999988	0.653607	0.177182	40063.1	1.2e-81
284	EML2-AS1	100287177_at	100287177	NA	NA	NA	NA	NA	NA	NA	NA	NA	NA	NA	NA	NA	NA	NA	NA	NA	NA	NA	NA	NA	NA	NA	NA	NA	NA	NA	NA	NA	NA	NA	NA	NA	NA	NA	NA	NA	NA	NA	NA	NA	NA	NA	NA	NA	NA	NA	6.60263	8.48032	-0.0959689	-0.187804	-0.00145946	-1.06499	0.00234344	0.0232272	-0.00433172	-0.0367104	-0.0207015	12.097	-1.9733	-2.17808	-1.16132	-1.61754	0.614541	0.549647	-0.0322594	-0.735083	-0.487639	2.09e-15	0.0549355	0.0349521	0.251944	0.113103	0.542109	0.585416	0.974415	0.466295	0.628292	8.43e-15	0.345601	0.152975	0.615749	0.313633	0.917635	0.999817	0.999988	0.720531	0.868967	14501.1	3.39e-72
284	RRAGB	10325_at	10325	6.17835	3.40701	0.0383757	0.0496956	-0.0270731	0.25781	1.52258	0.0759077	-0.351398	-0.00141756	-0.00122313	0.0202708	2.80361	0.372699	0.517272	-0.282995	1.50106	3.18404	0.553292	-2.00868	-0.458546	-0.40013	0.266381	0.00746862	0.711147	0.607535	0.778497	0.140422	0.00265555	0.582841	0.05068	0.648798	0.690981	0.791179	0.00870914	0.999864	0.999674	0.99979	0.380828	0.0126717	0.999844	0.341501	0.999021	0.925384	0.978442	3110.71	3.14e-60	7.69095	2.80562	0.0192181	0.411126	0.00265997	3.98404	0.000105866	-0.133009	-0.112429	0.205599	0.092214	2.40011	0.236977	2.85942	1.26931	3.62884	0.016649	-1.88756	-0.50212	2.4689	1.30265	0.0208092	0.813804	0.0065319	0.211182	0.000753628	0.986794	0.0658713	0.618154	0.0176196	0.199653	0.0214629	0.91618	0.0662114	0.577422	0.0175491	0.996414	0.999817	0.999988	0.18888	0.567761	7080.47	1.57e-65
285	SH3RF3-AS1	100287216_at	100287216	NA	NA	NA	NA	NA	NA	NA	NA	NA	NA	NA	NA	NA	NA	NA	NA	NA	NA	NA	NA	NA	NA	NA	NA	NA	NA	NA	NA	NA	NA	NA	NA	NA	NA	NA	NA	NA	NA	NA	NA	NA	NA	NA	NA	NA	NA	NA	4.32616	5.21105	-0.0198061	-0.0376881	-0.00094878	-1.05639	-0.00147635	0.00619178	-0.0904594	-0.0165745	-0.0132912	10.2953	-0.564038	-0.605368	-1.04561	-2.22218	-0.536207	0.202932	-0.93303	-0.459657	-0.433619	3.7e-13	0.575669	0.548129	0.301605	0.0316037	0.594589	0.840149	0.356034	0.648087	0.666741	8.84e-13	0.785249	0.711854	0.657842	0.150762	0.926522	0.999817	0.999988	0.834767	0.886072	11941.4	2.17e-70
285	SIRPB1	10326_at	10326	3.52685	5.93531	-0.0219364	-0.00627723	-0.0301816	-0.224861	-1.11752	-0.0896503	0.0264011	-0.00220569	2.36e-05	0.086051	4.7141	-0.205626	-0.0630639	-0.304506	-1.26364	-2.25561	-0.630713	0.145661	-0.688648	0.00744766	1.09144	2.43e-05	0.838023	0.949999	0.762166	0.212957	0.0290756	0.531463	0.884848	0.49463	0.994091	0.28097	3.95e-05	0.999864	0.999674	0.99979	0.472985	0.0673598	0.999844	0.962145	0.999021	0.998801	0.960692	944.414	8.88e-49	6.23084	7.07254	-0.0413863	-0.0470371	-0.000947592	-0.844113	0.000443772	-0.0244387	-0.0458715	-0.100766	0.0352219	6.58043	-0.555049	-0.355813	-0.491804	-0.836224	0.0759049	-0.377206	-0.222818	-1.31605	0.541156	5.32e-08	0.581748	0.723727	0.625369	0.407669	0.939848	0.707883	0.824736	0.195156	0.591204	6.68e-08	0.789032	0.834271	0.852783	0.640713	0.989615	0.999817	0.999988	0.491306	0.852585	5493.92	3.58e-63
286	AKR1A1	10327_at	10327	7.84681	5.69365	-0.00701213	0.033978	0.0137762	0.246372	0.541971	0.023126	-0.0707772	0.0040832	0.000748264	-0.0991872	6.99374	-0.101655	0.527927	0.214954	2.14125	1.6918	0.251619	-0.603921	1.97159	0.36539	-1.94565	1.12e-08	0.919489	0.600181	0.830788	0.0377841	0.0976968	0.802497	0.548972	0.0549111	0.716557	0.0580489	3.5e-08	0.999864	0.999674	0.99979	0.186327	0.168327	0.999844	0.821983	0.999021	0.929361	0.960692	11172	1.55e-72	9.23404	6.90775	0.00378217	0.118377	0.00185461	2.81738	-0.001939	0.0291498	0.122329	-0.0816244	0.0173379	8.2384	0.0650193	1.14783	1.23381	3.57761	-0.425123	0.576716	0.761665	-1.36649	0.341455	2.25e-10	0.948461	0.25741	0.223999	0.00087643	0.672875	0.56715	0.450433	0.178916	0.734431	3.46e-10	0.978948	0.454621	0.588588	0.0192046	0.943453	0.999817	0.999988	0.47438	0.912131	19826.7	4.19e-75
286	TIPARP-AS1	100287227_at	100287227	NA	NA	NA	NA	NA	NA	NA	NA	NA	NA	NA	NA	NA	NA	NA	NA	NA	NA	NA	NA	NA	NA	NA	NA	NA	NA	NA	NA	NA	NA	NA	NA	NA	NA	NA	NA	NA	NA	NA	NA	NA	NA	NA	NA	NA	NA	NA	5.66958	6.73989	-0.062482	-0.109149	-0.00138204	-0.467904	0.00238946	-0.0138737	-0.131126	-0.0857368	-0.00453708	10.9361	-1.46137	-1.43989	-1.25089	-0.808367	0.712754	-0.373441	-1.11077	-1.95279	-0.121567	5.6e-14	0.151212	0.157167	0.217763	0.423346	0.479863	0.710662	0.272863	0.0573976	0.90381	1.59e-13	0.463116	0.343832	0.582269	0.653828	0.905981	0.999817	0.999988	0.293719	0.971817	13834	9.3e-72
287	RXYLT1	10329_at	10329	4.77613	2.13565	0.0205983	-0.00808042	-0.0200757	0.251211	1.27275	-0.0514639	-0.214958	-0.000333191	0.00218619	-0.0104678	1.70693	0.194301	-0.0816916	-0.203824	1.42063	2.58513	-0.364346	-1.19346	-0.104683	0.694634	-0.133608	0.0948246	0.846827	0.935259	0.839423	0.162415	0.0130958	0.717331	0.239031	0.917099	0.490907	0.894317	0.100352	0.999864	0.999674	0.99979	0.411903	0.0375528	0.999844	0.623096	0.999021	0.873204	0.992254	1753.57	1.02e-54	6.68359	3.77738	0.110881	0.277576	0.00201783	1.76457	-0.00198357	0.0196839	0.10542	0.184282	0.00860326	4.58386	1.93951	2.73857	1.36589	2.27993	-0.442505	0.396253	0.667867	3.1391	0.172399	3.93e-05	0.0590432	0.00895408	0.179102	0.0276508	0.66035	0.693885	0.507801	0.00306579	0.863936	4.33e-05	0.351027	0.0769722	0.540228	0.140016	0.939768	0.999817	0.999988	0.0961001	0.95823	10754.9	2.04e-69
287	LOC100287290	100287290_at	100287290	NA	NA	NA	NA	NA	NA	NA	NA	NA	NA	NA	NA	NA	NA	NA	NA	NA	NA	NA	NA	NA	NA	NA	NA	NA	NA	NA	NA	NA	NA	NA	NA	NA	NA	NA	NA	NA	NA	NA	NA	NA	NA	NA	NA	NA	NA	NA	5.28125	6.71413	-0.0943473	-0.145626	-0.00116673	-0.736671	0.00113463	-0.00961894	-0.0661433	-0.0533222	0.0260093	8.92386	-1.80754	-1.57363	-0.865015	-1.04251	0.277235	-0.212085	-0.458962	-0.994834	0.57085	2.51e-11	0.0777038	0.12293	0.391849	0.303025	0.782933	0.833046	0.648582	0.325403	0.571084	4.39e-11	0.373327	0.300369	0.721531	0.550518	0.962213	0.999817	0.999988	0.610772	0.841645	8054.45	9.95e-67
288	OSTM1-AS1	100287366_at	100287366	NA	NA	NA	NA	NA	NA	NA	NA	NA	NA	NA	NA	NA	NA	NA	NA	NA	NA	NA	NA	NA	NA	NA	NA	NA	NA	NA	NA	NA	NA	NA	NA	NA	NA	NA	NA	NA	NA	NA	NA	NA	NA	NA	NA	NA	NA	NA	5.05605	6.31877	-0.0685658	-0.181159	-0.000515913	-0.125047	0.00520062	0.00702044	-0.035309	-0.0952709	-0.027352	10.042	-1.57068	-2.34072	-0.457356	-0.211593	1.5194	0.185085	-0.292954	-2.12533	-0.717804	7.93e-13	0.123614	0.0239724	0.649726	0.833428	0.136009	0.854036	0.770972	0.0393663	0.476775	1.78e-12	0.431589	0.125884	0.865303	0.917633	0.876285	0.999817	0.999988	0.254405	0.794065	10554.7	3.05e-69
288	CDKN3	1033_at	1033	4.07836	0.614133	-0.0746728	0.0402397	0.0373424	0.414989	0.878989	0.0219696	-0.114854	0.000694585	0.00521602	-0.0535551	0.638432	-0.916164	0.529133	0.49312	3.05243	2.32215	0.202302	-0.829407	0.283842	2.15563	-0.889085	0.526474	0.364534	0.599351	0.624359	0.00382673	0.0248749	0.840606	0.411314	0.777852	0.036575	0.378753	0.535364	0.999864	0.999674	0.993806	0.0490591	0.0598199	0.999844	0.754035	0.999021	0.699494	0.960692	2163.46	9.76e-57	7.30862	5.92374	0.0093395	0.167424	-0.00223959	0.96111	-0.000793223	0.00411496	-0.128685	0.0171549	-0.0374185	7.82923	0.177927	1.79905	-1.65113	1.3525	-0.19273	0.0902212	-0.887929	0.318266	-0.816655	8.5e-10	0.859619	0.0790583	0.106025	0.183311	0.848081	0.928532	0.379538	0.75183	0.418644	1.23e-09	0.9384	0.237431	0.446064	0.416529	0.972807	0.999817	0.999988	0.891769	0.761584	15254.4	1.15e-72
289	CNPY2	10330_at	10330	8.23615	7.99257	-0.128101	-0.0092496	-0.0904299	-0.00725471	0.542092	0.0521679	0.179622	-0.00194633	-0.000522687	-0.0534778	6.53679	-1.23648	-0.0956883	-0.939482	-0.0419812	1.12669	0.377926	1.02048	-0.625739	-0.169943	-0.69846	5.28e-08	0.222784	0.924199	0.35257	0.966702	0.265929	0.707288	0.313031	0.534691	0.865828	0.488534	1.41e-07	0.999864	0.999674	0.988095	0.985449	0.366119	0.999844	0.685112	0.999021	0.968783	0.960692	5455.95	1.23e-65	9.10101	6.33423	0.0711342	0.324812	0.00152367	1.10976	-0.00120076	0.00122479	-0.0471972	0.0961184	-0.0491936	8.13075	1.31617	3.38978	1.09099	1.51672	-0.283351	0.0260806	-0.316287	1.7319	-1.04274	3.18e-10	0.195118	0.00151227	0.281377	0.136682	0.778273	0.979314	0.753321	0.0904874	0.302919	4.83e-10	0.506357	0.0331915	0.640453	0.351545	0.961003	0.999817	0.999988	0.354078	0.672215	22309.9	3.35e-76
290	B3GNT3	10331_at	10331	7.62754	7.5463	-0.0248198	-0.0684877	-0.0726233	0.189723	-1.1432	0.0252177	0.120285	-0.00140899	-0.00216329	0.0131152	9.257	-0.359328	-1.06269	-1.13164	1.64669	-3.5638	0.27401	1.02498	-0.679425	-1.05496	0.256922	6.31e-12	0.721054	0.293673	0.263863	0.106688	0.000888497	0.785349	0.310928	0.500398	0.297156	0.798427	4.68e-11	0.999864	0.999674	0.988095	0.326636	0.00651599	0.999844	0.683375	0.999021	0.805074	0.978442	10528.3	5.76e-72	8.28903	11.5143	-0.190826	-0.345818	-0.00216031	-1.60456	0.00680091	-0.0081954	-0.0447441	-0.0624433	0.00482459	13.8815	-3.31612	-3.38958	-1.45279	-2.05966	1.50728	-0.163903	-0.281618	-1.05673	0.0960476	1.86e-17	0.00186619	0.00151314	0.153567	0.0455411	0.139079	0.870578	0.779592	0.29656	0.923931	1.4e-16	0.266367	0.0331915	0.510671	0.186157	0.876285	0.999817	0.999988	0.588987	0.978225	16325.8	2.68e-73
290	LOC100287467	100287467_at	100287467	NA	NA	NA	NA	NA	NA	NA	NA	NA	NA	NA	NA	NA	NA	NA	NA	NA	NA	NA	NA	NA	NA	NA	NA	NA	NA	NA	NA	NA	NA	NA	NA	NA	NA	NA	NA	NA	NA	NA	NA	NA	NA	NA	NA	NA	NA	NA	5.35862	4.97456	-0.0360384	-0.0485806	0.00133349	1.13481	0.00499373	0.00351725	-0.0848689	-0.0499092	-0.0229784	5.72822	-0.598172	-0.454809	0.856536	1.39134	1.05711	0.0671874	-0.510201	-0.806724	-0.436933	9.18e-07	0.552875	0.651543	0.396467	0.171307	0.296387	0.946745	0.61253	0.424282	0.664354	1.08e-06	0.770914	0.78598	0.724731	0.401197	0.884481	0.999817	0.999988	0.688685	0.885197	6223.92	2.48e-64
291	SMKR1	100287482_at	100287482	NA	NA	NA	NA	NA	NA	NA	NA	NA	NA	NA	NA	NA	NA	NA	NA	NA	NA	NA	NA	NA	NA	NA	NA	NA	NA	NA	NA	NA	NA	NA	NA	NA	NA	NA	NA	NA	NA	NA	NA	NA	NA	NA	NA	NA	NA	NA	7.39528	5.21829	0.0962111	0.29691	-0.0031912	1.04617	-0.0115889	0.0170135	-0.0012427	0.119458	0.0231744	5.1568	1.37048	2.38549	-1.75913	1.10077	-2.10535	0.278912	-0.00641129	1.65709	0.378172	6.1e-06	0.177677	0.0215505	0.0856972	0.277145	0.0411624	0.781654	0.994914	0.104809	0.70717	6.92e-06	0.488754	0.119334	0.410527	0.525374	0.876285	0.999817	0.999988	0.373911	0.900532	8733.18	1.76e-67
291	CLEC4M	10332_at	10332	5.43254	5.53158	0.118518	-0.0244541	0.0659866	0.178816	-1.6155	-0.149624	0.0991904	0.00167578	-0.00097077	0.132836	4.48367	1.13377	-0.250723	0.679419	1.02553	-3.32772	-1.07426	0.558498	0.533949	-0.312812	1.71946	5.13e-05	0.262979	0.803186	0.500401	0.310674	0.00176694	0.288513	0.579312	0.596042	0.755889	0.0925012	7.92e-05	0.999864	0.999674	0.988095	0.575264	0.00990697	0.999844	0.836601	0.999021	0.939978	0.960692	2332.94	1.84e-57	6.5395	7.71259	-0.0599426	-0.159023	-9.92e-05	-0.269932	0.00652422	-0.00931034	-0.0927903	-0.118451	-0.0535277	10.1836	-1.14086	-1.70711	-0.0730869	-0.379487	1.58365	-0.203932	-0.639633	-2.19542	-1.1671	5.18e-13	0.260268	0.0950412	0.942077	0.706201	0.120629	0.839372	0.525817	0.0335997	0.249625	1.2e-12	0.567357	0.262323	0.979653	0.845927	0.876285	0.999817	0.999988	0.239586	0.623208	12187.9	1.4e-70
292	TLR6	10333_at	10333	4.23729	5.38658	0.0206853	-0.0435393	0.0138442	-0.0400184	-1.10335	-0.207593	0.0049097	0.00141499	-0.00200478	0.068865	6.24	0.282808	-0.637983	0.203722	-0.32801	-3.24818	-2.13014	0.0395088	0.64435	-0.923253	1.27397	1.45e-07	0.77864	0.526764	0.839502	0.744447	0.00221635	0.0387413	0.968662	0.522666	0.360869	0.209307	3.53e-07	0.999864	0.999674	0.99979	0.886104	0.0113079	0.999844	0.990108	0.999021	0.827068	0.960692	2898.35	1.5e-59	6.05603	7.50465	-0.0732086	-0.146669	-0.00128221	-0.795917	0.00387285	-0.000724713	-0.0313991	-0.051418	-0.00758694	12.5631	-1.76655	-1.99622	-1.19734	-1.41866	1.19187	-0.0201259	-0.274418	-1.20827	-0.209732	5.87e-16	0.0844291	0.0522914	0.237758	0.163233	0.239873	0.984036	0.785082	0.233573	0.834871	2.79e-15	0.383871	0.188657	0.601211	0.389798	0.878795	0.999817	0.999988	0.533202	0.947955	16801.1	1.45e-73
292	LINC00173	100287569_at	100287569	NA	NA	NA	NA	NA	NA	NA	NA	NA	NA	NA	NA	NA	NA	NA	NA	NA	NA	NA	NA	NA	NA	NA	NA	NA	NA	NA	NA	NA	NA	NA	NA	NA	NA	NA	NA	NA	NA	NA	NA	NA	NA	NA	NA	NA	NA	NA	7.15009	8.43901	-0.0165405	-0.112598	0.00208111	-1.25077	-0.00010902	-0.0859624	0.0248554	-0.0813683	-0.0495204	11.4998	-0.324896	-1.24748	1.58193	-1.81477	-0.0273111	-1.94325	0.176827	-1.55645	-1.11433	1.11e-14	0.746841	0.219	0.121023	0.076566	0.978338	0.0585752	0.860477	0.126959	0.27135	3.7e-14	0.882009	0.413462	0.46765	0.252322	0.994803	0.999817	0.999988	0.405628	0.645036	15519.8	7.93e-73
293	LOC103344931	103344931_at	103344931	6.59992	5.20671	-0.053687	0.0393377	0.0342924	0.027249	1.71744	-0.0322016	-0.3582	-0.00502599	0.00235528	-0.0659289	4.42389	-0.538355	0.422773	0.370115	0.163813	3.70832	-0.242351	-2.11414	-1.67865	0.795549	-0.894554	6.21e-05	0.593023	0.674503	0.713058	0.870622	0.000577362	0.809625	0.0401577	0.10025	0.43053	0.375853	9.48e-05	0.999864	0.999674	0.998576	0.946921	0.0052148	0.999844	0.314055	0.999021	0.853123	0.960692	3783.26	4.11e-62	8.11228	6.63939	0.14485	0.125515	-0.00318289	1.58171	-0.00484733	-0.00712541	0.0960273	0.118656	0.0844681	9.41125	2.95961	1.44649	-2.5167	2.3872	-1.26314	-0.167552	0.710627	2.36096	1.97716	5.47e-12	0.00500211	0.155317	0.0156715	0.0214629	0.21337	0.867724	0.481167	0.0228489	0.0544823	1.06e-11	0.266367	0.341504	0.229421	0.120911	0.876285	0.999817	0.999988	0.208683	0.334594	21618.4	6.56e-76
293	LOXL1-AS1	100287616_at	100287616	NA	NA	NA	NA	NA	NA	NA	NA	NA	NA	NA	NA	NA	NA	NA	NA	NA	NA	NA	NA	NA	NA	NA	NA	NA	NA	NA	NA	NA	NA	NA	NA	NA	NA	NA	NA	NA	NA	NA	NA	NA	NA	NA	NA	NA	NA	NA	4.44936	5.25366	-0.0122985	-0.060057	0.000128812	-0.664199	8.71e-05	-0.0235391	-0.106926	-0.157989	-0.113851	7.04577	-0.237746	-0.654835	0.0963637	-0.948434	0.0214827	-0.523692	-0.74865	-2.97422	-2.52135	1.13e-08	0.813211	0.516075	0.923681	0.348229	0.98296	0.603192	0.458159	0.00480929	0.0154929	1.48e-08	0.915917	0.686241	0.972892	0.590756	0.995765	0.999817	0.999988	0.112505	0.191061	5821.41	1.04e-63
294	LINC00630	100287765_at	100287765	NA	NA	NA	NA	NA	NA	NA	NA	NA	NA	NA	NA	NA	NA	NA	NA	NA	NA	NA	NA	NA	NA	NA	NA	NA	NA	NA	NA	NA	NA	NA	NA	NA	NA	NA	NA	NA	NA	NA	NA	NA	NA	NA	NA	NA	NA	NA	5.68452	4.06664	0.124029	0.216888	0.000606309	0.320476	-0.00434129	-0.0541132	0.00266515	0.0841653	0.0454488	5.8399	2.56736	2.53225	0.485685	0.490014	-1.14609	-1.28912	0.0199811	1.69661	1.07776	6.33e-07	0.0138229	0.0150814	0.629665	0.626625	0.25812	0.204274	0.984151	0.0970261	0.287172	7.49e-07	0.271025	0.0995774	0.855102	0.797813	0.878827	0.999817	0.999988	0.363525	0.658735	10894.1	1.55e-69
294	PCGF3	10336_at	10336	5.86084	7.44528	0.0551775	-0.0217298	0.0262299	-0.22958	-0.111262	0.0718541	-0.173187	-0.00142883	-0.000566476	0.0125623	10.3088	0.901671	-0.380576	0.461343	-2.24915	-0.391498	0.881261	-1.66576	-0.777693	-0.311812	0.27777	2.35e-13	0.3721	0.705334	0.646806	0.029515	0.697303	0.382926	0.102808	0.440877	0.756644	0.782479	2.66e-12	0.999864	0.999674	0.996374	0.164465	0.771363	0.999844	0.450804	0.999021	0.939978	0.978442	7918.89	3.19e-69	7.99601	6.87739	0.101688	0.160886	-0.000853055	0.120958	-0.000173128	0.0268836	0.0393255	0.0499513	0.0790123	9.7194	2.07148	1.84857	-0.672488	0.182009	-0.0449795	0.630266	0.290147	0.990928	1.84391	2.12e-12	0.0443706	0.0714298	0.504885	0.856434	0.964333	0.531868	0.773104	0.327285	0.0721196	4.38e-12	0.331925	0.224617	0.789985	0.930085	0.993303	0.999817	0.999988	0.612305	0.374956	20873.5	1.39e-75
295	LOC100287808	100287808_at	100287808	NA	NA	NA	NA	NA	NA	NA	NA	NA	NA	NA	NA	NA	NA	NA	NA	NA	NA	NA	NA	NA	NA	NA	NA	NA	NA	NA	NA	NA	NA	NA	NA	NA	NA	NA	NA	NA	NA	NA	NA	NA	NA	NA	NA	NA	NA	NA	6.11976	8.7413	-0.113905	-0.126586	-0.00433205	-2.79781	-0.00469235	0.059572	0.0411776	-0.0081123	0.0556395	8.08878	-1.5193	-0.952344	-2.2361	-2.75657	-0.798231	0.914471	0.198928	-0.105373	0.850198	3.65e-10	0.136034	0.346265	0.0306072	0.00854723	0.42914	0.365588	0.84326	0.916571	0.399942	5.5e-10	0.44866	0.540505	0.288179	0.0709848	0.897579	0.999817	0.999988	0.968388	0.747745	5243.66	9.71e-63
295	TRIM22	10346_at	10346	3.675	4.41501	0.0176881	0.00361785	-0.022108	-0.0773599	-0.393825	-0.0219828	-0.144201	-6.12e-05	0.00268989	0.0120016	4.68576	0.221558	0.0485687	-0.298054	-0.580925	-1.0622	-0.20666	-1.06313	-0.0255222	1.13492	0.203412	2.66e-05	0.825674	0.961481	0.767053	0.56423	0.293892	0.837221	0.293476	0.979753	0.262502	0.839743	4.32e-05	0.999864	0.999674	0.99979	0.777305	0.396321	0.999844	0.670097	0.999151	0.793165	0.981563	1829.56	3.99e-55	8.26563	9.56568	0.0279123	-0.027734	0.0102061	-3.10237	-0.0272748	-0.00326643	0.455865	-0.269587	0.138776	4.27633	0.179865	-0.100802	2.54511	-1.4767	-2.24154	-0.0242241	1.06394	-1.69174	1.02447	0.000104301	0.858107	0.920178	0.0146087	0.147071	0.0302257	0.980786	0.293315	0.0979592	0.311364	0.000113644	0.937973	0.956475	0.222641	0.366815	0.876285	0.999817	0.999988	0.364616	0.678519	2235.85	8.02e-55
296	LINC00582	100287814_at	100287814	NA	NA	NA	NA	NA	NA	NA	NA	NA	NA	NA	NA	NA	NA	NA	NA	NA	NA	NA	NA	NA	NA	NA	NA	NA	NA	NA	NA	NA	NA	NA	NA	NA	NA	NA	NA	NA	NA	NA	NA	NA	NA	NA	NA	NA	NA	NA	6.80385	9.35149	-0.144269	-0.272365	-0.00226947	-1.1647	0.00381063	-0.0154255	0.0136123	-0.0736879	0.00524201	10.0848	-2.24262	-2.38803	-1.36522	-1.33734	0.755466	-0.275961	0.0766387	-1.11549	0.0933502	6.97e-13	0.0301503	0.0214199	0.179311	0.188169	0.454104	0.783905	0.939268	0.270861	0.926061	1.58e-12	0.304647	0.118906	0.54042	0.422748	0.903059	0.999817	0.999988	0.56938	0.978958	8801.17	1.49e-67
296	ABCA8	10351_at	10351	4.44537	0.566835	-0.421197	-0.189983	-0.548544	0.813033	-0.800999	0.0605313	1.77271	-0.00251592	-0.00362371	-0.3366	0.143581	-1.25917	-0.608715	-1.76502	1.45715	-0.515617	0.135814	3.11923	-0.250516	-0.364902	-1.36158	0.886481	0.214554	0.545817	0.0844424	0.152116	0.608682	0.892582	0.00318209	0.803345	0.716918	0.180204	0.889394	0.999864	0.999674	0.9199	0.398723	0.695834	0.999844	0.125973	0.999021	0.929547	0.960692	154.383	1.41e-31	8.39918	-2.80123	0.274966	0.235929	0.0312646	13.0949	0.0301086	0.32546	-0.530733	0.647509	0.0433414	-0.693701	0.981519	0.475016	4.31886	3.45279	1.37071	1.33704	-0.686165	2.25087	0.177238	0.491614	0.331848	0.637189	9.12e-05	0.00126119	0.177605	0.188268	0.496307	0.0295813	0.860157	0.494764	0.620963	0.775764	0.0351565	0.0234512	0.876285	0.999817	0.999988	0.22895	0.956724	709.814	3.4e-44
297	CDO1	1036_at	1036	6.28298	4.8708	0.0267181	0.0514064	0.124225	0.132355	1.05808	0.0400768	-0.200701	-0.00575553	-0.00252088	0.00109536	4.05071	0.262237	0.540761	1.31231	0.7788	2.23616	0.295222	-1.15944	-1.88154	-0.833423	0.0145471	0.000202308	0.794353	0.591377	0.196164	0.440231	0.0304171	0.769202	0.252479	0.0664685	0.40907	0.988459	0.000285893	0.999864	0.999674	0.988095	0.688949	0.0697427	0.999844	0.63738	0.999021	0.846972	0.997477	3284.14	9.44e-61	9.76719	7.31291	0.106338	0.294192	0.00126127	0.97264	-0.007036	-0.0740905	0.145407	0.120413	0.027285	8.23635	1.72634	2.69388	0.792397	1.16638	-1.4568	-1.38429	0.854987	1.90369	0.507457	2.26e-10	0.091492	0.0100435	0.432496	0.249914	0.152462	0.173438	0.397315	0.0636823	0.614437	3.49e-10	0.393772	0.0820108	0.749513	0.495654	0.876285	0.999817	0.999988	0.304142	0.863595	19782.1	4.39e-75
297	LOC100287896	100287896_at	100287896	NA	NA	NA	NA	NA	NA	NA	NA	NA	NA	NA	NA	NA	NA	NA	NA	NA	NA	NA	NA	NA	NA	NA	NA	NA	NA	NA	NA	NA	NA	NA	NA	NA	NA	NA	NA	NA	NA	NA	NA	NA	NA	NA	NA	NA	NA	NA	6.52491	3.48096	0.133802	0.260468	0.00397836	1.94096	0.00110385	0.0434439	0.0878488	0.128328	-0.0578419	2.81717	1.56089	1.71384	1.79601	1.67253	0.164232	0.583262	0.371175	1.45786	-0.773013	0.00729939	0.125908	0.0937867	0.0795477	0.101709	0.870321	0.562775	0.712337	0.152173	0.443759	0.00759776	0.435607	0.260339	0.400639	0.295657	0.977057	0.999817	0.999988	0.44068	0.77554	4559.11	1.94e-61
298	LGALS8-AS1	100287902_at	100287902	NA	NA	NA	NA	NA	NA	NA	NA	NA	NA	NA	NA	NA	NA	NA	NA	NA	NA	NA	NA	NA	NA	NA	NA	NA	NA	NA	NA	NA	NA	NA	NA	NA	NA	NA	NA	NA	NA	NA	NA	NA	NA	NA	NA	NA	NA	NA	7.23707	7.9271	-0.0585728	-0.127913	-0.000231099	0.187625	0.00604258	-0.0275791	-0.00802531	0.0158741	0.0613486	9.11111	-0.970394	-1.19529	-0.148165	0.22961	1.27676	-0.525846	-0.0481557	0.256109	1.16437	1.39e-11	0.337298	0.238548	0.882907	0.819488	0.208564	0.601707	0.961816	0.799092	0.250717	2.53e-11	0.62581	0.433919	0.960043	0.909839	0.876285	0.999817	0.999988	0.914853	0.624178	11309.8	6.95e-70
298	NPM3	10360_at	10360	6.08266	5.39997	-0.101914	-0.110516	0.109101	-0.0443524	1.51362	-0.0597415	-0.286302	-0.00617582	0.000354391	0.0231857	4.71265	-1.0497	-1.21999	1.20949	-0.273871	3.35695	-0.461822	-1.73566	-2.11869	0.122953	0.323135	2.44e-05	0.299541	0.228913	0.232881	0.785455	0.00162468	0.646465	0.0895644	0.0397509	0.9027	0.748111	3.97e-05	0.999864	0.999674	0.988095	0.90787	0.00947022	0.999844	0.424537	0.98811	0.975747	0.978442	3390.9	4.65e-61	7.89165	7.93992	-0.005055	0.0907899	-0.00323031	-0.925468	0.00723859	-0.0183327	0.0251224	0.0763984	0.0438022	10.9446	-0.100439	1.01747	-2.48381	-1.35828	1.83429	-0.419209	0.18079	1.47825	0.997034	5.46e-14	0.920465	0.314641	0.0169892	0.181487	0.0735629	0.677158	0.857385	0.146657	0.324347	1.55e-13	0.965578	0.51165	0.236406	0.414069	0.876285	0.999817	0.999988	0.433433	0.688983	19345	7.09e-75
299	HMG20B	10362_at	10362	6.75161	10.1404	-0.00205496	0.00456002	-0.248534	-0.332122	-1.62959	-0.0936171	0.267643	-0.000306879	0.00332887	0.000617734	7.80851	-0.0186756	0.0444158	-2.43107	-1.80954	-3.18894	-0.638548	1.43165	-0.0928921	1.01905	0.00759634	7.2e-10	0.985184	0.964772	0.0191607	0.0771451	0.00261928	0.526399	0.159251	0.926407	0.313706	0.993973	3.01e-09	0.999864	0.999674	0.917697	0.275435	0.0125899	0.999844	0.528647	0.999021	0.810132	0.999134	3253.36	1.16e-60	7.25081	9.42571	-0.0601128	-0.181607	0.00176254	-2.23178	0.00201966	0.0306505	-0.0194841	0.0432273	-0.0104916	8.54057	-0.785118	-1.33785	0.890847	-2.15311	0.336419	0.460714	-0.0921683	0.549808	-0.156981	8.5e-11	0.436705	0.188005	0.377988	0.0369839	0.738197	0.647334	0.926994	0.585306	0.875998	1.39e-10	0.698475	0.379315	0.713228	0.164945	0.952732	0.999817	0.999988	0.79938	0.96248	7057.55	1.68e-65
299	TIMM23	100287932_at	100287932	NA	NA	NA	NA	NA	NA	NA	NA	NA	NA	NA	NA	NA	NA	NA	NA	NA	NA	NA	NA	NA	NA	NA	NA	NA	NA	NA	NA	NA	NA	NA	NA	NA	NA	NA	NA	NA	NA	NA	NA	NA	NA	NA	NA	NA	NA	NA	9.87202	7.35807	0.0946141	0.36579	4.07e-05	0.478048	-0.00823265	-0.0190292	-0.000804196	-0.010788	-0.0366184	8.95231	1.65929	3.6183	0.0276522	0.619277	-1.84137	-0.384072	-0.00510812	-0.184244	-0.735699	2.3e-11	0.104362	0.000777455	0.978068	0.539014	0.0724983	0.702825	0.995948	0.854692	0.465923	4.04e-11	0.408415	0.0250825	0.992296	0.739709	0.876285	0.999817	0.999988	0.942417	0.78917	23583	1.02e-76
300	MICU1	10367_at	10367	8.99635	9.14672	-0.0308507	-0.0447102	-0.00730834	-0.0892523	0.578937	0.0556606	-0.178658	-0.0015753	0.000981845	-0.0232078	12.02	-0.478478	-0.743196	-0.121999	-0.829878	1.93341	0.647905	-1.6309	-0.813767	0.512938	-0.487038	1.5e-15	0.63466	0.46128	0.903451	0.411051	0.059581	0.520385	0.109989	0.420124	0.610539	0.628629	3.74e-14	0.999864	0.999674	0.99979	0.664551	0.114851	0.999844	0.461936	0.999021	0.903921	0.971056	16806	1.8e-76	9.89683	7.22771	0.137756	0.251843	0.00290993	1.4373	-0.00353912	0.029657	0.0258614	0.173617	0.106086	10.2656	2.82028	2.90816	2.30547	2.17358	-0.924086	0.698769	0.191763	3.46146	2.48813	4.05e-13	0.00724016	0.00574009	0.0260475	0.0353112	0.360618	0.488473	0.848834	0.00122996	0.0168108	9.59e-13	0.266367	0.0620562	0.268886	0.160072	0.886811	0.999817	0.999988	0.062953	0.20011	32299.4	1.21e-79
300	GS1-279B7.1	100288079_at	100288079	NA	NA	NA	NA	NA	NA	NA	NA	NA	NA	NA	NA	NA	NA	NA	NA	NA	NA	NA	NA	NA	NA	NA	NA	NA	NA	NA	NA	NA	NA	NA	NA	NA	NA	NA	NA	NA	NA	NA	NA	NA	NA	NA	NA	NA	NA	NA	7.3739	7.32218	-0.0156379	0.0332219	2.65e-06	-0.349735	0.0080844	-0.0785265	-0.0502166	-0.0480081	5.82e-05	8.19189	-0.252184	0.302183	0.00165262	-0.416606	1.66273	-1.4574	-0.293305	-0.753943	0.0010744	2.61e-10	0.802105	0.763975	0.998689	0.679047	0.103667	0.152297	0.770705	0.455008	0.999148	4e-10	0.910589	0.861127	0.999717	0.83003	0.876285	0.999817	0.999988	0.71235	0.999875	11125.5	9.88e-70
301	CACNG3	10368_at	10368	9.8427	10.4202	-0.176661	-0.0352909	-0.100533	-0.166854	1.13756	-0.0882813	-0.577988	-0.00879877	0.00129812	-0.0373785	11.0525	-2.21149	-0.473484	-1.35455	-1.25221	3.06631	-0.829428	-4.25865	-3.66864	0.547371	-0.633135	2.49e-14	0.0321983	0.63819	0.18242	0.217054	0.00368345	0.411302	0.000105247	0.000650366	0.586867	0.529895	3.84e-13	0.999864	0.999674	0.988095	0.477497	0.0157093	0.999844	0.0695344	0.40156	0.898697	0.962145	13109.3	4.46e-74	10.0217	7.99999	0.0708894	0.359761	-0.00522621	0.198178	-0.00313079	-0.0193686	0.0159606	0.0458259	0.0201889	6.80677	0.869417	2.48867	-2.48045	0.179536	-0.489707	-0.273382	0.0708974	0.547322	0.283658	2.5e-08	0.389465	0.0167884	0.0171298	0.858364	0.62684	0.785873	0.943809	0.586998	0.778039	3.2e-08	0.664354	0.105396	0.236406	0.930836	0.933889	0.999817	0.999988	0.800318	0.929677	11887.7	2.39e-70
301	LDLRAD4-AS1	100288122_at	100288122	NA	NA	NA	NA	NA	NA	NA	NA	NA	NA	NA	NA	NA	NA	NA	NA	NA	NA	NA	NA	NA	NA	NA	NA	NA	NA	NA	NA	NA	NA	NA	NA	NA	NA	NA	NA	NA	NA	NA	NA	NA	NA	NA	NA	NA	NA	NA	5.66521	5.4175	-0.0255301	0.0284594	0.00102552	-0.180175	0.00559189	-0.00234661	-0.100243	0.104425	0.0939023	10.5153	-0.714281	0.449106	1.11034	-0.372357	1.99531	-0.0755583	-1.01579	2.84516	3.00973	1.92e-13	0.478928	0.655619	0.273045	0.711463	0.0523943	0.940122	0.315433	0.00678214	0.00436928	4.87e-13	0.726776	0.789015	0.632377	0.849182	0.876285	0.999817	0.999988	0.128686	0.0983042	19766.4	4.47e-75
302	CITED2	10370_at	10370	5.87031	-0.791195	-0.0888694	-0.203576	0.149135	0.589996	3.86341	0.226072	-0.570174	-0.00450021	0.00369235	-0.187499	-0.30097	-0.398979	-0.979543	0.720638	1.58798	3.73477	0.761748	-1.50666	-0.672932	0.558373	-1.13901	0.764843	0.691823	0.332623	0.474912	0.119393	0.000533136	0.450241	0.138985	0.504481	0.579396	0.260812	0.770883	0.999864	0.999674	0.988095	0.348083	0.00500972	0.999844	0.502734	0.999021	0.897517	0.960692	602.245	1.8e-44	8.19645	0.224982	0.398115	0.80417	-0.00486638	6.155	-0.0309167	0.0344369	-0.07693	0.353108	0.0804682	0.102459	2.61341	2.97752	-1.23624	2.98452	-2.58838	0.260165	-0.182906	2.25731	0.605144	0.91887	0.0123176	0.00476673	0.223106	0.00467752	0.0131161	0.795983	0.855735	0.029143	0.548276	0.919365	0.267296	0.0571256	0.588053	0.0498171	0.876285	0.999817	0.999988	0.228359	0.83096	2283.86	5.09e-55
302	LOC100288123	100288123_at	100288123	NA	NA	NA	NA	NA	NA	NA	NA	NA	NA	NA	NA	NA	NA	NA	NA	NA	NA	NA	NA	NA	NA	NA	NA	NA	NA	NA	NA	NA	NA	NA	NA	NA	NA	NA	NA	NA	NA	NA	NA	NA	NA	NA	NA	NA	NA	NA	5.5419	7.83361	-0.078821	-0.235073	-0.00391006	-0.986051	0.00215725	-0.00326327	0.0113661	-0.0403843	0.0438431	7.11917	-1.03253	-1.73689	-1.98218	-0.954134	0.360412	-0.0491973	0.053927	-0.515182	0.657958	8.83e-09	0.307616	0.0895938	0.0538982	0.345369	0.72031	0.960991	0.957244	0.609074	0.514085	1.17e-08	0.60295	0.254194	0.354116	0.588351	0.950075	0.999817	0.999988	0.812762	0.814038	4146.93	1.47e-60
303	SLC9A3-AS1	100288152_at	100288152	NA	NA	NA	NA	NA	NA	NA	NA	NA	NA	NA	NA	NA	NA	NA	NA	NA	NA	NA	NA	NA	NA	NA	NA	NA	NA	NA	NA	NA	NA	NA	NA	NA	NA	NA	NA	NA	NA	NA	NA	NA	NA	NA	NA	NA	NA	NA	8.22871	12.3782	-0.218478	-0.497	-0.00254077	-1.10108	-0.0049783	-0.116343	-0.342454	0.00421325	-0.143969	6.85424	-1.74383	-2.23749	-0.7848	-0.649176	-0.506774	-1.06872	-0.989995	0.0327491	-1.31644	2.13e-08	0.0883617	0.0305095	0.43689	0.51969	0.614912	0.291183	0.327736	0.974027	0.195027	2.75e-08	0.389919	0.142605	0.751529	0.72695	0.930708	0.999817	0.999988	0.990074	0.562311	3394.54	1.06e-58
303	SEMA3A	10371_at	10371	3.42492	3.1691	0.0235002	-0.118978	0.0543364	0.0524623	-0.183884	0.00215104	-0.0760589	0.00307521	-0.00061259	-0.0684818	3.72164	0.325709	-1.76735	0.810566	0.435915	-0.548779	0.0223755	-0.620465	1.41962	-0.285991	-1.28429	0.000554661	0.746176	0.0840468	0.421942	0.665012	0.585908	0.982249	0.538126	0.162707	0.776216	0.205705	0.000737965	0.999864	0.999674	0.988095	0.841977	0.676991	0.999844	0.817372	0.999021	0.944029	0.960692	1946.22	1.02e-55	5.08261	3.85289	0.0700642	0.102383	0.00249783	0.67455	0.00109639	0.0213449	-0.0618696	0.0360609	-0.0199338	5.88128	1.54162	1.27061	2.12687	1.09633	0.307667	0.540506	-0.49305	0.772684	-0.502463	5.51e-07	0.130522	0.210723	0.0392313	0.279059	0.759827	0.591647	0.624496	0.443952	0.617915	6.55e-07	0.441384	0.404264	0.313424	0.527387	0.957614	0.999817	0.999988	0.703475	0.864842	9839.42	1.37e-68
304	TUBA1B	10376_at	10376	11.414	10.4141	0.0155773	-0.0307581	0.0543488	0.0772221	0.608734	-0.045109	-0.282538	-0.000142765	0.00127033	-0.0125952	12.0243	0.212271	-0.449219	0.797129	0.630868	1.78617	-0.461348	-2.26614	-0.0647978	0.583098	-0.232239	1.48e-15	0.832868	0.65546	0.429621	0.531363	0.0809065	0.646802	0.0283713	0.948626	0.56278	0.81742	3.72e-14	0.999864	0.999674	0.988095	0.754014	0.145038	0.999844	0.277895	0.999021	0.89515	0.979428	20884.4	1.46e-78	13.7132	10.728	0.137894	0.407156	0.000800317	0.544643	-0.00606534	-0.0589687	0.100502	0.101825	0.168122	12.8389	2.37875	3.9616	0.534271	0.694006	-1.33443	-1.17071	0.627929	1.71057	3.32249	2.8e-16	0.0219006	0.000276846	0.595916	0.491425	0.189115	0.248185	0.533384	0.094394	0.00183271	1.47e-15	0.286511	0.0166772	0.839007	0.708299	0.876285	0.999817	0.999988	0.359651	0.063294	44027.3	1.59e-82
304	HMGN3-AS1	100288198_at	100288198	NA	NA	NA	NA	NA	NA	NA	NA	NA	NA	NA	NA	NA	NA	NA	NA	NA	NA	NA	NA	NA	NA	NA	NA	NA	NA	NA	NA	NA	NA	NA	NA	NA	NA	NA	NA	NA	NA	NA	NA	NA	NA	NA	NA	NA	NA	NA	4.66964	4.83618	-0.034647	-0.0686781	-0.000836496	0.698871	0.000625576	-0.0304018	-0.120114	-0.0444138	0.00282144	11.5967	-1.19755	-1.33891	-1.11889	1.78431	0.275767	-1.20935	-1.50367	-1.49496	0.11172	8.44e-15	0.237678	0.187662	0.269423	0.0814569	0.784053	0.233162	0.140003	0.142256	0.911567	2.9e-14	0.54815	0.379081	0.629381	0.260534	0.962422	0.999817	0.999988	0.42738	0.974597	20495.7	2.06e-75
305	ERVMER34-1	100288413_at	100288413	NA	NA	NA	NA	NA	NA	NA	NA	NA	NA	NA	NA	NA	NA	NA	NA	NA	NA	NA	NA	NA	NA	NA	NA	NA	NA	NA	NA	NA	NA	NA	NA	NA	NA	NA	NA	NA	NA	NA	NA	NA	NA	NA	NA	NA	NA	NA	6.35836	7.4848	-0.030906	-0.106921	-0.00148248	-0.658486	-0.00186422	0.0446731	-0.00195506	0.0124397	0.0274968	12.6618	-0.75362	-1.47055	-1.39893	-1.18605	-0.579754	1.25366	-0.0172664	0.295397	0.768116	4.5e-16	0.4552	0.148721	0.169033	0.242139	0.565118	0.216763	0.986304	0.769117	0.446632	2.2e-15	0.710764	0.332693	0.528858	0.487191	0.921833	0.999817	0.999988	0.900651	0.776896	18912	1.15e-74
305	IRF9	10379_at	10379	8.39041	12.429	0.0405129	-0.0135893	-0.100276	-0.619167	-0.0432191	-0.00999133	-0.282608	-0.000874806	-0.00122982	-0.113703	12.3357	0.474545	-0.1706	-1.26422	-4.348	-0.109007	-0.0878362	-1.9484	-0.3413	-0.485232	-1.80214	6.16e-16	0.637439	0.865314	0.212752	7.92e-05	0.913688	0.930402	0.0577085	0.734489	0.629899	0.0783192	1.83e-14	0.999864	0.999674	0.988095	0.00402274	0.939282	0.999844	0.358664	0.999021	0.909489	0.960692	8340.08	1.01e-69	10.0266	9.97154	-0.00674314	-0.029975	0.00476608	-0.360473	0.00369048	0.173936	0.432307	-0.174803	0.0780686	6.6043	-0.0643757	-0.161408	1.76083	-0.254202	0.449343	1.91106	1.49481	-1.62515	0.853829	4.91e-08	0.948971	0.872531	0.0854053	0.800555	0.65545	0.0627031	0.142295	0.111466	0.397949	6.19e-08	0.979276	0.927194	0.410331	0.899331	0.937892	0.999817	0.999988	0.383289	0.746313	7210.42	1.06e-65
306	IL10RB-DT	100288432_at	100288432	NA	NA	NA	NA	NA	NA	NA	NA	NA	NA	NA	NA	NA	NA	NA	NA	NA	NA	NA	NA	NA	NA	NA	NA	NA	NA	NA	NA	NA	NA	NA	NA	NA	NA	NA	NA	NA	NA	NA	NA	NA	NA	NA	NA	NA	NA	NA	5.55782	6.963	-0.0791368	-0.181355	-0.00177128	-0.219054	0.00358564	-0.0126439	-0.0518471	-0.0671856	0.0300924	11.926	-1.95377	-2.5254	-1.6923	-0.399479	1.12901	-0.359254	-0.46361	-1.61531	0.851113	3.36e-15	0.0572783	0.0153387	0.0978506	0.691525	0.265178	0.72117	0.645274	0.113586	0.399439	1.28e-14	0.34884	0.100593	0.431506	0.837225	0.878827	0.999817	0.999988	0.386223	0.747387	14813.1	2.15e-72
306	CDR1	1038_at	1038	4.14613	-5.52952	0.383602	0.22722	-0.363863	0.903169	3.54865	0.483766	0.365981	0.011376	0.0205216	-0.192234	-1.15744	0.947654	0.601608	-0.96749	1.33763	1.88768	0.896954	0.532154	0.936048	1.70767	-0.642583	0.253286	0.348439	0.550497	0.338543	0.187834	0.0656204	0.374584	0.597274	0.354315	0.0946866	0.523801	0.261671	0.999864	0.999674	0.988095	0.443203	0.12354	0.999844	0.845826	0.999021	0.740597	0.962008	91.5704	9.64e-27	5.02496	3.8356	0.247157	0.0452609	0.00175176	1.60036	-0.0119051	0.177358	0.0823516	-0.125784	-0.355114	1.45154	1.34823	0.139258	0.369796	0.644846	-0.828244	1.11344	0.162703	-0.668193	-2.21919	0.153913	0.184671	0.889899	0.713356	0.522466	0.412123	0.271727	0.871517	0.507595	0.0318215	0.156115	0.496295	0.937016	0.892165	0.72901	0.89403	0.999817	0.999988	0.748122	0.263162	592.52	1.58e-42
307	LOC100288637	100288637_at	100288637	NA	NA	NA	NA	NA	NA	NA	NA	NA	NA	NA	NA	NA	NA	NA	NA	NA	NA	NA	NA	NA	NA	NA	NA	NA	NA	NA	NA	NA	NA	NA	NA	NA	NA	NA	NA	NA	NA	NA	NA	NA	NA	NA	NA	NA	NA	NA	5.65421	14.3214	-0.57065	-0.506217	-0.00101235	-8.60665	-0.0134519	-0.495263	-0.640158	-0.595932	-0.520035	3.4171	-1.96262	-0.981995	-0.13474	-2.18649	-0.590044	-1.96032	-0.797419	-1.99594	-2.04896	0.00139805	0.0562062	0.331616	0.893449	0.0342902	0.558261	0.0564827	0.429606	0.0523228	0.0466231	0.00147963	0.34741	0.527106	0.96283	0.15765	0.920814	0.999817	0.999988	0.28355	0.312106	298.943	3.06e-36
307	TUBB3	10381_at	10381	10.6094	7.30493	-0.155651	-0.29132	-0.185102	0.316597	1.7195	0.0473722	-0.448247	-0.000358414	0.00452197	-0.0849971	4.8618	-1.22262	-2.4525	-1.56491	1.49088	2.90829	0.279273	-2.07236	-0.0937701	1.19644	-0.903387	1.5e-05	0.227928	0.0181873	0.124709	0.143069	0.00565769	0.781333	0.0440726	0.925714	0.237879	0.371199	2.52e-05	0.999864	0.999674	0.938162	0.38556	0.020853	0.999844	0.323767	0.999021	0.786584	0.960692	5997.49	1.51e-66	11.6369	9.50164	0.0736065	0.359914	-0.00192713	0.12772	-0.00497337	-0.0982249	-0.193875	0.0438573	-0.0862587	9.31899	1.04059	2.86992	-1.05432	0.133374	-0.896709	-1.59813	-0.992706	0.603799	-1.39702	7.28e-12	0.303901	0.00635311	0.297645	0.894522	0.374886	0.117365	0.326428	0.549162	0.169602	1.38e-11	0.60051	0.0653289	0.654486	0.949328	0.887715	0.999817	0.999988	0.77597	0.532084	21294.6	9.07e-76
308	TUBB4A	10382_at	10382	9.76506	6.9029	-0.265009	-0.078021	-0.187775	0.225648	1.81695	-0.0443781	-0.156141	-0.000273795	0.00529599	-0.127551	4.91465	-2.22679	-0.702635	-1.69823	1.13671	3.28745	-0.279869	-0.772229	-0.0766275	1.49896	-1.45023	1.26e-05	0.0310832	0.485954	0.0964676	0.261763	0.0019824	0.780879	0.444073	0.939264	0.140965	0.154028	2.15e-05	0.999864	0.999674	0.931311	0.528036	0.0105517	0.999844	0.771635	0.999021	0.754019	0.960692	5813.75	3.01e-66	10.9915	7.41312	0.0459641	0.436384	0.000758285	1.13408	-0.000700926	0.0358658	-0.10102	0.426205	0.169135	4.98725	0.445732	2.38688	0.284566	0.812354	-0.0866888	0.400278	-0.35481	4.02494	1.87898	1.06e-05	0.658035	0.0214792	0.777347	0.42108	0.931323	0.690941	0.724473	0.000227948	0.0670621	1.2e-05	0.834424	0.119036	0.919045	0.651897	0.988282	0.999817	0.999988	0.0278635	0.366072	8940.44	1.07e-67
308	PAN3-AS1	100288730_at	100288730	NA	NA	NA	NA	NA	NA	NA	NA	NA	NA	NA	NA	NA	NA	NA	NA	NA	NA	NA	NA	NA	NA	NA	NA	NA	NA	NA	NA	NA	NA	NA	NA	NA	NA	NA	NA	NA	NA	NA	NA	NA	NA	NA	NA	NA	NA	NA	5.37841	5.3693	-0.0106432	-0.0305069	-0.000482156	0.391798	0.00692948	0.0329816	-0.207417	-0.0192753	-0.088797	7.38429	-0.210989	-0.341107	-0.369888	0.573714	1.75195	0.752459	-1.48923	-0.372111	-2.0166	3.67e-09	0.833897	0.734691	0.713289	0.569162	0.0869387	0.45589	0.143752	0.711645	0.0500344	5.01e-09	0.926877	0.841448	0.892165	0.761687	0.876285	0.999817	0.999988	0.869825	0.321838	8944.24	1.06e-67
309	TMEM239	100288797_at	100288797	NA	NA	NA	NA	NA	NA	NA	NA	NA	NA	NA	NA	NA	NA	NA	NA	NA	NA	NA	NA	NA	NA	NA	NA	NA	NA	NA	NA	NA	NA	NA	NA	NA	NA	NA	NA	NA	NA	NA	NA	NA	NA	NA	NA	NA	NA	NA	5.82293	6.86017	-0.074568	-0.151656	7.28e-06	-0.231383	0.00536387	-0.00171317	0.0487905	0.0580513	0.0525894	12.5834	-1.97156	-2.26164	0.00744524	-0.451893	1.80872	-0.0521296	0.467224	1.4947	1.59291	5.56e-16	0.0551407	0.028852	0.994094	0.653626	0.0775168	0.958668	0.642707	0.142323	0.118534	2.66e-15	0.345765	0.138762	0.998319	0.81495	0.876285	0.999817	0.999988	0.427431	0.461435	18648.8	1.55e-74
309	TUBB4B	10383_at	10383	10.4507	8.6148	-0.0735743	-0.180165	-0.0540341	0.148593	1.06509	0.0724901	-0.186668	0.00132481	0.00230968	-0.0537236	8.19944	-0.826462	-2.16904	-0.653288	1.00068	2.5762	0.611142	-1.23417	0.495668	0.873922	-0.81657	1.96e-10	0.412965	0.0354792	0.516942	0.32241	0.0133925	0.544224	0.223635	0.622575	0.386866	0.418537	9.5e-10	0.999864	0.999674	0.988095	0.5873	0.038135	0.999844	0.608375	0.999021	0.841226	0.960692	11897.6	3.83e-73	12.4124	10.2497	0.0828519	0.35276	0.00095587	-0.185681	-0.00751571	-0.0655388	0.0588281	0.0580991	-0.00213948	12.7605	1.4868	3.57056	0.663812	-0.246131	-1.72011	-1.35355	0.382356	1.01532	-0.0439838	3.45e-16	0.144391	0.000894787	0.510367	0.806756	0.0926307	0.182979	0.704088	0.315652	0.965122	1.75e-15	0.457434	0.0266495	0.793523	0.902623	0.876285	0.999817	0.999988	0.603179	0.990298	39033.4	2.1e-81
310	CRIM1-DT	100288911_at	100288911	NA	NA	NA	NA	NA	NA	NA	NA	NA	NA	NA	NA	NA	NA	NA	NA	NA	NA	NA	NA	NA	NA	NA	NA	NA	NA	NA	NA	NA	NA	NA	NA	NA	NA	NA	NA	NA	NA	NA	NA	NA	NA	NA	NA	NA	NA	NA	8.57353	5.17851	0.218598	0.452233	-0.000676976	0.864009	-0.00461761	0.024933	0.0682707	0.166099	0.052589	4.80801	2.92551	3.41369	-0.350611	0.854126	-0.788149	0.384021	0.33092	2.16475	0.806279	1.91e-05	0.00548056	0.00141182	0.727599	0.397787	0.434949	0.702862	0.742318	0.0360239	0.424536	2.12e-05	0.266367	0.0322148	0.898532	0.63332	0.898654	0.999817	0.999988	0.246256	0.765709	10359.5	4.55e-69
310	BTN3A3	10384_at	10384	3.6121	3.97679	0.108172	0.0840072	0.125416	-0.362099	2.19856	0.0181464	-0.282771	0.000242561	0.00136159	-0.122685	2.75886	0.885668	0.737176	1.10521	-1.77738	3.87605	0.11151	-1.3627	0.0661479	0.375515	-1.35918	0.00839587	0.380571	0.464896	0.275024	0.0823611	0.000346988	0.911715	0.179854	0.947557	0.709067	0.180958	0.00973993	0.999864	0.999674	0.988095	0.284554	0.00402642	0.999844	0.557017	0.999021	0.928056	0.960692	757.274	1.16e-46	5.50178	2.36297	0.122566	0.217402	0.00460587	2.52763	-0.00216023	0.0634026	0.181015	0.105349	0.0924846	2.0693	1.54715	1.54786	2.24993	2.3568	-0.347773	0.921071	0.827575	1.29502	1.33741	0.0445847	0.129184	0.129014	0.0296456	0.0230758	0.729713	0.362171	0.412498	0.202251	0.188147	0.0456716	0.439849	0.308407	0.283172	0.126411	0.950955	0.999817	0.999988	0.498628	0.55525	3795.67	9.76e-60
311	SYCP2	10388_at	10388	3.14225	2.37166	-0.0165985	-0.0321924	-0.0692237	0.0400681	0.596254	-0.00836981	0.0290229	-0.000754563	0.00349764	-0.0300894	2.69622	-0.222704	-0.462929	-0.999669	0.322298	1.72262	-0.0842837	0.229199	-0.337207	1.58074	-0.546269	0.00987338	0.824788	0.645678	0.322892	0.748741	0.0919223	0.93321	0.819768	0.737551	0.12104	0.587618	0.0113722	0.999864	0.999674	0.988095	0.888598	0.160435	0.999844	0.942629	0.999021	0.742736	0.967239	1534.85	1.94e-53	4.52862	4.6276	-0.0127614	-0.0667807	0.001999	0.354503	0.00374597	0.0275262	-0.00543927	-0.00622712	-0.122039	6.38729	-0.253895	-0.7494	1.5391	0.520983	0.950507	0.630271	-0.0391949	-0.12065	-2.78156	1.01e-07	0.800791	0.457712	0.131136	0.605061	0.347187	0.531865	0.968917	0.904532	0.00801044	1.26e-07	0.910143	0.638701	0.483044	0.784394	0.886811	0.999817	0.999988	0.963587	0.132371	6387.8	1.42e-64
311	SLC25A25-AS1	100289019_at	100289019	NA	NA	NA	NA	NA	NA	NA	NA	NA	NA	NA	NA	NA	NA	NA	NA	NA	NA	NA	NA	NA	NA	NA	NA	NA	NA	NA	NA	NA	NA	NA	NA	NA	NA	NA	NA	NA	NA	NA	NA	NA	NA	NA	NA	NA	NA	NA	7.62513	8.24524	0.0472025	-0.074458	0.00293684	-0.725826	-0.000781702	-0.0247009	-0.0290674	0.0207972	0.0165049	11.9803	0.988606	-0.879583	2.38032	-1.12289	-0.208802	-0.595382	-0.220495	0.424178	0.396011	2.89e-15	0.328407	0.383993	0.0218187	0.267737	0.835592	0.55472	0.826533	0.673559	0.694063	1.12e-14	0.618645	0.576823	0.254618	0.514657	0.970602	0.999817	0.999988	0.849634	0.89585	20066.7	3.24e-75
312	SCML2	10389_at	10389	2.9097	4.15427	-0.200792	0.0384441	-0.105394	-0.187307	-0.123278	0.0386041	0.486972	0.000712303	0.00078052	-0.00442336	3.09246	-1.76406	0.36199	-0.996607	-0.986548	-0.233212	0.254547	2.51814	0.208436	0.230981	-0.0525837	0.00342706	0.0846063	0.719078	0.324359	0.329214	0.81667	0.800249	0.0154774	0.835843	0.818391	0.9583	0.00413734	0.999864	0.999674	0.988095	0.592654	0.865397	0.999844	0.219481	0.999021	0.954359	0.996341	565.506	7.19e-44	6.96621	7.56311	-0.142712	-0.00814487	0.00015463	-0.814021	-0.00396479	-0.103776	0.00502161	-0.0153755	0.0651674	8.51174	-2.31513	-0.0745255	0.0970743	-0.975431	-0.820293	-1.93747	0.0295046	-0.242899	1.2111	9.33e-11	0.0254639	0.940939	0.92312	0.334823	0.41659	0.0592988	0.976599	0.809243	0.232498	1.51e-10	0.29859	0.967225	0.97281	0.578336	0.894145	0.999817	0.999988	0.920381	0.605544	10048	8.74e-69
312	ADAMTSL4-AS2	100289061_at	100289061	NA	NA	NA	NA	NA	NA	NA	NA	NA	NA	NA	NA	NA	NA	NA	NA	NA	NA	NA	NA	NA	NA	NA	NA	NA	NA	NA	NA	NA	NA	NA	NA	NA	NA	NA	NA	NA	NA	NA	NA	NA	NA	NA	NA	NA	NA	NA	5.49182	6.066	-0.0458129	-0.112315	-0.000247642	0.305229	-0.000373331	-0.0285647	-0.24634	0.0645613	0.0722641	8.24208	-0.897258	-1.24071	-0.187694	0.441572	-0.0932522	-0.64385	-1.74742	1.23136	1.62139	2.22e-10	0.374597	0.221463	0.852003	0.66102	0.926138	0.523105	0.0877305	0.224904	0.112273	3.43e-10	0.653921	0.416126	0.947462	0.818539	0.987639	0.999817	0.999988	0.523699	0.451081	9101.88	7.26e-68
313	CDR2	1039_at	1039	4.49762	2.13964	0.0869838	0.064335	0.105249	0.00830604	2.51528	0.0374293	-0.400536	0.000595245	0.00559983	-0.0140467	1.49739	0.718439	0.569506	0.935643	0.0411286	4.47335	0.232022	-1.94717	0.163752	1.55794	-0.156985	0.141372	0.476253	0.571885	0.354522	0.967378	5.3e-05	0.817587	0.057861	0.87067	0.126352	0.875969	0.147911	0.999864	0.999674	0.988095	0.985598	0.00175689	0.999844	0.358789	0.999021	0.742736	0.989022	1194.19	4.98e-51	7.78927	3.24264	0.270459	0.647432	0.000666256	0.505181	-0.00831392	-0.015995	0.397523	0.12804	0.155495	2.64951	3.1854	4.30094	0.303668	0.439497	-1.24883	-0.216806	1.69573	1.46856	2.09803	0.0112445	0.00269587	9.65e-05	0.762851	0.66251	0.218509	0.829389	0.0971939	0.149258	0.0418377	0.0116614	0.266367	0.0120851	0.912491	0.819753	0.876285	0.999817	0.999988	0.436758	0.29941	6624.28	6.53e-65
313	ATP2A1-AS1	100289092_at	100289092	NA	NA	NA	NA	NA	NA	NA	NA	NA	NA	NA	NA	NA	NA	NA	NA	NA	NA	NA	NA	NA	NA	NA	NA	NA	NA	NA	NA	NA	NA	NA	NA	NA	NA	NA	NA	NA	NA	NA	NA	NA	NA	NA	NA	NA	NA	NA	6.12032	7.69449	-0.0533629	-0.0623422	-0.00142384	-2.17708	0.00410192	0.0308013	-0.102596	0.00451984	0.0921801	7.60844	-0.760589	-0.501187	-0.78536	-2.29209	0.745647	0.505249	-0.529633	0.0627362	1.50516	1.75e-09	0.451069	0.618806	0.436565	0.0268768	0.459953	0.615974	0.599101	0.950268	0.139621	2.47e-09	0.708458	0.763534	0.751414	0.137874	0.90326	0.999817	0.999988	0.981161	0.490905	5988.31	5.66e-64
314	FRG1CP	100289097_at	100289097	NA	NA	NA	NA	NA	NA	NA	NA	NA	NA	NA	NA	NA	NA	NA	NA	NA	NA	NA	NA	NA	NA	NA	NA	NA	NA	NA	NA	NA	NA	NA	NA	NA	NA	NA	NA	NA	NA	NA	NA	NA	NA	NA	NA	NA	NA	NA	6.51927	-1.06258	0.36641	1.20609	0.00381629	-0.476539	-0.00802431	-0.488918	0.744823	0.131437	-0.104764	-0.348438	1.73192	3.21549	0.698067	-0.166382	-0.483729	-2.65963	1.2751	0.605008	-0.567293	0.729218	0.090485	0.00247858	0.488907	0.868639	0.631042	0.0109596	0.209145	0.548366	0.573476	0.731259	0.392612	0.0410191	0.781886	0.935858	0.934301	0.999817	0.999988	0.775481	0.842738	749.918	1.06e-44
314	CORO2B	10391_at	10391	8.60372	10.7746	-0.0822136	-0.0216944	-0.0293561	-0.291057	-0.248114	-0.102783	-0.150693	-0.0032415	0.00092431	0.0244835	10.528	-0.94808	-0.268132	-0.364367	-2.01223	-0.616097	-0.889589	-1.02283	-1.24505	0.359041	0.382038	1.2e-13	0.348224	0.78984	0.717314	0.0502907	0.540978	0.378485	0.311931	0.219648	0.721267	0.704257	1.51e-12	0.999864	0.999674	0.99979	0.220077	0.638761	0.999844	0.68428	0.999021	0.931093	0.971056	8498.27	6.66e-70	10.617	8.97034	0.0683999	0.192797	0.00206758	0.390756	-0.00145183	-0.0103399	-0.160291	0.148144	0.0937926	9.65843	1.06157	1.68772	1.2418	0.447967	-0.287372	-0.184686	-0.901021	2.23904	1.66762	2.55e-12	0.29438	0.0987346	0.221067	0.656435	0.775213	0.854347	0.372615	0.0304005	0.102687	5.21e-12	0.593067	0.267494	0.586065	0.816074	0.96034	0.999817	0.999988	0.231225	0.43659	21360.6	8.49e-76
315	GS1-124K5.4	100289098_at	100289098	NA	NA	NA	NA	NA	NA	NA	NA	NA	NA	NA	NA	NA	NA	NA	NA	NA	NA	NA	NA	NA	NA	NA	NA	NA	NA	NA	NA	NA	NA	NA	NA	NA	NA	NA	NA	NA	NA	NA	NA	NA	NA	NA	NA	NA	NA	NA	7.7019	6.91054	0.0769452	0.309764	0.0011217	-2.41748	0.00404566	-0.0217013	0.171927	-0.1111	-0.116687	7.30217	1.17197	2.66118	0.661163	-2.71985	0.785887	-0.380405	0.948444	-1.64792	-2.03607	4.81e-09	0.247685	0.0109166	0.512048	0.00939636	0.436259	0.705525	0.348224	0.106686	0.0479569	6.52e-09	0.557504	0.0854682	0.794548	0.075648	0.899383	0.999817	0.999988	0.376038	0.315697	10828.4	1.76e-69
315	ANAPC10	10393_at	10393	3.03489	2.59985	0.124496	-0.0428769	0.121705	-0.0603589	0.741419	-0.0589768	-0.269794	0.00151013	0.00256845	0.0682999	2.13805	1.20832	-0.446016	1.27138	-0.35121	1.54948	-0.429611	-1.54124	0.488181	0.8397	0.896972	0.0380577	0.233326	0.657755	0.210218	0.727093	0.128369	0.669558	0.130362	0.627826	0.405578	0.374575	0.0413667	0.999864	0.999674	0.988095	0.877293	0.208233	0.999844	0.491399	0.999021	0.846126	0.960692	750.127	1.43e-46	6.43519	5.48542	0.00643787	0.118465	0.000372984	0.451852	-0.00352261	-0.0642071	-0.0719828	0.0240546	-0.0291021	6.42524	0.108697	1.12817	0.243703	0.563531	-0.758533	-1.24762	-0.440186	0.395511	-0.562903	8.93e-08	0.913951	0.265529	0.808624	0.576012	0.452285	0.218947	0.662016	0.694429	0.576435	1.11e-07	0.96329	0.462722	0.932136	0.766889	0.903059	0.999817	0.999988	0.861634	0.843966	9287.68	4.71e-68
316	DLC1	10395_at	10395	5.51437	6.78422	0.0486761	-0.0294792	-0.152258	-0.261383	0.0286528	0.117608	0.146581	0.00455106	0.00530071	-0.0173322	4.807	0.40705	-0.264208	-1.37042	-1.31041	0.0515936	0.738136	0.72147	1.26761	1.49311	-0.196117	1.79e-05	0.685929	0.792843	0.17745	0.1968	0.959084	0.464318	0.474405	0.21155	0.142486	0.845414	2.99e-05	0.999864	0.999674	0.982205	0.454207	0.971364	0.999844	0.787985	0.999021	0.754019	0.982354	1836.57	3.66e-55	8.16076	10.4323	-0.0735789	-0.228603	-0.000621517	-1.4729	0.00673236	0.0416268	-0.0496391	-0.131998	-0.0846765	18.4028	-1.87091	-3.2786	-0.611575	-2.76645	2.18325	1.21814	-0.457149	-3.26853	-2.4666	5.85e-22	0.0681979	0.00207543	0.544051	0.00833118	0.0345441	0.229836	0.649874	0.0021353	0.0177186	3.31e-20	0.360806	0.0382105	0.811881	0.0700525	0.876285	0.999817	0.999988	0.0822775	0.204204	33878.8	4.36e-80
316	TMEM225B	100289187_at	100289187	NA	NA	NA	NA	NA	NA	NA	NA	NA	NA	NA	NA	NA	NA	NA	NA	NA	NA	NA	NA	NA	NA	NA	NA	NA	NA	NA	NA	NA	NA	NA	NA	NA	NA	NA	NA	NA	NA	NA	NA	NA	NA	NA	NA	NA	NA	NA	6.76037	5.11858	0.071274	0.164759	0.00117929	0.75217	0.00248307	0.0145666	0.305256	0.07856	0.114722	5.46152	1.0962	1.42927	0.701901	0.85452	0.487062	0.257835	1.70042	1.17664	2.02134	2.23e-06	0.279115	0.160179	0.486537	0.397571	0.628698	0.797769	0.0963022	0.245835	0.049521	2.57e-06	0.581998	0.34785	0.780524	0.633214	0.934147	0.999817	0.999988	0.545356	0.319734	8505.72	3.1e-67
317	ATP8A1	10396_at	10396	5.08361	5.39155	-0.0572645	-0.0390957	-0.122624	-0.0850639	0.442395	-0.142119	-0.0645205	-0.0021541	0.000910401	-0.0205822	6.5091	-0.815925	-0.597027	-1.88053	-0.726622	1.35729	-1.51979	-0.541094	-1.02228	0.436941	-0.396815	5.8e-08	0.418902	0.553524	0.0666093	0.471274	0.181554	0.135657	0.591149	0.312189	0.664273	0.693406	1.54e-07	0.999864	0.999674	0.917697	0.709608	0.272363	0.999844	0.843189	0.999021	0.918516	0.971056	4529.78	7.6e-64	9.47149	6.46042	0.0954925	0.261352	0.0032585	2.0588	-0.00133944	-0.00939898	0.0039903	0.0974867	0.0135139	9.25387	1.97164	3.04363	2.60359	3.13993	-0.35271	-0.223339	0.0298399	1.96015	0.31965	8.92e-12	0.0551312	0.00398478	0.0126255	0.00305869	0.726035	0.824333	0.976333	0.056504	0.750788	1.67e-11	0.345765	0.0525354	0.209114	0.0391013	0.950479	0.999817	0.999988	0.291769	0.918944	30088.3	5.53e-79
317	LOC100289230	100289230_at	100289230	NA	NA	NA	NA	NA	NA	NA	NA	NA	NA	NA	NA	NA	NA	NA	NA	NA	NA	NA	NA	NA	NA	NA	NA	NA	NA	NA	NA	NA	NA	NA	NA	NA	NA	NA	NA	NA	NA	NA	NA	NA	NA	NA	NA	NA	NA	NA	6.02143	5.29864	0.046121	0.0398559	0.00462187	-0.188051	0.0151443	0.133816	0.25368	0.0771938	0.0098442	6.57066	0.824402	0.401827	3.19708	-0.248292	3.45243	2.75279	1.64233	1.34372	0.201584	5.49e-08	0.414278	0.689809	0.00260944	0.805095	0.00126252	0.00863125	0.107844	0.186115	0.841196	6.9e-08	0.683281	0.812556	0.123071	0.901357	0.876285	0.999817	0.999988	0.481964	0.950424	9117.35	7e-68
318	TMEM238L	100289255_at	100289255	NA	NA	NA	NA	NA	NA	NA	NA	NA	NA	NA	NA	NA	NA	NA	NA	NA	NA	NA	NA	NA	NA	NA	NA	NA	NA	NA	NA	NA	NA	NA	NA	NA	NA	NA	NA	NA	NA	NA	NA	NA	NA	NA	NA	NA	NA	NA	7.56816	9.17217	-0.0657043	-0.228231	-0.000802415	-0.31169	0.00761014	-0.0157492	0.0097476	0.0155104	0.0727004	14.2605	-1.47249	-2.88496	-0.695911	-0.515975	2.17514	-0.406202	0.0791205	0.338506	1.86651	7.18e-18	0.148198	0.00610504	0.490243	0.608525	0.0351864	0.686616	0.937305	0.736635	0.0688249	6.25e-17	0.460661	0.0641344	0.782012	0.786674	0.876285	0.999817	0.999988	0.882798	0.368715	22633.2	2.46e-76
318	NDRG1	10397_at	10397	8.99786	8.09776	0.0725391	0.0977849	-0.0228339	0.1901	-0.766611	0.00684529	1.07368	0.0052431	0.00149634	-0.0488365	3.50642	0.370706	0.535585	-0.125596	0.582421	-0.843584	0.0262553	3.22956	0.892454	0.257581	-0.337702	0.00105213	0.712621	0.59492	0.900619	0.563231	0.403427	0.979171	0.00233618	0.376964	0.797921	0.73718	0.00135575	0.999864	0.999674	0.99979	0.776429	0.510085	0.999844	0.111229	0.999021	0.949224	0.978442	1826.78	4.12e-55	11.121	12.0026	0.0846328	-0.249858	0.00735432	0.195328	0.000233798	0.0800247	-0.262821	0.14033	-0.0985431	7.03419	0.714945	-1.19051	2.40421	0.121884	0.0251889	0.778006	-0.804131	1.15443	-0.953663	1.17e-08	0.478522	0.240402	0.0206051	0.903561	0.980021	0.440841	0.425761	0.254722	0.345605	1.54e-08	0.726642	0.435817	0.249166	0.953658	0.99545	0.999817	0.999988	0.554469	0.706926	6945.81	2.37e-65
319	MYL9	10398_at	10398	6.61795	8.13901	-0.0399717	0.121148	0.0273163	-0.115408	-1.02156	-0.208246	0.0633601	0.00045531	-0.000924241	0.0976601	6.29423	-0.364822	1.18507	0.268344	-0.631482	-2.00766	-1.42651	0.340373	0.138413	-0.284145	1.20608	1.21e-07	0.716977	0.242299	0.789678	0.530965	0.0507932	0.160721	0.735182	0.89054	0.777621	0.234177	2.97e-07	0.999864	0.999674	0.99979	0.754014	0.10234	0.999844	0.906354	0.999021	0.944523	0.960692	3150.35	2.37e-60	7.54461	11.4319	-0.231908	-0.258033	-0.00608903	-3.36187	0.00461794	0.156178	0.439669	-0.228683	-0.0565025	8.17642	-2.39087	-1.50045	-2.42931	-2.56017	0.607188	1.85304	1.64172	-2.29593	-0.667332	2.75e-10	0.021275	0.140833	0.0193961	0.0140727	0.546931	0.0707734	0.107971	0.0266367	0.508139	4.19e-10	0.284708	0.32363	0.245013	0.0946614	0.917635	0.999817	0.999988	0.219191	0.810974	4762.46	7.61e-62
319	DNAJC3-DT	100289274_at	100289274	NA	NA	NA	NA	NA	NA	NA	NA	NA	NA	NA	NA	NA	NA	NA	NA	NA	NA	NA	NA	NA	NA	NA	NA	NA	NA	NA	NA	NA	NA	NA	NA	NA	NA	NA	NA	NA	NA	NA	NA	NA	NA	NA	NA	NA	NA	NA	5.29577	3.71882	0.049176	0.0518174	0.00387622	1.75402	0.00706017	0.0459555	-0.237458	-0.0413567	-0.0913218	4.08604	0.778837	0.462887	2.37573	2.05199	1.42608	0.837637	-1.36211	-0.637857	-1.65692	0.000188779	0.440357	0.645788	0.0220587	0.0463145	0.161093	0.406884	0.180283	0.526962	0.104843	0.00020437	0.700925	0.781528	0.255957	0.187852	0.876285	0.999817	0.999988	0.76054	0.43974	5535.76	3.04e-63
320	MAN1B1-DT	100289341_at	100289341	NA	NA	NA	NA	NA	NA	NA	NA	NA	NA	NA	NA	NA	NA	NA	NA	NA	NA	NA	NA	NA	NA	NA	NA	NA	NA	NA	NA	NA	NA	NA	NA	NA	NA	NA	NA	NA	NA	NA	NA	NA	NA	NA	NA	NA	NA	NA	6.18923	5.18454	0.0959152	0.211342	-0.00217312	-0.678518	0.0065839	-0.0198132	-0.244062	0.414873	-0.0450862	2.9856	0.796167	0.989485	-0.698066	-0.416031	0.697005	-0.189276	-0.733752	3.35365	-0.428742	0.00466392	0.430325	0.327982	0.488908	0.679464	0.489565	0.85077	0.467097	0.00167704	0.67026	0.00487444	0.693912	0.523986	0.781886	0.830203	0.907771	0.999817	0.999988	0.0733372	0.886994	2078.43	3.82e-54
320	RACK1	10399_at	10399	9.82692	8.43255	0.0703298	0.0474234	0.0200389	0.00273319	1.61695	-0.0467966	0.0750402	-0.00310736	0.00539161	-0.0282322	9.72187	0.956947	0.691577	0.293469	0.0222955	4.7374	-0.477893	0.60097	-1.40825	2.47111	-0.519786	1.45e-12	0.343779	0.492806	0.770532	0.982312	2.25e-05	0.635073	0.550918	0.166025	0.0173783	0.605796	1.27e-11	0.999864	0.999674	0.99979	0.992142	0.00137075	0.999844	0.822146	0.999021	0.69619	0.971056	15436.1	1.19e-75	11.7076	12.3076	0.0101835	-0.0186602	0.000128364	-0.914679	-0.00276484	0.0622082	0.163227	-0.038967	-0.0480502	14.1088	0.168272	-0.173915	0.0820833	-1.11643	-0.582665	1.18301	0.976876	-0.627041	-0.909586	1.05e-17	0.867161	0.862752	0.934963	0.270463	0.563174	0.243331	0.334115	0.53396	0.36813	8.54e-17	0.941618	0.921191	0.977557	0.517723	0.921472	0.999817	0.999988	0.765066	0.72259	29442.6	8.8e-79
321	ADARB1	104_at	104	6.81902	6.45306	-0.0542657	0.0113436	0.105677	-0.2029	2.06893	-0.0189845	-0.66712	-0.00325904	0.00339076	-0.044087	4.65317	-0.461813	0.103464	0.967967	-1.03519	3.79126	-0.121257	-3.3416	-0.923786	0.971992	-0.507671	2.96e-05	0.646472	0.918061	0.338308	0.306188	0.000449368	0.904035	0.00169794	0.360595	0.336324	0.614198	4.77e-05	0.999864	0.999674	0.988095	0.570416	0.00459635	0.999844	0.0975138	0.999021	0.820626	0.971056	2910.36	1.37e-59	8.37791	9.04209	-0.0549497	-0.0956325	-0.0031893	0.278185	0.00453943	0.000190385	0.0101717	-0.00932027	0.035674	17.4916	-1.53222	-1.50407	-3.4415	0.572978	1.61433	0.00610963	0.102727	-0.253087	1.13957	4.01e-21	0.132821	0.139901	0.00130303	0.569655	0.113798	0.995154	0.918659	0.801412	0.260796	1.51e-19	0.444807	0.322483	0.0971338	0.761788	0.876285	0.999965	0.999988	0.916066	0.634473	42935.3	2.73e-82
321	LOC100289361	100289361_at	100289361	NA	NA	NA	NA	NA	NA	NA	NA	NA	NA	NA	NA	NA	NA	NA	NA	NA	NA	NA	NA	NA	NA	NA	NA	NA	NA	NA	NA	NA	NA	NA	NA	NA	NA	NA	NA	NA	NA	NA	NA	NA	NA	NA	NA	NA	NA	NA	6.17145	6.55732	-0.0823353	-0.0890507	-0.00217715	0.676763	0.00201357	0.116316	-0.179451	-0.0783251	-0.0564105	6.62658	-1.19935	-0.731649	-1.22728	0.728187	0.374076	1.94995	-0.946757	-1.11108	-0.941354	4.56e-08	0.236985	0.468367	0.22642	0.470461	0.710193	0.0577466	0.349073	0.272733	0.351802	5.75e-08	0.547788	0.647552	0.590586	0.691102	0.949002	0.999817	0.999988	0.570548	0.711077	6359.1	1.57e-64
322	CDS1	1040_at	1040	6.88896	6.41529	0.110615	0.0513304	0.240906	-0.162877	1.54219	-0.031504	-0.427027	0.000574459	0.00361582	0.0211119	4.28959	0.872914	0.434142	2.04619	-0.770577	2.62055	-0.186591	-1.98346	0.150993	0.961146	0.225433	9.54e-05	0.38741	0.666289	0.0466916	0.445041	0.0119766	0.852832	0.0535256	0.880666	0.341688	0.822678	0.00014141	0.999864	0.999674	0.917697	0.692044	0.0351809	0.999844	0.349787	0.999021	0.821434	0.980103	2553.08	2.5e-58	8.72762	6.94973	0.11729	0.142785	-0.00101383	1.77136	-0.00479901	-0.0608601	-0.150814	0.093575	0.0510251	7.31296	1.77902	1.22154	-0.595087	1.98461	-0.928341	-1.06238	-0.828502	1.38218	0.886623	4.65e-09	0.0823327	0.228561	0.554916	0.0536166	0.358432	0.294017	0.411979	0.174081	0.380232	6.3e-09	0.381077	0.423334	0.817503	0.204843	0.886811	0.999817	0.999988	0.468144	0.731798	13788.2	9.99e-72
322	UBAC2-AS1	100289373_at	100289373	NA	NA	NA	NA	NA	NA	NA	NA	NA	NA	NA	NA	NA	NA	NA	NA	NA	NA	NA	NA	NA	NA	NA	NA	NA	NA	NA	NA	NA	NA	NA	NA	NA	NA	NA	NA	NA	NA	NA	NA	NA	NA	NA	NA	NA	NA	NA	6.88942	7.24344	-0.0380728	-0.0470278	-0.00015745	-0.0507871	0.00177991	-0.0570513	-0.140314	0.00242539	0.0271829	12.3003	-0.931923	-0.649271	-0.149143	-0.0918261	0.555646	-1.60715	-1.24394	0.0578137	0.762246	1.2e-15	0.356599	0.51963	0.88214	0.927264	0.581343	0.115369	0.220287	0.954166	0.45009	5.19e-15	0.641457	0.689242	0.959668	0.966374	0.925029	0.999817	0.999988	0.982305	0.778961	22372.3	3.15e-76
323	PEMT	10400_at	10400	6.2506	5.06912	-0.0658986	-0.0163695	-0.0610152	0.199079	-0.0171415	0.0517245	0.223784	-0.000347182	-1.41e-06	-0.0249138	8.95085	-1.3733	-0.365616	-1.36857	2.48721	-0.076919	0.809008	2.74491	-0.240984	-0.000993038	-0.702525	1.69e-11	0.176559	0.716389	0.178023	0.0167051	0.939034	0.422827	0.00870604	0.810678	0.999212	0.486021	1.12e-10	0.999864	0.999674	0.982205	0.114774	0.957282	0.999844	0.178056	0.999021	0.999858	0.960692	14648	3.8e-75	7.91021	9.42121	-0.0701201	-0.0803386	-0.00118335	-1.68132	0.000198501	0.0535695	-0.247087	0.0114068	-0.0928118	15.0297	-1.61243	-1.042	-1.05304	-2.85585	0.0582152	1.41769	-2.05788	0.255438	-2.44499	1.09e-18	0.114212	0.303255	0.298225	0.00659374	0.953848	0.163515	0.0457191	0.799608	0.0186742	1.34e-17	0.420463	0.500321	0.654828	0.0610138	0.991662	0.999817	0.999988	0.915079	0.210228	26032	1.23e-77
323	MCF2L-AS1	100289410_at	100289410	NA	NA	NA	NA	NA	NA	NA	NA	NA	NA	NA	NA	NA	NA	NA	NA	NA	NA	NA	NA	NA	NA	NA	NA	NA	NA	NA	NA	NA	NA	NA	NA	NA	NA	NA	NA	NA	NA	NA	NA	NA	NA	NA	NA	NA	NA	NA	6.07088	6.28038	-0.0142317	-0.0389233	2.17e-05	0.0202084	0.00380808	0.00980799	-0.0649455	-0.0133819	-0.00731643	11.9106	-0.389045	-0.600151	0.0229154	0.040806	1.32765	0.308567	-0.643022	-0.356244	-0.229128	3.5e-15	0.69917	0.551568	0.981824	0.96764	0.191324	0.759146	0.523637	0.723406	0.81986	1.33e-14	0.857373	0.714218	0.993598	0.985443	0.876285	0.999817	0.999988	0.876604	0.942756	21667.1	6.26e-76
324	LOC100289495	100289495_at	100289495	NA	NA	NA	NA	NA	NA	NA	NA	NA	NA	NA	NA	NA	NA	NA	NA	NA	NA	NA	NA	NA	NA	NA	NA	NA	NA	NA	NA	NA	NA	NA	NA	NA	NA	NA	NA	NA	NA	NA	NA	NA	NA	NA	NA	NA	NA	NA	7.22452	8.43969	-0.0623693	-0.149395	-0.00122827	-0.320608	0.00509877	-0.0472117	-0.172567	-0.0252331	-0.0126308	7.40656	-0.788962	-1.06593	-0.601278	-0.299576	0.822594	-0.687322	-0.790635	-0.310842	-0.183042	3.41e-09	0.434479	0.292427	0.550824	0.76595	0.415294	0.495584	0.433512	0.757428	0.855629	4.67e-09	0.696955	0.488863	0.815304	0.880115	0.89403	0.999817	0.999988	0.894943	0.955105	6570.78	7.77e-65
324	PIAS3	10401_at	10401	6.73586	6.37081	0.10392	0.0623951	0.065975	0.0992337	-0.56366	0.110674	-0.00369761	0.00364214	-0.000506622	0.0144811	8.87816	1.70918	1.09986	1.1679	0.978461	-1.99618	1.36615	-0.0357946	1.99519	-0.28067	0.322269	2.13e-11	0.0944047	0.277326	0.249084	0.333151	0.0520735	0.178776	0.971607	0.0521856	0.780268	0.748762	1.37e-10	0.999864	0.999674	0.988095	0.595729	0.103949	0.999844	0.990842	0.999021	0.945589	0.978442	10595.5	5e-72	7.88615	9.06219	-0.0184666	0.010614	-0.000165794	-2.2643	0.000232423	0.0167925	-0.0254352	-0.078014	-0.114738	17.2399	-0.506387	0.164166	-0.175939	-4.58646	0.0812849	0.529953	-0.252618	-2.08331	-3.60446	6.93e-21	0.615182	0.870373	0.861171	3.9e-05	0.935594	0.598881	0.801772	0.0432264	0.000809862	2.28e-19	0.80907	0.926012	0.951331	0.00396943	0.989032	0.999817	0.999988	0.261675	0.042084	36793.5	7.44e-81
325	ST3GAL6	10402_at	10402	5.01525	1.95753	-0.072069	-0.0288185	-0.0394499	0.329766	1.19816	0.12501	-0.145583	0.00170362	-0.000961825	-0.00566531	2.14966	-0.934043	-0.400303	-0.550306	2.56226	3.34371	1.21599	-1.11055	0.735413	-0.419894	-0.0993513	0.0370731	0.355337	0.690854	0.584869	0.0138685	0.00168773	0.23042	0.272745	0.465958	0.676589	0.921307	0.0403375	0.999864	0.999674	0.992221	0.102943	0.00965335	0.999844	0.654389	0.999021	0.921493	0.996341	3650.43	9.07e-62	7.15076	4.74225	0.0665664	0.14784	0.00260546	2.43125	-0.00074831	0.027154	0.0270804	-0.00145371	-0.0326503	5.28147	1.06861	1.33864	1.61862	2.88299	-0.153209	0.501678	0.157454	-0.0227263	-0.600465	4.05e-06	0.291228	0.187749	0.112869	0.0061371	0.878953	0.618463	0.875627	0.981974	0.55136	4.62e-06	0.591418	0.379175	0.456076	0.0581316	0.97855	0.999817	0.999988	0.992668	0.832893	10368.4	4.47e-69
325	KCNIP2-AS1	100289509_at	100289509	NA	NA	NA	NA	NA	NA	NA	NA	NA	NA	NA	NA	NA	NA	NA	NA	NA	NA	NA	NA	NA	NA	NA	NA	NA	NA	NA	NA	NA	NA	NA	NA	NA	NA	NA	NA	NA	NA	NA	NA	NA	NA	NA	NA	NA	NA	NA	7.80083	10.6594	-0.0976325	-0.309695	-0.00203511	-1.28128	0.00717815	-0.0207754	-0.022232	-0.242086	-0.136274	7.97083	-1.05235	-1.88282	-0.848887	-1.02014	0.986767	-0.257717	-0.0867919	-2.54109	-1.68273	5.35e-10	0.298538	0.0665275	0.400663	0.31339	0.329298	0.79786	0.931241	0.014755	0.0997043	7.92e-10	0.596842	0.216101	0.727837	0.559881	0.886811	0.999817	0.999988	0.178081	0.431847	5563.07	2.74e-63
326	ZNF605	100289635_at	100289635	NA	NA	NA	NA	NA	NA	NA	NA	NA	NA	NA	NA	NA	NA	NA	NA	NA	NA	NA	NA	NA	NA	NA	NA	NA	NA	NA	NA	NA	NA	NA	NA	NA	NA	NA	NA	NA	NA	NA	NA	NA	NA	NA	NA	NA	NA	NA	7.20248	7.49817	0.0300164	-0.0514313	0.0019661	-0.436902	0.00322159	0.0950468	-0.226766	0.0645221	0.0733142	5.73816	0.331109	-0.319997	0.839295	-0.355995	0.45323	1.20663	-0.90599	0.693116	0.926478	8.88e-07	0.742177	0.750526	0.405963	0.723592	0.652671	0.234195	0.370009	0.491978	0.359388	1.04e-06	0.87947	0.852186	0.73206	0.856711	0.936804	0.999817	0.999988	0.738491	0.716779	4966.63	3.1e-62
326	NDC80	10403_at	10403	2.61816	3.74627	0.199829	0.0272156	0.0558591	-0.126305	-0.594811	0.0416798	-0.0891923	0.00267232	-0.00166735	0.04208	4.76755	3.00132	0.438099	0.903	-1.13729	-1.92366	0.469836	-0.78848	1.33685	-0.843541	0.855187	2.04e-05	0.00440068	0.66344	0.371402	0.261521	0.0608273	0.640773	0.434608	0.188087	0.403451	0.397042	3.37e-05	0.999864	0.999674	0.988095	0.528036	0.116588	0.999844	0.766107	0.999021	0.845566	0.960692	1336.16	4.16e-52	4.19211	4.96219	-0.0493955	-0.0798891	-0.00105275	-0.302042	-0.000317425	0.0142089	0.053813	-0.0248949	-0.0184747	9.65714	-1.38566	-1.26405	-1.14286	-0.625871	-0.113566	0.458729	0.546753	-0.680088	-0.593722	2.56e-12	0.173022	0.213047	0.259446	0.53472	0.910113	0.648748	0.587386	0.500108	0.55582	5.23e-12	0.484079	0.407012	0.621001	0.736895	0.983131	0.999817	0.999988	0.743816	0.835193	10880	1.59e-69
327	ZNF783	100289678_at	100289678	NA	NA	NA	NA	NA	NA	NA	NA	NA	NA	NA	NA	NA	NA	NA	NA	NA	NA	NA	NA	NA	NA	NA	NA	NA	NA	NA	NA	NA	NA	NA	NA	NA	NA	NA	NA	NA	NA	NA	NA	NA	NA	NA	NA	NA	NA	NA	8.28966	8.2834	0.0286217	0.0392428	0.000834339	-0.741572	0.000953872	0.0270202	-0.0360552	0.084806	0.095527	18.8367	0.938183	0.725535	1.05835	-1.79553	0.398765	1.01931	-0.428047	2.70709	3.58717	2.4e-22	0.35341	0.472069	0.295826	0.0796259	0.692047	0.313778	0.670761	0.00970932	0.000852141	1.71e-20	0.639269	0.650732	0.652829	0.257828	0.944612	0.999817	0.999988	0.150671	0.0432896	58087.8	4.21e-85
327	CPQ	10404_at	10404	5.36579	6.50256	0.0435597	0.00264868	-0.103575	-0.113213	-0.39602	-0.111981	0.222263	-0.00230474	-0.000269544	0.0471681	8.28652	0.655135	0.0426949	-1.67665	-1.0208	-1.2825	-1.26402	1.96754	-1.15454	-0.136553	0.959899	1.47e-10	0.515763	0.966136	0.100645	0.312885	0.206325	0.212822	0.0553916	0.25446	0.892002	0.342308	7.43e-10	0.999864	0.999674	0.931398	0.577767	0.300817	0.999844	0.354386	0.999021	0.974124	0.960692	5623.99	6.28e-66	7.62493	8.43761	-0.065286	-0.155149	0.0041725	-0.136551	-0.00175665	0.0792152	0.00123206	-0.104696	-0.0470574	6.8288	-0.761623	-1.02088	1.88371	-0.117669	-0.261361	1.06354	0.00520575	-1.18941	-0.628901	2.32e-08	0.450458	0.313042	0.0664044	0.90688	0.795067	0.293496	0.995871	0.240828	0.532753	2.98e-08	0.707968	0.510201	0.381144	0.955197	0.964945	0.999817	0.999988	0.540935	0.823173	6226.35	2.46e-64
328	WFDC2	10406_at	10406	6.67286	5.8901	0.0709181	0.0256594	0.134102	0.15425	-0.229462	-0.0847883	-0.0227758	-0.000546918	7.31e-05	-0.0293727	8.07735	1.14779	0.445092	2.33603	1.49667	-0.799669	-1.02993	-0.216963	-0.294827	0.0398298	-0.643249	2.94e-10	0.257208	0.658417	0.0240706	0.141558	0.428163	0.308626	0.829231	0.769501	0.968408	0.523373	1.37e-09	0.999864	0.999674	0.917697	0.382731	0.534173	0.999844	0.945731	0.999021	0.990588	0.962008	10069.1	1.55e-71	6.22416	5.57906	0.01569	-0.00986998	-0.00296132	1.60709	0.00498573	-0.0268675	-0.119874	0.177045	0.0109368	7.89787	0.32016	-0.113597	-2.33844	2.42232	1.2975	-0.630953	-0.885934	3.51813	0.255664	6.79e-10	0.750404	0.910088	0.0241019	0.0197265	0.201403	0.531423	0.3806	0.00104314	0.799434	9.93e-10	0.883381	0.950381	0.262441	0.115347	0.876285	0.999817	0.999988	0.0586859	0.936342	12694.5	5.86e-71
328	LINC00942	100292680_at	100292680	NA	NA	NA	NA	NA	NA	NA	NA	NA	NA	NA	NA	NA	NA	NA	NA	NA	NA	NA	NA	NA	NA	NA	NA	NA	NA	NA	NA	NA	NA	NA	NA	NA	NA	NA	NA	NA	NA	NA	NA	NA	NA	NA	NA	NA	NA	NA	6.66235	6.82041	-0.0116202	-0.0343385	-0.000270049	-0.0829572	0.00596287	0.00622504	0.0637782	0.0764428	0.158996	10.952	-0.268961	-0.448296	-0.241888	-0.141833	1.76022	0.165823	0.534665	1.72305	4.21597	5.35e-14	0.789251	0.656199	0.810021	0.887877	0.0855091	0.869077	0.595646	0.092092	0.000126017	1.52e-13	0.904424	0.78952	0.932372	0.946358	0.876285	0.999817	0.999988	0.356469	0.0148759	18710.1	1.45e-74
329	MYCNOS	10408_at	10408	3.82913	4.00643	-0.0467226	-0.106074	-0.061908	0.063076	-0.648363	0.00861443	0.0892943	0.000379936	0.00021746	-0.0293551	6.09026	-0.838231	-2.03961	-1.19543	0.67842	-2.50467	0.115992	0.942911	0.227032	0.131414	-0.71261	2.41e-07	0.406394	0.0473709	0.23827	0.501028	0.0160015	0.908182	0.350833	0.821441	0.896042	0.479818	5.64e-07	0.999864	0.999674	0.988095	0.732108	0.0432685	0.999844	0.712074	0.999021	0.974739	0.960692	4075.21	7.92e-63	5.54646	6.56955	-0.0485551	-0.112389	-0.00167651	-0.406	0.0037887	0.00101444	-0.0160254	-0.0109749	0.03053	11.5775	-1.23342	-1.6103	-1.64808	-0.761816	1.22744	0.0296569	-0.147441	-0.271494	0.88846	8.91e-15	0.224144	0.114677	0.106653	0.450344	0.226358	0.976478	0.883476	0.787315	0.379255	3.04e-14	0.536462	0.288186	0.446923	0.675667	0.877264	0.999817	0.999988	0.909009	0.730562	15617.6	6.93e-73
329	ZNF587B	100293516_at	100293516	NA	NA	NA	NA	NA	NA	NA	NA	NA	NA	NA	NA	NA	NA	NA	NA	NA	NA	NA	NA	NA	NA	NA	NA	NA	NA	NA	NA	NA	NA	NA	NA	NA	NA	NA	NA	NA	NA	NA	NA	NA	NA	NA	NA	NA	NA	NA	5.57595	5.43152	-0.0539104	0.00267501	0.000415991	0.316784	0.000969795	-0.0631302	-0.19227	-0.0610512	-0.0137407	5.48706	-0.78503	0.0219708	0.23442	0.340741	0.180106	-1.05798	-1.01405	-0.865749	-0.229223	2.05e-06	0.436756	0.982573	0.815776	0.734964	0.857918	0.295996	0.316253	0.391451	0.819786	2.36e-06	0.698475	0.989661	0.934302	0.862939	0.974829	0.999817	0.999988	0.663693	0.942756	5186.89	1.23e-62
330	BASP1	10409_at	10409	11.2575	12.3828	0.00899254	0.0577515	0.0252455	-0.165354	-0.345477	-0.0290969	-0.397868	0.00185801	0.00429367	-0.0313838	14.466	0.123986	0.853397	0.374639	-1.36679	-1.02566	-0.301094	-3.22877	0.85325	1.99408	-0.585499	2.08e-18	0.901887	0.398023	0.709714	0.178577	0.310611	0.764749	0.0023414	0.398104	0.0523111	0.561178	2.1e-16	0.999864	0.999674	0.997634	0.430957	0.414035	0.999844	0.111229	0.999021	0.706655	0.962543	20797.7	1.6e-78	13.2475	10.369	0.168528	0.407386	-0.00168451	0.728111	-0.00723516	-0.00612349	0.141983	0.0521697	0.0380366	10.9296	2.56056	3.4912	-0.990448	0.81716	-1.40199	-0.107075	0.781326	0.771906	0.662062	5.71e-14	0.014059	0.00112826	0.327517	0.418359	0.168123	0.91523	0.438908	0.444408	0.511478	1.61e-13	0.271766	0.0289463	0.678667	0.649763	0.876285	0.999817	0.999988	0.703869	0.812239	31873.9	1.61e-79
330	RNF213-AS1	100294362_at	100294362	NA	NA	NA	NA	NA	NA	NA	NA	NA	NA	NA	NA	NA	NA	NA	NA	NA	NA	NA	NA	NA	NA	NA	NA	NA	NA	NA	NA	NA	NA	NA	NA	NA	NA	NA	NA	NA	NA	NA	NA	NA	NA	NA	NA	NA	NA	NA	5.31996	5.49897	-0.0075661	0.0169453	-0.000219562	-0.588525	0.00484162	0.0159466	-0.233974	-0.0294223	-7.69e-05	9.1366	-0.181205	0.228904	-0.203494	-1.04114	1.47885	0.439534	-2.02955	-0.686215	-0.00210907	1.29e-11	0.857061	0.820033	0.839713	0.303649	0.146496	0.662484	0.0486438	0.496275	0.998327	2.35e-11	0.937689	0.896991	0.944074	0.550847	0.876285	0.999817	0.999988	0.741434	0.999796	12772.2	5.14e-71
331	NHEG1	100294720_at	100294720	NA	NA	NA	NA	NA	NA	NA	NA	NA	NA	NA	NA	NA	NA	NA	NA	NA	NA	NA	NA	NA	NA	NA	NA	NA	NA	NA	NA	NA	NA	NA	NA	NA	NA	NA	NA	NA	NA	NA	NA	NA	NA	NA	NA	NA	NA	NA	7.06014	8.57812	-0.0870371	-0.135131	-0.00161485	-1.04229	0.00388889	-0.0415213	-0.0374774	-0.0114631	0.0640566	14.9032	-2.17965	-1.90873	-1.56499	-1.92805	1.24206	-1.19668	-0.339926	-0.279557	1.83773	1.48e-18	0.0348277	0.0630121	0.124944	0.0604953	0.220971	0.238011	0.735573	0.781163	0.0730447	1.71e-17	0.312355	0.21037	0.474277	0.219944	0.876285	0.999817	0.999988	0.906202	0.377114	24594.5	4.15e-77
331	CDSN	1041_at	1041	6.12569	5.42501	-0.0555084	-0.0665212	0.00791887	0.231425	-0.816039	0.0227935	0.102666	0.00111964	-0.00305608	-0.017242	5.94432	-0.717824	-0.921974	0.110221	1.79418	-2.2723	0.221226	0.781438	0.482256	-1.33122	-0.301701	3.96e-07	0.476628	0.361529	0.912731	0.0795995	0.0279661	0.825931	0.438695	0.631995	0.189918	0.764289	8.86e-07	0.999864	0.999674	0.99979	0.279452	0.0651957	0.999844	0.768075	0.999021	0.77147	0.978442	5418.11	1.44e-65	6.53044	7.16998	-0.00712942	-0.0459759	-0.000297081	-0.701757	0.0058847	-0.0308601	-0.0789589	-0.0269588	0.017391	8.69626	-0.124642	-0.453364	-0.200993	-0.906242	1.31211	-0.620916	-0.49997	-0.458981	0.348312	5.17e-11	0.90139	0.652575	0.841655	0.369877	0.196472	0.537945	0.619655	0.648568	0.729312	8.65e-11	0.957443	0.786804	0.944293	0.608723	0.876285	0.999817	0.999988	0.83486	0.909891	10255.1	5.65e-69
332	RAPGEF3	10411_at	10411	6.61842	8.79646	-0.159149	-0.0316199	-0.0688512	-0.252991	-0.639524	-0.0969622	0.371656	0.000452104	-0.00186887	0.00758049	10.0394	-2.1437	-0.456476	-0.998181	-2.04296	-1.85486	-0.980228	2.94652	0.202832	-0.847936	0.138161	5.39e-13	0.0375759	0.650274	0.323604	0.0470238	0.0702686	0.332288	0.00510519	0.840193	0.401025	0.890738	5.42e-12	0.999864	0.999674	0.988095	0.212302	0.130058	0.999844	0.145031	0.999021	0.84483	0.992254	6863.18	7.6e-68	8.1049	9.96307	-0.0123163	-0.241312	0.00330913	-1.25241	0.0071337	0.0320618	-0.284674	0.0560859	0.00704263	13.3015	-0.237019	-2.61932	2.46442	-1.78032	1.75087	0.710097	-1.9842	1.0511	0.155265	8.28e-17	0.813772	0.0121358	0.0178129	0.0821163	0.0871268	0.481492	0.0536642	0.299108	0.877342	5.1e-16	0.91618	0.0895091	0.237946	0.261864	0.876285	0.999817	0.999988	0.590148	0.962553	19144.5	8.86e-75
333	YAP1	10413_at	10413	2.82446	3.36639	0.00138593	-0.0514352	0.0021489	0.0077505	-0.486784	-0.0697566	0.017603	-0.00121517	-0.00441214	0.0230794	4.96194	0.0241094	-0.95897	0.0402347	0.08083	-1.82338	-0.910746	0.180236	-0.704081	-2.58535	0.543252	1.07e-05	0.980873	0.34277	0.968087	0.935941	0.0749868	0.367351	0.857788	0.485061	0.0130886	0.589675	1.86e-05	0.999864	0.999674	0.99979	0.97475	0.136806	0.999844	0.953795	0.999021	0.69619	0.967313	2084.84	2.21e-56	7.96761	11.8493	-0.134503	-0.428642	0.00403267	-2.571	0.00198306	0.0350539	0.400248	-0.287198	-0.0982296	8.02371	-1.31283	-2.35982	1.52323	-1.85364	0.246859	0.393766	1.41494	-2.72988	-1.09838	4.51e-10	0.196229	0.0229109	0.13505	0.0706851	0.806197	0.695707	0.164314	0.00915698	0.278172	6.72e-10	0.507458	0.122676	0.487966	0.24099	0.966403	0.999817	0.999988	0.146444	0.65043	4762.01	7.63e-62
333	PTCSC1	100302522_at	100302522	NA	NA	NA	NA	NA	NA	NA	NA	NA	NA	NA	NA	NA	NA	NA	NA	NA	NA	NA	NA	NA	NA	NA	NA	NA	NA	NA	NA	NA	NA	NA	NA	NA	NA	NA	NA	NA	NA	NA	NA	NA	NA	NA	NA	NA	NA	NA	7.2814	8.79543	-0.0560741	-0.197371	-0.00149994	-0.332012	0.00485818	-0.00141947	0.0221469	-0.0350337	0.0137809	11.7862	-1.08312	-2.15031	-1.1212	-0.473712	1.1968	-0.0315549	0.154938	-0.658997	0.304949	4.96e-15	0.284815	0.0372179	0.26845	0.638111	0.237965	0.974974	0.877598	0.513424	0.761882	1.8e-14	0.58632	0.157461	0.628775	0.805978	0.878652	0.999817	0.999988	0.751989	0.923364	15562.6	7.48e-73
334	SPON1	10418_at	10418	3.91158	10.6088	0.100804	0.0109051	-0.172841	-1.10453	0.373277	-0.220365	0.100487	-0.00302193	-9.6e-05	0.069161	5.93808	0.665908	0.0772091	-1.22893	-4.37436	0.530966	-1.09257	0.390714	-0.664911	-0.0213696	0.618204	4.04e-07	0.508917	0.938804	0.225577	7.28e-05	0.598091	0.280481	0.697878	0.509549	0.983047	0.539602	9.02e-07	0.999864	0.999674	0.988095	0.00384027	0.687216	0.999844	0.892167	0.999021	0.994797	0.962158	579.106	4.26e-44	7.92674	12.2057	-0.285381	-0.546554	0.002666	-1.55948	-0.000710934	0.0159611	-0.226751	-0.151541	-0.0550226	7.92893	-2.67223	-2.88661	0.966064	-1.07864	-0.0849011	0.172003	-0.769007	-1.38186	-0.590235	6.14e-10	0.0106138	0.00607839	0.339435	0.286786	0.932736	0.864245	0.446109	0.17418	0.558134	9.02e-10	0.266367	0.0638872	0.687179	0.535157	0.988588	0.999817	0.999988	0.468349	0.835832	4336.69	5.65e-61
334	BABAM2-AS1	100302650_at	100302650	NA	NA	NA	NA	NA	NA	NA	NA	NA	NA	NA	NA	NA	NA	NA	NA	NA	NA	NA	NA	NA	NA	NA	NA	NA	NA	NA	NA	NA	NA	NA	NA	NA	NA	NA	NA	NA	NA	NA	NA	NA	NA	NA	NA	NA	NA	NA	5.54864	6.36149	-0.0338807	-0.0545029	-0.00209844	-0.430246	-0.00436415	-0.107094	0.0914346	-0.0808574	0.0588765	9.20619	-0.706755	-0.641273	-1.69399	-0.66295	-1.16105	-2.57103	0.690812	-1.64256	1.407	1.04e-11	0.483545	0.524762	0.097528	0.510914	0.252051	0.0136969	0.493411	0.107796	0.166642	1.92e-11	0.728604	0.693099	0.430659	0.720178	0.878827	0.999817	0.999988	0.37786	0.528607	10540.9	3.14e-69
335	LINC00184	100302691_at	100302691	NA	NA	NA	NA	NA	NA	NA	NA	NA	NA	NA	NA	NA	NA	NA	NA	NA	NA	NA	NA	NA	NA	NA	NA	NA	NA	NA	NA	NA	NA	NA	NA	NA	NA	NA	NA	NA	NA	NA	NA	NA	NA	NA	NA	NA	NA	NA	6.47486	8.09266	-0.105707	-0.208976	-0.00136993	-0.306707	0.0035065	-0.0262217	0.0527105	-0.0486441	0.00717884	12.7198	-2.3949	-2.67046	-1.2011	-0.51328	1.01319	-0.683707	0.432527	-1.07324	0.186325	3.85e-16	0.0210707	0.0106618	0.236312	0.610393	0.316656	0.497842	0.667528	0.289171	0.853069	1.92e-15	0.284406	0.0847221	0.599563	0.787755	0.886811	0.999817	0.999988	0.583312	0.95394	16930.1	1.23e-73
335	TESK2	10420_at	10420	5.52622	5.65114	-0.05551	0.0537803	-0.0176353	0.103485	-0.854337	-0.0426265	0.176993	0.00100544	-0.00338494	-0.026152	5.97891	-0.69313	0.719725	-0.23701	0.774672	-2.29704	-0.399476	1.3008	0.418156	-1.4237	-0.441856	3.52e-07	0.49184	0.475469	0.81374	0.442642	0.0263914	0.691459	0.200043	0.67785	0.161527	0.66074	7.96e-07	0.999864	0.999674	0.99979	0.690699	0.0624786	0.999844	0.583161	0.999021	0.759953	0.971056	4111.39	6.51e-63	8.37827	5.43098	0.0736653	0.150388	0.00431627	3.03214	-0.0012115	0.0310329	-0.184932	0.188875	0.120221	4.1751	0.816294	0.939948	1.85092	2.48187	-0.171215	0.395759	-0.742211	2.03818	1.52616	0.000143167	0.418848	0.352515	0.0710836	0.01707	0.864861	0.694247	0.46201	0.0477359	0.134321	0.000155494	0.686439	0.546376	0.388857	0.106477	0.976177	0.999817	0.999988	0.273958	0.483392	6781.89	3.95e-65
336	FAS-AS1	100302740_at	100302740	NA	NA	NA	NA	NA	NA	NA	NA	NA	NA	NA	NA	NA	NA	NA	NA	NA	NA	NA	NA	NA	NA	NA	NA	NA	NA	NA	NA	NA	NA	NA	NA	NA	NA	NA	NA	NA	NA	NA	NA	NA	NA	NA	NA	NA	NA	NA	4.57427	5.80537	-0.103085	-0.154138	-0.00107569	-0.292788	0.00249204	-0.00485207	-0.178096	0.0157911	0.0136963	9.15599	-2.3435	-1.97646	-0.946351	-0.491667	0.72254	-0.126947	-1.46642	0.349597	0.356704	1.21e-11	0.0238152	0.0545639	0.349278	0.625465	0.473889	0.899576	0.149837	0.728354	0.723064	2.22e-11	0.29156	0.193388	0.694069	0.797214	0.904908	0.999817	0.999988	0.879152	0.907865	8508.34	3.08e-67
336	CD2BP2	10421_at	10421	6.36039	6.55821	0.0160809	-0.115716	-0.0229817	0.0646279	-0.666112	-0.0862429	0.163935	0.000452487	-0.00262229	0.085831	7.97397	0.230758	-1.77968	-0.354953	0.555988	-2.05822	-0.928833	1.38462	0.216269	-1.26752	1.66657	4.15e-10	0.818563	0.0819785	0.724307	0.581012	0.0454717	0.358001	0.173093	0.82977	0.211583	0.102645	1.85e-09	0.999864	0.999674	0.99979	0.788609	0.0941018	0.999844	0.547178	0.999021	0.776129	0.960692	7192.08	2.69e-68	8.85991	9.2689	-0.0354973	-0.0549465	-0.000976031	0.0549258	-0.00150407	0.00875664	0.0712043	0.0120237	0.0117576	18.9302	-1.045	-0.912365	-1.11194	0.119439	-0.564712	0.296678	0.75921	0.344703	0.396531	1.99e-22	0.301882	0.366683	0.272365	0.905486	0.575215	0.768146	0.451885	0.732005	0.693682	1.52e-20	0.598896	0.560634	0.631911	0.954614	0.924164	0.999817	0.999988	0.880758	0.89585	53519.2	2.43e-84
337	UBAC1	10422_at	10422	7.49428	7.16738	0.101862	0.0546018	0.0639361	-0.0161233	0.470094	0.0982508	-0.0262747	-0.00189519	0.00249212	-0.0177467	8.84157	1.48299	0.851988	1.00187	-0.140728	1.47369	1.07357	-0.225151	-0.91901	1.22214	-0.349604	2.4e-11	0.145147	0.398796	0.321837	0.888722	0.147624	0.28882	0.822896	0.363059	0.228107	0.72829	1.51e-10	0.999864	0.999674	0.988095	0.955314	0.231182	0.999844	0.943837	0.999021	0.781257	0.97825	10277.1	9.84e-72	9.10846	9.51494	0.0462611	-0.0534288	-0.00090672	-0.0360602	0.00144735	0.0417688	0.0844058	-0.0324626	-0.105163	15.2343	1.06765	-0.695494	-0.809806	-0.0614733	0.426012	1.1094	0.705532	-0.729592	-2.78042	6.69e-19	0.291661	0.490502	0.422528	0.951268	0.672232	0.273446	0.484298	0.469611	0.0080341	8.91e-18	0.591783	0.665315	0.742887	0.978138	0.943219	0.999817	0.999988	0.723257	0.132371	34764.1	2.51e-80
337	SLC25A5-AS1	100303728_at	100303728	NA	NA	NA	NA	NA	NA	NA	NA	NA	NA	NA	NA	NA	NA	NA	NA	NA	NA	NA	NA	NA	NA	NA	NA	NA	NA	NA	NA	NA	NA	NA	NA	NA	NA	NA	NA	NA	NA	NA	NA	NA	NA	NA	NA	NA	NA	NA	7.51954	7.27401	-0.0482075	-0.0784878	0.00243903	0.80649	0.0133162	0.0515211	0.00976269	0.042833	0.072767	9.34304	-0.892533	-0.81963	1.74752	1.10295	3.1443	1.09779	0.0654654	0.772276	1.5434	6.76e-12	0.377094	0.416964	0.0877132	0.276207	0.00302193	0.278428	0.948108	0.444191	0.13009	1.29e-11	0.656097	0.605781	0.412915	0.524716	0.876285	0.999817	0.999988	0.703676	0.477736	15249.4	1.16e-72
338	PET117	100303755_at	100303755	NA	NA	NA	NA	NA	NA	NA	NA	NA	NA	NA	NA	NA	NA	NA	NA	NA	NA	NA	NA	NA	NA	NA	NA	NA	NA	NA	NA	NA	NA	NA	NA	NA	NA	NA	NA	NA	NA	NA	NA	NA	NA	NA	NA	NA	NA	NA	7.79569	5.75634	0.101865	0.424235	-0.000571234	-1.26164	-0.00265404	-0.0799496	0.151532	0.192679	0.0321378	4.66079	1.18887	2.79269	-0.257999	-1.08766	-0.395049	-1.07387	0.640541	2.18992	0.429695	3.07e-05	0.241039	0.00778162	0.797643	0.282828	0.694767	0.288895	0.525233	0.0340238	0.669572	3.39e-05	0.551818	0.0719569	0.927479	0.531224	0.945268	0.999817	0.999988	0.241089	0.886439	6514.29	9.34e-65
338	CDIPT	10423_at	10423	9.65435	9.43826	-0.0550701	-0.0605916	-0.00811226	0.0263296	0.411732	0.00769907	-0.108106	-0.00472475	-0.00110965	-0.0345558	13.7455	-0.946548	-1.11619	-0.150075	0.271312	1.52383	0.099319	-1.09367	-2.70487	-0.642447	-0.803674	1.34e-17	0.348996	0.270348	0.881385	0.787409	0.134646	0.921332	0.280001	0.00965607	0.523889	0.42587	7.86e-16	0.999864	0.999674	0.99979	0.908647	0.216044	0.999844	0.659767	0.789071	0.881218	0.960692	23770.5	8.25e-80	10.8934	11.7978	-0.0402591	-0.0648087	-0.00141859	-0.725983	0.00148547	-0.0673322	-0.092883	-0.00764812	0.060703	15.7149	-0.772983	-0.701852	-1.05405	-1.02963	0.363753	-1.48783	-0.645914	-0.143003	1.33521	2.15e-19	0.443777	0.486567	0.297771	0.308964	0.717832	0.14412	0.52178	0.886958	0.188859	3.56e-18	0.703744	0.662666	0.654502	0.555742	0.950056	0.999817	0.999988	0.956815	0.556307	34415.5	3.11e-80
339	PITPNA-AS1	100306951_at	100306951	NA	NA	NA	NA	NA	NA	NA	NA	NA	NA	NA	NA	NA	NA	NA	NA	NA	NA	NA	NA	NA	NA	NA	NA	NA	NA	NA	NA	NA	NA	NA	NA	NA	NA	NA	NA	NA	NA	NA	NA	NA	NA	NA	NA	NA	NA	NA	6.11092	6.69919	-0.000270311	-0.0136354	0.00047707	-1.01522	-0.00486876	0.0425882	0.0775111	0.10421	-0.019551	6.98698	-0.00406374	-0.115621	0.27755	-1.12738	-0.933504	0.736847	0.422046	1.52566	-0.336719	1.37e-08	0.996776	0.908493	0.782693	0.265856	0.355792	0.465232	0.675102	0.134445	0.737973	1.79e-08	0.998472	0.94946	0.921381	0.51201	0.886811	0.999817	0.999988	0.416383	0.913885	6640.77	6.19e-65
339	PGRMC2	10424_at	10424	6.31946	7.35606	-0.0228238	0.018344	0.0421635	-0.224787	0.506114	-0.0917372	-0.0360384	-0.00274521	0.00207308	0.00854897	8.07005	-0.295512	0.254555	0.587577	-1.74485	1.41102	-0.891458	-0.274641	-1.18387	0.904128	0.149773	3.01e-10	0.768981	0.800243	0.559795	0.0879341	0.165213	0.377493	0.784867	0.242768	0.370811	0.881622	1.4e-09	0.999864	0.999674	0.992221	0.294526	0.253087	0.999844	0.92793	0.999021	0.831795	0.990117	5780.01	3.43e-66	9.08907	6.56655	0.115354	0.207897	0.000364256	2.32465	-0.00588784	0.0259172	-0.0725793	-0.00469047	-0.113499	6.18492	1.56611	1.59202	0.191379	2.33129	-1.01949	0.404954	-0.356893	-0.0620145	-1.7653	2e-07	0.12468	0.118734	0.849133	0.0245123	0.313694	0.687526	0.722924	0.95084	0.0846417	2.43e-07	0.433568	0.294205	0.946974	0.130921	0.886811	0.999817	0.999988	0.981252	0.400307	11981.9	2.02e-70
340	ARIH2	10425_at	10425	8.12161	4.44119	-0.0399558	-0.0317892	-0.0265981	0.488978	0.638248	0.184021	0.15209	0.00188022	0.00163035	-0.049588	5.26677	-0.559219	-0.476849	-0.400676	4.10289	1.92348	1.93302	1.25289	0.876501	0.768614	-0.939097	3.9e-06	0.578824	0.63581	0.690582	0.000171899	0.0608504	0.0596304	0.216807	0.385479	0.446194	0.352766	7.26e-06	0.999864	0.999674	0.996573	0.00693352	0.116588	0.999844	0.601611	0.999021	0.857768	0.960692	11155.5	1.6e-72	8.09717	5.67264	0.0608231	0.158613	0.00279893	2.15421	0.00376849	0.0609803	-0.0262759	0.0943738	-0.0134189	9.13632	1.41205	2.07696	2.5146	3.69417	1.1158	1.62928	-0.220939	2.13362	-0.35689	1.29e-11	0.165159	0.0438375	0.0157527	0.000620835	0.27073	0.110586	0.826189	0.0386415	0.722926	2.35e-11	0.477068	0.171346	0.230026	0.0161102	0.878827	0.999817	0.999988	0.253497	0.907773	27801.7	3e-78
340	OTX2-AS1	100309464_at	100309464	NA	NA	NA	NA	NA	NA	NA	NA	NA	NA	NA	NA	NA	NA	NA	NA	NA	NA	NA	NA	NA	NA	NA	NA	NA	NA	NA	NA	NA	NA	NA	NA	NA	NA	NA	NA	NA	NA	NA	NA	NA	NA	NA	NA	NA	NA	NA	4.76243	4.30736	0.0153564	0.045969	-4.35e-05	0.291977	-0.000959816	0.00857234	-0.0103402	-0.00544368	0.0463951	8.80459	0.452461	0.763949	-0.0496383	0.635462	-0.360675	0.290682	-0.110346	-0.156196	1.56603	3.67e-11	0.65322	0.449085	0.960641	0.528508	0.720115	0.772697	0.91265	0.876612	0.1247	6.26e-11	0.831778	0.631975	0.987357	0.73277	0.950075	0.999817	0.999988	0.951181	0.469251	15490.3	8.26e-73
341	TUBGCP3	10426_at	10426	5.63477	3.67496	-0.0807034	-0.133284	-0.169837	0.0809978	1.53861	0.0409981	-0.435687	0.00296659	0.00663491	-0.0710853	2.64033	-0.684315	-1.21127	-1.55001	0.411752	2.80924	0.260912	-2.17445	0.837843	1.89507	-0.815597	0.0113902	0.497335	0.232205	0.128242	0.682504	0.00735882	0.795367	0.0350456	0.40661	0.0646105	0.419088	0.0130263	0.999864	0.999674	0.938162	0.852606	0.02516	0.999844	0.301616	0.999021	0.72031	0.960692	1972.66	7.53e-56	6.11955	3.48004	0.114912	0.291285	0.00230087	1.0998	-0.00121917	0.00455091	0.0864625	0.0534544	0.00241	6.08936	2.89834	4.14389	2.2458	2.04901	-0.392179	0.132101	0.789848	1.31296	0.069636	2.75e-07	0.00589201	0.000157773	0.0299298	0.0466181	0.696871	0.895523	0.433967	0.196187	0.944807	3.32e-07	0.266367	0.0136287	0.284928	0.188521	0.945268	0.999817	0.999988	0.492199	0.985582	18744.5	1.39e-74
341	LOC100310756	100310756_at	100310756	NA	NA	NA	NA	NA	NA	NA	NA	NA	NA	NA	NA	NA	NA	NA	NA	NA	NA	NA	NA	NA	NA	NA	NA	NA	NA	NA	NA	NA	NA	NA	NA	NA	NA	NA	NA	NA	NA	NA	NA	NA	NA	NA	NA	NA	NA	NA	7.05864	8.84035	-0.0860153	-0.204069	-0.000380257	-0.947936	0.00512017	-0.0180426	0.0326421	0.00080707	0.0940929	13.3571	-1.87333	-2.50681	-0.320488	-1.52498	1.42219	-0.452234	0.257484	0.0171173	2.34763	7.16e-17	0.0678559	0.0160575	0.750157	0.134613	0.162211	0.653382	0.798038	0.986423	0.023583	4.49e-16	0.360549	0.103067	0.907511	0.348203	0.876285	0.999817	0.999988	0.994506	0.229102	18594.8	1.65e-74
342	SEC24B	10427_at	10427	6.40326	4.21067	-0.000945865	0.0968308	0.0816605	0.12127	1.49355	0.0464879	-0.0400155	0.00103998	0.00473744	-0.0651333	3.0342	-0.00804415	0.8826	0.747486	0.618305	2.73507	0.296727	-0.200304	0.294588	1.35713	-0.749524	0.00402282	0.993618	0.382209	0.458714	0.539535	0.00893123	0.768059	0.842158	0.769682	0.181605	0.457497	0.00482884	0.999864	0.999674	0.988095	0.759685	0.0288083	0.999844	0.948662	0.999021	0.770468	0.960692	2560.83	2.33e-58	8.9648	6.26694	0.113584	0.268891	0.00411037	1.41192	-0.010336	-0.00176888	0.127299	0.0346043	-0.000976038	4.75872	1.24322	1.66002	1.74103	1.14153	-1.44284	-0.0222819	0.504647	0.368845	-0.0122386	2.24e-05	0.22055	0.104215	0.0888571	0.259991	0.156339	0.982327	0.616393	0.71406	0.990292	2.49e-05	0.533337	0.274015	0.415451	0.506022	0.876285	0.999817	0.999988	0.871379	0.996784	7575.45	3.7e-66
343	CFDP1	10428_at	10428	8.26203	8.03794	-0.00623967	0.0375279	0.100837	-0.0556308	0.926228	-0.0459435	-0.241958	-0.00568129	0.00166896	-0.0198091	5.58737	-0.0511897	0.32997	0.890395	-0.273611	1.63619	-0.282886	-1.16834	-1.55242	0.461203	-0.219896	1.33e-06	0.959404	0.742975	0.378057	0.785653	0.108874	0.77858	0.248908	0.127667	0.646906	0.826961	2.68e-06	0.999864	0.999674	0.988095	0.907965	0.1833	0.999844	0.634401	0.999021	0.914512	0.9807	3966.56	1.44e-62	7.71494	6.99685	0.0518761	0.0940379	0.00277179	-0.208885	-0.00194382	0.0132012	-0.0541764	0.0373042	0.0411899	11.0406	1.17992	1.20641	2.43973	-0.350946	-0.563867	0.345561	-0.446302	0.826283	1.07327	4.14e-14	0.244543	0.23428	0.0189135	0.727349	0.575785	0.731364	0.657627	0.413222	0.289157	1.21e-13	0.55471	0.430025	0.244309	0.858906	0.924164	0.999817	0.999988	0.680222	0.660385	24224.9	5.74e-77
343	VDAC1P8	100310840_at	100310840	NA	NA	NA	NA	NA	NA	NA	NA	NA	NA	NA	NA	NA	NA	NA	NA	NA	NA	NA	NA	NA	NA	NA	NA	NA	NA	NA	NA	NA	NA	NA	NA	NA	NA	NA	NA	NA	NA	NA	NA	NA	NA	NA	NA	NA	NA	NA	7.10332	8.23598	0.0383578	-0.0059344	-0.00163597	-1.72834	-0.00806713	-0.00763284	0.0162923	-0.0651224	-0.0363362	11.8528	0.79571	-0.0694361	-1.31333	-2.64837	-2.1343	-0.182227	0.12241	-1.31558	-0.863526	4.12e-15	0.430588	0.944966	0.196064	0.011277	0.0385827	0.856264	0.903147	0.195314	0.392658	1.54e-14	0.694093	0.969656	0.561943	0.083291	0.876285	0.999817	0.999988	0.49147	0.743106	17082.9	1.02e-73
344	SNRPCP11	100310850_at	100310850	NA	NA	NA	NA	NA	NA	NA	NA	NA	NA	NA	NA	NA	NA	NA	NA	NA	NA	NA	NA	NA	NA	NA	NA	NA	NA	NA	NA	NA	NA	NA	NA	NA	NA	NA	NA	NA	NA	NA	NA	NA	NA	NA	NA	NA	NA	NA	8.14593	11.2348	-0.226823	-0.370735	-0.00379844	-0.480876	-0.00255908	-0.0462945	-0.233555	-0.337653	0.0421491	6.70605	-1.95158	-1.79916	-1.26474	-0.305618	-0.280813	-0.458409	-0.727813	-2.82914	0.415452	3.5e-08	0.0575465	0.0790412	0.212804	0.761376	0.780206	0.648976	0.470688	0.00707385	0.679884	4.44e-08	0.34884	0.237431	0.578448	0.877671	0.961289	0.999817	0.999988	0.131334	0.89114	3865.89	6.6e-60
344	CD52	1043_at	1043	4.22328	4.26732	0.0940055	0.034797	0.106044	0.0317237	-0.396556	0.063199	0.245152	0.00188648	-0.00307055	0.041101	3.84577	0.99986	0.396669	1.21398	0.202287	-0.908213	0.504503	1.53473	0.66831	-1.10009	0.591521	0.00038065	0.3228	0.693513	0.231176	0.840617	0.368673	0.616404	0.13195	0.507398	0.277226	0.557174	0.000517314	0.999864	0.999674	0.988095	0.934234	0.474634	0.999844	0.491657	0.999021	0.800389	0.962543	1742.37	1.17e-54	6.06755	8.43158	-0.0546104	-0.18017	-0.00151712	-2.00695	0.00173382	-0.03678	0.0465621	-0.127053	-0.0687015	9.45902	-0.883095	-1.64332	-0.949397	-2.39727	0.357579	-0.684493	0.272708	-2.00079	-1.27272	4.72e-12	0.382114	0.107638	0.347745	0.0209513	0.722414	0.497351	0.786388	0.0517776	0.209981	9.25e-12	0.658913	0.278885	0.692609	0.119181	0.950479	0.999817	0.999988	0.282904	0.580276	7574.83	3.7e-66
345	HOTTIP	100316868_at	100316868	NA	NA	NA	NA	NA	NA	NA	NA	NA	NA	NA	NA	NA	NA	NA	NA	NA	NA	NA	NA	NA	NA	NA	NA	NA	NA	NA	NA	NA	NA	NA	NA	NA	NA	NA	NA	NA	NA	NA	NA	NA	NA	NA	NA	NA	NA	NA	6.38953	6.58147	-0.0199619	-0.0183494	-0.000546031	-0.104443	0.00181172	-0.00995805	-0.0401245	0.00872488	0.0419703	12.1118	-0.529518	-0.274542	-0.560523	-0.204647	0.612923	-0.304004	-0.385498	0.225384	1.27543	2.01e-15	0.59918	0.784988	0.578043	0.838817	0.543168	0.762597	0.701776	0.822752	0.209031	8.14e-15	0.799451	0.874729	0.830213	0.920787	0.917635	0.999817	0.999988	0.926867	0.579216	22600	2.54e-76
345	TMEM147	10430_at	10430	9.47467	6.94055	0.0186673	-0.000362034	0.0533757	0.335652	0.402048	0.0787984	0.246248	0.00175057	0.000210814	-0.0211098	8.20962	0.260597	-0.00541671	0.801993	2.80914	1.20854	0.825603	2.02334	0.813969	0.0991315	-0.398752	1.9e-10	0.795609	0.995702	0.426832	0.00736071	0.233241	0.413446	0.0490874	0.42001	0.92148	0.691989	9.24e-10	0.999864	0.999674	0.988095	0.0718509	0.330408	0.999844	0.336405	0.999021	0.97883	0.971056	15102.6	1.93e-75	10.1638	8.5215	-0.010577	0.148206	0.00315934	0.946995	-0.00167737	0.0339615	0.0569045	0.0110827	-0.0162358	11.1412	-0.19933	1.57537	2.3041	1.31827	-0.403156	0.736584	0.388409	0.203395	-0.350524	3.09e-14	0.842948	0.122528	0.0261314	0.194418	0.688838	0.46539	0.699637	0.83979	0.727663	9.29e-14	0.930373	0.29996	0.269251	0.431191	0.943483	0.999817	0.999988	0.936708	0.909763	28863.6	1.35e-78
346	RBM14	10432_at	10432	7.13193	8.56083	-0.044546	0.0287673	-0.0301212	-0.247518	0.388251	0.080304	-0.0294805	-0.00364959	-0.00162903	0.00833291	7.36492	-0.452292	0.313047	-0.329172	-1.50666	0.848827	0.611948	-0.17618	-1.23423	-0.557138	0.114482	3.19e-09	0.653262	0.755712	0.743575	0.138986	0.400534	0.543696	0.860954	0.223615	0.580233	0.909372	1.13e-08	0.999864	0.999674	0.99979	0.379166	0.507177	0.999844	0.955238	0.999021	0.897517	0.995142	4526.99	7.7e-64	8.01657	9.4275	-0.0519357	-0.214115	0.000669025	-0.460993	0.00214569	0.0225841	-0.268417	0.249456	0.249158	9.38294	-0.745082	-1.73257	0.37143	-0.488517	0.39259	0.372878	-1.3947	3.48511	4.09493	5.97e-12	0.460291	0.0903666	0.712148	0.627675	0.696569	0.711078	0.170297	0.00114841	0.000183653	1.15e-11	0.714073	0.255158	0.891932	0.798753	0.945268	0.999817	0.999988	0.0610753	0.0180316	10409.1	4.11e-69
347	TRPC5OS	100329135_at	100329135	NA	NA	NA	NA	NA	NA	NA	NA	NA	NA	NA	NA	NA	NA	NA	NA	NA	NA	NA	NA	NA	NA	NA	NA	NA	NA	NA	NA	NA	NA	NA	NA	NA	NA	NA	NA	NA	NA	NA	NA	NA	NA	NA	NA	NA	NA	NA	4.92052	7.1987	-0.116452	-0.272663	-0.000720609	-0.728364	0.00258232	-0.0939875	-0.139722	-0.148432	-0.0507613	7.89024	-1.83983	-2.42977	-0.440583	-0.850016	0.520328	-1.70894	-0.799521	-2.28372	-0.918754	6.96e-10	0.0727286	0.0193747	0.66173	0.400042	0.605514	0.0946985	0.4284	0.0274075	0.363369	1.02e-09	0.365814	0.113211	0.870617	0.635138	0.928376	0.999817	0.999988	0.222323	0.719418	4755.8	7.84e-62
347	LYPLA1	10434_at	10434	5.83841	0.323275	-0.0860906	0.107524	0.107852	0.50594	3.02133	-0.108822	-0.627364	-0.00824827	0.00807328	0.0439213	0.142386	-0.447516	0.599043	0.603426	1.5767	3.3818	-0.424558	-1.91948	-1.42809	1.41361	0.30893	0.88742	0.65668	0.552191	0.549298	0.121967	0.00151238	0.673211	0.0613688	0.160266	0.164455	0.758821	0.890126	0.999864	0.999674	0.992221	0.351633	0.00905626	0.999844	0.363691	0.999021	0.760778	0.978442	797.88	3.66e-47	8.08977	7.26307	0.0269142	0.0739992	-0.00229637	1.28943	-0.0102553	-0.0461852	0.0980876	-0.0747413	-0.105099	5.07574	0.271117	0.420444	-0.895182	0.959442	-1.31752	-0.535429	0.357867	-0.733195	-1.21286	7.96e-06	0.787604	0.676263	0.375692	0.342721	0.194666	0.595122	0.7222	0.467433	0.231831	9e-06	0.90368	0.803212	0.711799	0.586086	0.876285	0.999817	0.999988	0.721263	0.604965	5225.45	1.05e-62
348	CDC42EP2	10435_at	10435	5.23192	4.3443	-0.107479	0.0327468	-0.0680595	0.237307	-0.519515	-0.0798218	0.498686	-0.000550822	-0.00329289	-0.0710081	4.51511	-1.31835	0.430502	-0.898536	1.74508	-1.37215	-0.734844	3.60034	-0.225039	-1.36053	-1.17855	4.63e-05	0.194151	0.668914	0.37375	0.0878938	0.176915	0.466301	0.000797297	0.822982	0.180533	0.244861	7.2e-05	0.999864	0.999674	0.988095	0.294526	0.267172	0.999844	0.079804	0.999021	0.770468	0.960692	3557.85	1.6e-61	8.00905	8.94918	-0.0916999	-0.147987	0.00131025	-0.193095	0.00390929	0.0147028	-0.237424	0.0239329	0.024859	11.6133	-1.71529	-1.56134	0.948459	-0.266801	0.932614	0.316514	-1.60852	0.435962	0.532705	8.06e-15	0.0935186	0.125802	0.348216	0.790903	0.356246	0.75315	0.115068	0.665053	0.59699	2.78e-14	0.396232	0.30411	0.692971	0.893896	0.886811	0.999817	0.999988	0.84451	0.855841	17657.6	5e-74
348	LINC00102	100359394_at	100359394	NA	NA	NA	NA	NA	NA	NA	NA	NA	NA	NA	NA	NA	NA	NA	NA	NA	NA	NA	NA	NA	NA	NA	NA	NA	NA	NA	NA	NA	NA	NA	NA	NA	NA	NA	NA	NA	NA	NA	NA	NA	NA	NA	NA	NA	NA	NA	4.21795	5.08715	-0.0281356	-0.0974561	-0.000705413	-0.420084	0.00450475	0.00874302	0.0729209	-0.0655678	-0.00638	11.3026	-0.901061	-1.76041	-0.874255	-0.99376	1.83994	0.322244	0.84583	-2.04491	-0.234074	1.95e-14	0.372594	0.085477	0.386855	0.32592	0.0727123	0.748835	0.402348	0.047039	0.816043	6.11e-14	0.652595	0.247604	0.718306	0.570498	0.876285	0.999817	0.999988	0.27179	0.941876	14356.4	4.21e-72
349	EMG1	10436_at	10436	5.21709	4.36457	0.00553649	0.0342836	0.111697	0.115918	0.01935	0.0344834	0.139839	0.00225545	-0.000921073	-0.018458	6.7176	0.100569	0.667446	2.18379	1.26235	0.0756846	0.470119	1.49509	1.3646	-0.563572	-0.453677	2.86e-08	0.920346	0.507944	0.034307	0.213417	0.94001	0.640573	0.14197	0.179261	0.575883	0.652273	8.16e-08	0.999864	0.999674	0.917697	0.473509	0.958049	0.999844	0.504675	0.999021	0.897182	0.971056	7753.29	5.09e-69	8.0403	7.78268	0.0135166	0.0272713	2.73e-05	0.0467296	0.00198945	0.00999992	0.0599279	0.0360006	0.0635594	15.2272	0.381199	0.433809	0.029752	0.0973476	0.715573	0.32457	0.612136	0.988736	2.05353	6.8e-19	0.704939	0.666604	0.976403	0.922904	0.478137	0.747086	0.543683	0.328344	0.0461585	9.02e-18	0.86013	0.797037	0.991601	0.963478	0.90538	0.999817	0.999988	0.613085	0.310696	40450.8	9.78e-82
350	IFI30	10437_at	10437	7.01519	8.41885	-0.0469848	0.0120675	0.0844051	-0.136974	-0.576527	0.352148	0.138706	-0.000914043	-0.00293322	-0.00174159	5.92673	-0.390371	0.107457	0.754795	-0.682269	-1.03142	2.1959	0.678305	-0.252946	-0.820901	-0.0195794	4.2e-07	0.69813	0.914911	0.45436	0.498616	0.307933	0.0333703	0.5011	0.801478	0.416092	0.984467	9.34e-07	0.999864	0.999674	0.988095	0.730204	0.411363	0.999844	0.799424	0.999021	0.849353	0.997465	2933.65	1.15e-59	8.71088	12.02	-0.105342	-0.341587	-0.00133843	-1.47568	-0.0104513	-0.216549	-0.016328	-0.24781	-0.00138473	7.01614	-0.886325	-1.62105	-0.435795	-0.917127	-1.12149	-2.09687	-0.049757	-2.03046	-0.0133472	1.24e-08	0.380391	0.112345	0.665174	0.364211	0.268325	0.0419456	0.960547	0.0485478	0.989413	1.63e-08	0.658093	0.284713	0.871339	0.604806	0.878827	0.999817	0.999988	0.275587	0.996586	4226.92	9.77e-61
350	MACROD2-AS1	100379174_at	100379174	NA	NA	NA	NA	NA	NA	NA	NA	NA	NA	NA	NA	NA	NA	NA	NA	NA	NA	NA	NA	NA	NA	NA	NA	NA	NA	NA	NA	NA	NA	NA	NA	NA	NA	NA	NA	NA	NA	NA	NA	NA	NA	NA	NA	NA	NA	NA	5.35822	5.1613	-0.00774119	-0.00558334	-0.000440634	0.521816	0.00213746	-0.0244233	-0.036999	-0.058706	0.00252558	7.67468	-0.165922	-0.0674989	-0.365485	0.826155	0.584292	-0.602458	-0.287223	-1.22536	0.0620143	1.41e-09	0.868999	0.946499	0.716548	0.413294	0.562089	0.550045	0.775327	0.227134	0.95084	2e-09	0.942519	0.970633	0.893673	0.645628	0.921192	0.999817	0.999988	0.526449	0.987042	10376.8	4.39e-69
351	OLFM1	10439_at	10439	10.578	9.82383	0.0108924	0.0488599	0.0278561	0.0372736	0.796781	0.0125629	-0.499815	-0.00455166	0.00271352	-0.0109848	10.3814	0.135848	0.653106	0.373932	0.278696	2.13977	0.117595	-3.66903	-1.89078	1.13996	-0.185377	1.88e-13	0.892556	0.517058	0.710236	0.781773	0.0379104	0.906919	0.000649616	0.0651941	0.26042	0.853778	2.19e-12	0.999864	0.999674	0.997634	0.905941	0.0824027	0.999844	0.0733204	0.999021	0.792412	0.984713	15026.5	2.16e-75	12.2907	9.7878	0.0553923	0.303836	-0.00690009	1.9441	-0.00373386	0.0388953	0.0805466	0.117591	0.085314	8.14248	0.664226	2.055	-3.20197	1.722	-0.571032	0.536772	0.349822	1.37318	1.17198	3.07e-10	0.510105	0.0460093	0.00257404	0.0922841	0.570962	0.594202	0.728186	0.176843	0.247681	4.66e-10	0.746441	0.175922	0.122688	0.28045	0.923285	0.999817	0.999988	0.471701	0.620803	17093.1	1e-73
351	LOC100379224	100379224_at	100379224	NA	NA	NA	NA	NA	NA	NA	NA	NA	NA	NA	NA	NA	NA	NA	NA	NA	NA	NA	NA	NA	NA	NA	NA	NA	NA	NA	NA	NA	NA	NA	NA	NA	NA	NA	NA	NA	NA	NA	NA	NA	NA	NA	NA	NA	NA	NA	4.72756	4.5968	0.0297321	0.0291564	-0.00036666	-0.0566077	-0.00123127	-0.0359523	-0.0339002	0.0295562	0.0169337	5.85499	0.545872	0.301929	-0.26051	-0.0767694	-0.288306	-0.759656	-0.225424	0.528443	0.356165	6.01e-07	0.587985	0.764167	0.795719	0.939164	0.774503	0.451621	0.822721	0.599919	0.723466	7.13e-07	0.791969	0.861296	0.926706	0.972252	0.959904	0.999817	0.999988	0.807509	0.908108	5926.82	7.06e-64
352	CDX1	1044_at	1044	4.61731	6.08191	0.038343	-0.10296	0.00858612	-0.00734643	-1.57944	-0.123287	0.117388	-0.000685758	-0.00321734	0.0735628	7.74168	0.576022	-1.65775	0.138832	-0.0661648	-5.1092	-1.39007	1.03797	-0.343134	-1.62808	1.49535	9e-10	0.567511	0.104422	0.890211	0.947544	6.59e-06	0.171441	0.304907	0.733118	0.110589	0.141902	3.66e-09	0.999864	0.999674	0.99979	0.979506	0.0010528	0.999844	0.679346	0.999021	0.740597	0.960692	4156.65	5.11e-63	8.04628	10.1557	-0.0514857	-0.200036	-0.00277396	-1.38692	0.00297037	0.0364191	0.0593347	0.0669747	0.122914	14.2134	-1.03865	-2.27613	-2.16559	-2.06671	0.764235	0.845543	0.433533	1.31576	2.84064	8.08e-18	0.304797	0.0278966	0.0359556	0.0448403	0.448916	0.402506	0.666803	0.195253	0.00686327	6.87e-17	0.60098	0.136801	0.30453	0.184502	0.902398	0.999817	0.999988	0.49147	0.122949	20731.2	1.61e-75
352	GRIK1-AS2	100379661_at	100379661	NA	NA	NA	NA	NA	NA	NA	NA	NA	NA	NA	NA	NA	NA	NA	NA	NA	NA	NA	NA	NA	NA	NA	NA	NA	NA	NA	NA	NA	NA	NA	NA	NA	NA	NA	NA	NA	NA	NA	NA	NA	NA	NA	NA	NA	NA	NA	4.86775	5.55563	-0.0447307	-0.0852964	-0.00099501	-0.15702	8.77e-05	0.0146766	0.0818915	0.00738364	0.0514458	10.1014	-1.17233	-1.2609	-1.00918	-0.303981	0.0293072	0.442684	0.777348	0.188451	1.54464	6.63e-13	0.247545	0.214169	0.318557	0.762614	0.976756	0.660222	0.441226	0.851413	0.129789	1.51e-12	0.557504	0.408382	0.671449	0.878419	0.9947	0.999817	0.999988	0.941524	0.477269	12804.7	4.87e-71
353	TIMM17A	10440_at	10440	6.42455	1.11569	0.0842418	0.0529406	0.0806885	0.724656	0.863457	0.0730611	-0.109162	0.000470756	0.000661391	-0.0010877	1.03819	0.925165	0.623132	0.95377	4.77113	2.04187	0.602206	-0.705621	0.172198	0.244667	-0.0161634	0.304806	0.359885	0.536388	0.345368	2.01e-05	0.0471363	0.550102	0.484112	0.864065	0.807842	0.987176	0.313646	0.999864	0.999674	0.988095	0.00164322	0.0967737	0.999844	0.791645	0.999021	0.951972	0.997477	4300.92	2.4e-63	8.27969	3.94639	0.136456	0.452124	-0.00177564	3.01874	-0.00766426	-0.0199923	-0.171763	0.11188	0.0683054	3.89947	1.94354	3.63216	-0.978703	3.17595	-1.39221	-0.327709	-0.886058	1.5518	1.11452	0.000334634	0.0585398	0.000746271	0.333222	0.00276778	0.171044	0.744728	0.380534	0.128067	0.271268	0.000359622	0.350526	0.0247007	0.682719	0.037334	0.876285	0.999817	0.999988	0.407034	0.644993	10946.9	1.4e-69
354	ZBED6	100381270_at	100381270	NA	NA	NA	NA	NA	NA	NA	NA	NA	NA	NA	NA	NA	NA	NA	NA	NA	NA	NA	NA	NA	NA	NA	NA	NA	NA	NA	NA	NA	NA	NA	NA	NA	NA	NA	NA	NA	NA	NA	NA	NA	NA	NA	NA	NA	NA	NA	6.51418	8.12283	-0.0651911	-0.144747	-0.000203655	-1.32627	0.00437832	0.00812207	-0.100827	0.0194044	-0.00911325	12.4682	-1.44238	-1.80637	-0.174374	-2.16755	1.23547	0.206815	-0.80798	0.418096	-0.230993	7.58e-16	0.156468	0.0778896	0.862393	0.0357968	0.223388	0.837134	0.423566	0.677965	0.81842	3.48e-15	0.467505	0.236038	0.951803	0.161556	0.877264	0.999817	0.999988	0.85241	0.942682	16344	2.62e-73
354	N4BP2L2	10443_at	10443	5.79502	6.29263	-0.040568	0.0161062	-0.0115117	-0.113942	0.1219	-0.03091	0.0693575	0.00103397	0.00307326	-0.0470815	8.33776	-0.634392	0.269939	-0.193756	-1.06821	0.410463	-0.362777	0.638378	0.538547	1.61882	-0.996221	1.24e-10	0.529083	0.788459	0.847251	0.291205	0.683442	0.718494	0.526509	0.592891	0.112574	0.324545	6.4e-10	0.999864	0.999674	0.99979	0.555162	0.760259	0.999844	0.812814	0.999021	0.740597	0.960692	7089.54	3.7e-68	8.23538	7.88853	0.0344884	0.0329658	0.00355058	-0.255917	-0.000106121	0.045069	-0.228692	0.0186597	-0.0467384	7.91556	0.498832	0.268938	1.98736	-0.273418	-0.0195756	0.750212	-1.19802	0.262827	-0.774443	6.41e-10	0.62045	0.789269	0.0533002	0.785846	0.984473	0.457228	0.237496	0.793944	0.442922	9.4e-10	0.811916	0.877773	0.352732	0.890867	0.996076	0.999817	0.999988	0.912172	0.77554	11162.8	9.19e-70
355	ZER1	10444_at	10444	5.8938	5.86431	-0.0132824	-0.0890656	-0.0973389	0.0317556	-0.277273	0.0464789	0.140212	0.00280582	-0.00140516	0.0337461	4.78119	-0.127807	-0.918516	-1.0081	0.183188	-0.574487	0.33566	0.794097	0.899245	-0.455435	0.439372	1.95e-05	0.898879	0.363315	0.318873	0.855485	0.56854	0.738709	0.431366	0.373377	0.651017	0.662525	3.23e-05	0.999864	0.999674	0.988095	0.940326	0.66189	0.999844	0.765707	0.999021	0.91575	0.971056	2776.63	3.89e-59	8.47347	8.5362	-0.0257145	0.0591315	-0.000583168	-0.873578	-0.00123396	-0.0853088	-0.0288519	0.273072	0.170831	11.7945	-0.512142	0.664259	-0.449471	-1.28517	-0.313436	-1.95538	-0.208123	5.29631	3.89773	4.84e-15	0.611182	0.510085	0.655358	0.205638	0.75547	0.0570818	0.836119	3.85e-06	0.000336402	1.77e-14	0.806667	0.681024	0.86751	0.445617	0.956868	0.999817	0.999988	0.00229579	0.0258271	22410.5	3.04e-76
356	MCRS1	10445_at	10445	7.43384	8.37902	-0.0748806	-0.0236829	-0.0221056	-0.119323	-0.284453	-0.0728338	0.0205189	0.000410338	0.0014575	0.0111114	13.7495	-1.45017	-0.491569	-0.460778	-1.38539	-1.1862	-1.05864	0.233892	0.264686	0.950789	0.291172	1.33e-17	0.154044	0.625447	0.647208	0.172858	0.241858	0.295491	0.816145	0.792477	0.346862	0.772277	7.86e-16	0.999864	0.999674	0.996374	0.424305	0.340152	0.999844	0.941733	0.999021	0.822924	0.978442	17892.2	4.5e-77	8.6786	7.91848	0.0177	0.0968361	0.000202234	0.315407	-0.00307427	-0.00719457	-0.0466281	0.026448	-0.0394457	13.4905	0.434663	1.34129	0.19219	0.572136	-0.962848	-0.203334	-0.414726	0.632495	-1.10972	5.07e-17	0.665989	0.186894	0.848502	0.57022	0.341028	0.839837	0.680412	0.530425	0.27331	3.33e-16	0.83878	0.378296	0.946891	0.76221	0.886811	0.999817	0.999988	0.762734	0.64646	35733.2	1.39e-80
357	LRRN2	10446_at	10446	7.63269	8.9032	-0.0782596	-0.0546742	-0.0180396	-0.193766	0.238639	0.0723355	-0.147596	-0.00469475	-0.00102487	0.0296688	9.36124	-0.971142	-0.727154	-0.240941	-1.44152	0.637651	0.673695	-1.07803	-1.94043	-0.428387	0.498168	4.53e-12	0.336742	0.470951	0.810711	0.156458	0.526978	0.504	0.286848	0.0586985	0.670442	0.620826	3.47e-11	0.999864	0.999674	0.99979	0.404191	0.626382	0.999844	0.66293	0.999021	0.919773	0.971056	7744.83	5.22e-69	8.87068	8.99664	0.0572444	0.0291744	-0.00106036	-0.536082	-0.0015665	0.0150881	-0.0404718	0.00498979	0.0644578	11.1755	1.02498	0.294639	-0.734736	-0.709022	-0.357724	0.310914	-0.262462	0.0870058	1.32218	2.8e-14	0.311127	0.769693	0.466504	0.482152	0.722306	0.757374	0.794223	0.931072	0.193124	8.49e-14	0.605626	0.864956	0.768935	0.701318	0.950479	0.999817	0.999988	0.974046	0.560275	19846.8	4.1e-75
358	ACAA2	10449_at	10449	6.97881	10.9642	0.0649907	0.0829868	-0.221448	-0.749796	0.477149	-0.32401	0.325322	0.0019775	0.00759084	0.011987	7.03066	0.491845	0.67311	-1.8038	-3.40188	0.777548	-1.84036	1.44911	0.498464	1.93505	0.122749	9.87e-09	0.625254	0.504369	0.078054	0.00142709	0.440962	0.07241	0.154339	0.620619	0.0593741	0.90286	3.13e-08	0.999864	0.999674	0.917697	0.0272998	0.54635	0.999844	0.52299	0.999021	0.714594	0.993655	2411.43	8.83e-58	8.08836	12.1129	-0.12579	-0.375247	-0.00266289	-2.68854	0.00449766	-0.00199661	-0.174235	-0.0721051	-0.0763268	12.9049	-1.93173	-3.2503	-1.58252	-3.04975	0.880889	-0.0352873	-0.969097	-1.07833	-1.3428	2.35e-16	0.0600257	0.00224787	0.120887	0.00391884	0.383293	0.972015	0.337937	0.286923	0.186409	1.26e-15	0.35266	0.0394586	0.467303	0.0451754	0.890292	0.999817	0.999988	0.581361	0.552838	12140.5	1.52e-70
358	LOC100419583	100419583_at	100419583	NA	NA	NA	NA	NA	NA	NA	NA	NA	NA	NA	NA	NA	NA	NA	NA	NA	NA	NA	NA	NA	NA	NA	NA	NA	NA	NA	NA	NA	NA	NA	NA	NA	NA	NA	NA	NA	NA	NA	NA	NA	NA	NA	NA	NA	NA	NA	8.54695	8.51865	0.0280904	0.0219274	0.00209081	-0.34548	-0.00751979	-0.0567947	-0.133035	-0.0654901	0.0414621	9.03913	0.429644	0.189166	1.23755	-0.390321	-1.46687	-0.999733	-0.73697	-0.975464	0.726503	1.75e-11	0.669608	0.850856	0.222624	0.698234	0.149715	0.323054	0.465158	0.334807	0.471482	3.13e-11	0.840595	0.914151	0.587817	0.841258	0.876285	0.999817	0.999988	0.618981	0.792362	13445	1.71e-71
359	LOC100419702	100419702_at	100419702	NA	NA	NA	NA	NA	NA	NA	NA	NA	NA	NA	NA	NA	NA	NA	NA	NA	NA	NA	NA	NA	NA	NA	NA	NA	NA	NA	NA	NA	NA	NA	NA	NA	NA	NA	NA	NA	NA	NA	NA	NA	NA	NA	NA	NA	NA	NA	6.62245	7.55488	-0.0666632	-0.173478	-0.00303852	0.650223	0.00915597	-0.00248244	0.00834681	-0.0768479	0.03547	9.54123	-1.21355	-1.78125	-2.14057	0.874342	2.12575	-0.0520087	0.0550333	-1.36235	0.739721	3.66e-12	0.231568	0.0819636	0.0380428	0.386808	0.0393296	0.958763	0.956368	0.180208	0.463504	7.29e-12	0.542587	0.242062	0.310175	0.624414	0.876285	0.999817	0.999988	0.475909	0.787982	11435.6	5.48e-70
359	CDX2	1045_at	1045	5.17755	4.52163	0.0296801	-0.0203783	0.110452	0.237083	-0.882614	0.0158072	0.0978642	-0.000636827	-0.00345039	0.00948528	6.48686	0.502531	-0.369798	2.01285	2.40656	-3.21784	0.200872	0.975285	-0.359136	-1.96784	0.21731	6.26e-08	0.61778	0.713292	0.0502223	0.0203321	0.00241476	0.841717	0.334706	0.721197	0.0553553	0.828963	1.65e-07	0.999864	0.999674	0.917697	0.130722	0.0119707	0.999844	0.700459	0.999021	0.714594	0.981108	6636.07	1.6e-67	5.76519	6.40285	-0.038162	-0.129908	-0.000404356	0.308925	0.00436123	0.0072145	-0.0413141	0.0394139	0.0636525	10.6754	-0.917146	-1.76096	-0.376069	0.548413	1.33675	0.199544	-0.359616	0.922446	1.7525	1.2e-13	0.364201	0.0853824	0.708722	0.586255	0.18836	0.842781	0.720901	0.361463	0.0868436	3.16e-13	0.646769	0.247576	0.889898	0.773418	0.876285	0.999817	0.999988	0.640907	0.404308	15103.2	1.42e-72
360	PPIE	10450_at	10450	6.95188	6.52253	0.0286708	-0.0208326	0.0014773	0.0979949	-0.307875	-0.0503727	0.125968	0.0024076	-0.00103807	-0.0200535	8.99236	0.466504	-0.363295	0.0258717	0.95591	-1.07866	-0.615145	1.20638	1.30479	-0.56894	-0.441507	1.47e-11	0.643137	0.71811	0.979476	0.344297	0.286567	0.541601	0.234063	0.198692	0.572266	0.66099	9.92e-11	0.999864	0.999674	0.99979	0.60553	0.389144	0.999844	0.617929	0.999021	0.896737	0.971056	11045.3	1.99e-72	7.63598	7.11665	0.00430635	-0.012754	0.000624143	0.948395	0.00351827	0.0196209	-0.0132567	0.0680938	0.0199801	14.7054	0.128264	-0.214264	0.719408	2.08657	1.33647	0.672572	-0.143009	1.97509	0.681753	2.4e-18	0.89854	0.831358	0.475796	0.0429157	0.188451	0.504831	0.886954	0.0547243	0.499065	2.52e-17	0.956326	0.90383	0.774891	0.179927	0.876285	0.999817	0.999988	0.287814	0.805557	40694	8.6e-82
361	LOC100420228	100420228_at	100420228	NA	NA	NA	NA	NA	NA	NA	NA	NA	NA	NA	NA	NA	NA	NA	NA	NA	NA	NA	NA	NA	NA	NA	NA	NA	NA	NA	NA	NA	NA	NA	NA	NA	NA	NA	NA	NA	NA	NA	NA	NA	NA	NA	NA	NA	NA	NA	5.92128	6.46045	-0.0277641	-0.112526	-0.00104277	0.453183	0.00457953	0.0143383	0.15285	-0.0806048	-0.0221125	6.37411	-0.394853	-0.902636	-0.5739	0.476072	0.83063	0.234679	0.787318	-1.11634	-0.360267	1.06e-07	0.69491	0.371767	0.569036	0.636442	0.410788	0.815576	0.435431	0.270498	0.720418	1.31e-07	0.854951	0.565486	0.824856	0.804744	0.893921	0.999817	0.999988	0.569203	0.90666	5579.08	2.58e-63
361	TOMM40	10452_at	10452	7.85424	8.61492	-0.000978958	-0.103132	-0.141497	-0.0272927	-0.554739	0.062225	-0.0546492	-0.00176504	3.75e-05	0.0117947	7.42779	-0.00996163	-1.12476	-1.54973	-0.166499	-1.21549	0.475223	-0.32731	-0.598222	0.0128659	0.1624	2.58e-09	0.992097	0.26674	0.128311	0.868521	0.230607	0.636959	0.744972	0.552734	0.989792	0.871728	9.39e-09	0.999864	0.999674	0.938162	0.946228	0.327671	0.999844	0.910795	0.999021	0.996518	0.988948	5514.45	9.72e-66	NA	NA	NA	NA	NA	NA	NA	NA	NA	NA	NA	NA	NA	NA	NA	NA	NA	NA	NA	NA	NA	NA	NA	NA	NA	NA	NA	NA	NA	NA	NA	NA	NA	NA	NA	NA	NA	NA	NA	NA	NA	NA	NA
362	TAB1	10454_at	10454	7.76276	9.39252	-0.0739232	0.0480974	-0.0533861	-0.141689	-0.734446	-0.027385	0.225425	-0.00143725	-0.00208338	-0.0223695	14.1772	-1.31688	0.918303	-1.02361	-1.51321	-2.81722	-0.366137	2.36361	-0.852783	-1.25014	-0.539203	4.36e-18	0.194641	0.363425	0.311569	0.137318	0.0072059	0.716003	0.0225406	0.39836	0.217803	0.592443	3.52e-16	0.999864	0.999674	0.988095	0.376951	0.0248158	0.999844	0.258008	0.999021	0.780921	0.969194	16510.4	2.67e-76	7.93408	9.30737	-0.126386	-0.252355	-0.00195202	0.577511	0.00454494	0.104414	0.100408	0.0654354	0.084874	12.1162	-2.37157	-2.67088	-1.41748	0.800467	1.08768	2.25487	0.682399	1.19573	1.82451	1.98e-15	0.0222787	0.0106504	0.163576	0.427857	0.28282	0.0293084	0.49866	0.238379	0.075055	8.06e-15	0.287959	0.0847089	0.522316	0.657365	0.882568	0.999817	0.999988	0.53857	0.380813	17439.2	6.53e-74
362	UBE2V2P3	100421341_at	100421341	NA	NA	NA	NA	NA	NA	NA	NA	NA	NA	NA	NA	NA	NA	NA	NA	NA	NA	NA	NA	NA	NA	NA	NA	NA	NA	NA	NA	NA	NA	NA	NA	NA	NA	NA	NA	NA	NA	NA	NA	NA	NA	NA	NA	NA	NA	NA	7.22687	10.6596	-0.145388	-0.367699	-0.00459951	-1.34581	0.00432029	0.0309876	-0.0101389	-0.204882	-0.0426879	7.72823	-1.51937	-2.16737	-1.86013	-1.03888	0.575815	0.37269	-0.038376	-2.08508	-0.511063	1.18e-09	0.136017	0.0358109	0.0697426	0.304689	0.567753	0.711217	0.969566	0.0430571	0.611931	1.69e-09	0.44866	0.154698	0.386718	0.551541	0.922952	0.999817	0.999988	0.261362	0.862675	4488.31	2.71e-61
363	LOC100421372	100421372_at	100421372	NA	NA	NA	NA	NA	NA	NA	NA	NA	NA	NA	NA	NA	NA	NA	NA	NA	NA	NA	NA	NA	NA	NA	NA	NA	NA	NA	NA	NA	NA	NA	NA	NA	NA	NA	NA	NA	NA	NA	NA	NA	NA	NA	NA	NA	NA	NA	6.91489	5.7878	0.016391	0.0657417	0.00049393	1.34586	0.00261142	-0.0497699	-0.236591	-0.0458623	-0.0593577	7.92991	0.323709	0.732314	0.377495	1.96335	0.657752	-1.13121	-1.69232	-0.882045	-1.34296	6.12e-10	0.747734	0.467965	0.70767	0.0561189	0.514216	0.264261	0.0978481	0.382675	0.186359	8.99e-10	0.882009	0.647293	0.889641	0.210286	0.913211	0.999817	0.999988	0.657149	0.552838	14673.6	2.63e-72
363	HAX1	10456_at	10456	8.63357	6.76379	0.0184345	0.080103	0.112192	0.212323	0.613665	0.165087	0.120116	0.000130169	-0.00133579	0.00711095	6.16828	0.19841	0.924017	1.29968	1.37002	1.4222	1.33356	0.760924	0.0466637	-0.484279	0.10356	1.85e-07	0.843631	0.360475	0.200424	0.177574	0.161962	0.189154	0.450727	0.962991	0.63057	0.917985	4.42e-07	0.999864	0.999674	0.988095	0.429006	0.248731	0.999844	0.774331	0.999021	0.909489	0.996341	7454.15	1.22e-68	10.0741	9.0944	0.00418024	0.0807252	-0.000391887	1.03537	-0.00434996	-0.0469049	0.0725746	0.066503	-1.6e-05	17.8817	0.118476	1.29047	-0.429821	2.16757	-1.57236	-1.52994	0.744987	1.83551	-0.000520517	1.74e-21	0.906244	0.203811	0.66948	0.0357948	0.123225	0.133383	0.460347	0.0733784	0.999587	7.83e-20	0.959177	0.395912	0.873038	0.161556	0.876285	0.999817	0.999988	0.323378	0.999875	64136.1	5.05e-86
364	GPNMB	10457_at	10457	4.64887	5.77164	-0.0312847	0.293855	-0.185751	-0.325361	1.10025	-0.00643019	-0.270493	-0.00329671	0.00715566	-0.167106	1.64435	-0.105192	1.05897	-0.672238	-0.655868	0.796597	-0.0162272	-0.535325	-0.36921	0.810451	-0.760283	0.107172	0.916697	0.295344	0.504918	0.515296	0.429927	0.987126	0.595098	0.713728	0.422006	0.451107	0.113014	0.999864	0.999674	0.988095	0.744048	0.535826	0.999844	0.844595	0.999021	0.851264	0.960692	211.345	1.6e-34	7.99107	12.0977	-0.487771	-0.300066	0.00815503	-5.23327	0.0097063	0.195282	0.0342939	-0.0530859	0.0887815	4.33093	-2.51704	-0.873369	1.62853	-1.99478	0.638797	1.15974	0.0640949	-0.266771	0.524845	8.78e-05	0.0156585	0.387332	0.110746	0.0524548	0.526356	0.252578	0.949193	0.790926	0.602397	9.59e-05	0.275582	0.580106	0.453525	0.202272	0.915297	0.999817	0.999988	0.910861	0.858956	1341.31	4.4e-50
364	UBE2FP1	100421436_at	100421436	NA	NA	NA	NA	NA	NA	NA	NA	NA	NA	NA	NA	NA	NA	NA	NA	NA	NA	NA	NA	NA	NA	NA	NA	NA	NA	NA	NA	NA	NA	NA	NA	NA	NA	NA	NA	NA	NA	NA	NA	NA	NA	NA	NA	NA	NA	NA	6.91272	7.12787	0.0039158	-0.0442567	0.00113167	3.59e-05	-0.0025202	-0.0239645	0.245419	-0.0295201	0.0479482	8.77698	0.0695026	-0.443064	0.777312	4.71e-05	-0.570495	-0.489525	1.57769	-0.51025	0.974962	4e-11	0.944913	0.659949	0.441246	0.999963	0.571323	0.626968	0.121993	0.612496	0.335053	6.8e-11	0.977163	0.792293	0.754385	0.999963	0.923285	0.999817	0.999988	0.814542	0.697568	11843.8	2.59e-70
365	LOC100421641	100421641_at	100421641	NA	NA	NA	NA	NA	NA	NA	NA	NA	NA	NA	NA	NA	NA	NA	NA	NA	NA	NA	NA	NA	NA	NA	NA	NA	NA	NA	NA	NA	NA	NA	NA	NA	NA	NA	NA	NA	NA	NA	NA	NA	NA	NA	NA	NA	NA	NA	7.59187	12.9867	-0.285301	-0.390559	-0.000811836	-5.07489	0.00838336	-0.062835	0.0523558	-0.170968	-0.311667	12.0085	-3.80267	-2.93615	-0.418746	-4.99642	1.42508	-0.963858	0.252746	-2.21915	-4.75895	2.67e-15	0.000448575	0.00532676	0.677494	1.03e-05	0.16138	0.340527	0.801674	0.0318244	2.24e-05	1.04e-14	0.266367	0.0603345	0.876821	0.0018041	0.876285	0.999817	0.999988	0.234677	0.00447961	8063.45	9.71e-67
365	BAIAP2	10458_at	10458	8.35926	11.3587	0.0470119	0.00134047	0.0115448	-0.38862	-0.582631	-0.0557572	-0.353173	-0.00332363	0.00115142	0.0679309	16.5193	0.806918	0.0246591	0.213279	-3.99893	-2.15333	-0.718272	-3.56795	-1.90009	0.665703	1.57769	1.43e-20	0.424018	0.980437	0.832087	0.000237615	0.0367659	0.476355	0.000877641	0.0639314	0.509047	0.121742	4.35e-18	0.999864	0.999674	0.99979	0.00846604	0.0803849	0.999844	0.0815729	0.999021	0.878959	0.960692	17773.6	5.21e-77	8.54989	9.57159	-0.0167308	-0.0561767	-0.00112248	-1.14826	0.00151427	0.000585494	-0.0391554	0.0137172	0.00318501	14.1205	-0.355778	-0.67379	-0.923715	-1.80364	0.410677	0.0143288	-0.301569	0.284062	0.0775903	1.02e-17	0.723753	0.504065	0.360809	0.0783227	0.683356	0.988634	0.76444	0.777732	0.938515	8.32e-17	0.870608	0.676466	0.70205	0.255349	0.943453	0.999817	0.999988	0.905368	0.982941	26005.2	1.26e-77
366	MERTK	10461_at	10461	4.95158	10.0823	0.191821	-0.0053677	-0.0324828	-0.750144	-0.476296	-0.22052	-0.160105	-0.00290505	0.000693552	0.0788137	6.91361	1.55238	-0.0465577	-0.282942	-3.63953	-0.829998	-1.33943	-0.762636	-0.783063	0.189063	0.863052	1.47e-08	0.127675	0.963075	0.778537	0.000709492	0.410984	0.187253	0.449716	0.43775	0.850905	0.39275	4.49e-08	0.999864	0.999674	0.99979	0.0172872	0.517268	0.999844	0.773336	0.999021	0.963889	0.960692	1388.05	1.79e-52	7.26747	13.148	-0.197191	-0.559498	-0.00142672	-3.76515	-0.014855	0.027066	0.0244784	-0.186614	-0.0678307	6.60661	-1.42824	-2.2857	-0.399898	-2.01439	-1.37221	0.225613	0.064214	-1.31626	-0.562827	4.87e-08	0.160473	0.027281	0.691218	0.0502748	0.177141	0.822576	0.949099	0.195086	0.576487	6.14e-08	0.472011	0.135063	0.881916	0.196387	0.876285	0.999817	0.999988	0.491306	0.843966	2181.69	1.35e-54
366	LOC100422212	100422212_at	100422212	NA	NA	NA	NA	NA	NA	NA	NA	NA	NA	NA	NA	NA	NA	NA	NA	NA	NA	NA	NA	NA	NA	NA	NA	NA	NA	NA	NA	NA	NA	NA	NA	NA	NA	NA	NA	NA	NA	NA	NA	NA	NA	NA	NA	NA	NA	NA	4.94318	5.02943	0.00289502	-0.0579394	-0.000293268	0.466925	0.00621486	0.0628448	0.038635	-0.0554371	-0.0388525	8.42746	0.0699238	-0.789321	-0.274115	0.833043	1.91443	1.7469	0.337977	-1.30394	-1.07505	1.22e-10	0.94458	0.434272	0.785313	0.409441	0.0622599	0.0878218	0.737032	0.199217	0.288372	1.95e-10	0.976917	0.619755	0.922201	0.64241	0.876285	0.999817	0.999988	0.495602	0.659901	11214.9	8.32e-70
367	CLEC10A	10462_at	10462	4.90885	6.8311	-0.0298239	0.0512366	-0.0142234	-0.165977	-1.05452	-0.133812	0.0501187	-8.34e-05	-0.00149991	0.0967095	7.25139	-0.373639	0.687968	-0.191792	-1.24662	-2.84472	-1.2582	0.369571	-0.0348175	-0.632963	1.63942	4.68e-09	0.710452	0.495054	0.84878	0.219079	0.00670123	0.214901	0.71346	0.972381	0.530007	0.108199	1.6e-08	0.999864	0.999674	0.99979	0.479116	0.0234749	0.999844	0.898365	0.999021	0.883691	0.960692	3266.18	1.07e-60	6.28952	8.97063	-0.103478	-0.251511	-0.00218057	-1.50245	-0.00317974	-0.0827385	0.010713	-0.0628123	-0.0879805	8.52527	-1.41752	-1.94332	-1.15597	-1.5203	-0.555531	-1.30441	0.0531527	-0.837935	-1.38071	8.93e-11	0.163564	0.0585666	0.254101	0.135783	0.581422	0.199059	0.957857	0.406719	0.174531	1.45e-10	0.475827	0.201598	0.617841	0.350476	0.925029	0.999817	0.999988	0.67507	0.538647	5840.64	9.66e-64
367	LOC100422478	100422478_at	100422478	NA	NA	NA	NA	NA	NA	NA	NA	NA	NA	NA	NA	NA	NA	NA	NA	NA	NA	NA	NA	NA	NA	NA	NA	NA	NA	NA	NA	NA	NA	NA	NA	NA	NA	NA	NA	NA	NA	NA	NA	NA	NA	NA	NA	NA	NA	NA	4.69743	6.44991	-0.0102571	-0.101299	-0.00310253	-1.74862	-0.00464289	-0.00678466	0.105187	0.112023	0.116075	9.98919	-0.228978	-1.27552	-2.6803	-2.88347	-1.32189	-0.174311	0.850486	2.43537	2.96855	9.3e-13	0.819975	0.209001	0.0103978	0.0061293	0.19322	0.862442	0.399784	0.0191143	0.00488326	2.05e-12	0.919225	0.401979	0.195597	0.0581117	0.876285	0.999817	0.999988	0.193767	0.105119	8654.88	2.13e-67
368	SLC30A9	10463_at	10463	7.39791	4.03944	0.00928803	-0.0290561	-0.0134274	0.255875	2.20632	-0.0578399	-0.370621	-0.00277585	0.00455016	-0.0854245	2.58244	0.0700795	-0.234965	-0.109043	1.15742	3.58452	-0.327538	-1.64591	-0.697595	1.15643	-0.87213	0.0131845	0.944445	0.815317	0.91366	0.253292	0.000835619	0.744802	0.106848	0.48907	0.253694	0.387833	0.0149882	0.999864	0.999674	0.99979	0.519081	0.00630767	0.999844	0.456857	0.999021	0.789881	0.960692	2691.63	7.74e-59	7.7005	4.4726	0.117291	0.31879	-0.00160341	2.51971	-0.00418121	-0.063976	0.0692151	0.0712374	0.0156782	6.06803	2.29375	3.51637	-1.21346	3.63983	-1.04285	-1.43988	0.490249	1.35667	0.351248	2.95e-07	0.0267728	0.00104852	0.231604	0.000729526	0.30287	0.157171	0.62646	0.181991	0.727124	3.56e-07	0.302184	0.0281013	0.595663	0.0173761	0.885477	0.999817	0.999988	0.47747	0.909551	17848.6	3.97e-74
368	LOC100422623	100422623_at	100422623	NA	NA	NA	NA	NA	NA	NA	NA	NA	NA	NA	NA	NA	NA	NA	NA	NA	NA	NA	NA	NA	NA	NA	NA	NA	NA	NA	NA	NA	NA	NA	NA	NA	NA	NA	NA	NA	NA	NA	NA	NA	NA	NA	NA	NA	NA	NA	6.88517	7.85247	-0.0754163	-0.166865	-0.000117751	0.0645313	0.0088928	-0.00698945	-0.0230918	0.0510576	0.0364177	9.16972	-1.26943	-1.58422	-0.0767018	0.0802348	1.90906	-0.135398	-0.140778	0.836932	0.702252	1.16e-11	0.21114	0.120498	0.939218	0.936424	0.0629683	0.892931	0.888705	0.407276	0.486321	2.14e-11	0.523479	0.296949	0.979094	0.970682	0.876285	0.999817	0.999988	0.675551	0.799327	10567.2	2.97e-69
369	LINC02532	100422737_at	100422737	NA	NA	NA	NA	NA	NA	NA	NA	NA	NA	NA	NA	NA	NA	NA	NA	NA	NA	NA	NA	NA	NA	NA	NA	NA	NA	NA	NA	NA	NA	NA	NA	NA	NA	NA	NA	NA	NA	NA	NA	NA	NA	NA	NA	NA	NA	NA	5.54189	6.8131	-0.0920295	-0.108254	-0.00111462	-0.885845	0.00246666	-0.0249106	-0.105708	-0.0320588	-0.0108371	10.7152	-2.08631	-1.38421	-0.977855	-1.4834	0.713178	-0.649924	-0.867948	-0.707758	-0.28145	1.07e-13	0.0429395	0.173463	0.333636	0.145289	0.479603	0.519211	0.39026	0.482929	0.77972	2.84e-13	0.329418	0.363644	0.682719	0.363769	0.905971	0.999817	0.999988	0.733079	0.929952	12418.3	9.39e-71
369	PIBF1	10464_at	10464	4.93716	8.11433	-0.242581	-0.10817	-0.0873524	-0.508716	0.592911	-0.00375939	-0.104955	-0.00746728	-0.0019267	-0.0346766	7.19027	-2.53692	-1.21243	-0.983253	-3.18951	1.33517	-0.0295076	-0.646049	-2.60107	-0.678716	-0.490702	5.75e-09	0.0147729	0.231763	0.330814	0.00261515	0.188632	0.976592	0.521576	0.0125806	0.500843	0.626055	1.93e-08	0.999864	0.999674	0.988095	0.0391631	0.280617	0.999844	0.811781	0.799954	0.87567	0.971056	2303.71	2.43e-57	6.68921	6.2621	0.069676	0.14799	0.00120062	-0.943338	-0.011111	0.00358595	0.162272	-0.0894398	-0.0723153	6.24598	1.00175	1.20009	0.668003	-1.00182	-2.03734	0.0593342	0.844993	-1.25225	-1.19108	1.63e-07	0.32209	0.236698	0.507715	0.322055	0.0478243	0.952962	0.40281	0.217272	0.24018	1.99e-07	0.614357	0.43256	0.791795	0.56718	0.876285	0.999817	0.999988	0.512685	0.613671	7277.34	8.73e-66
370	PPIH	10465_at	10465	6.83217	-0.386408	-0.00830596	-0.129108	-0.00461376	0.788078	2.83105	0.115232	-0.548856	-0.00230904	0.00563174	-0.0756461	-0.202317	-0.0513255	-0.855058	-0.0306859	2.91951	3.76693	0.534422	-1.99624	-0.475243	1.17222	-0.632502	0.840594	0.959296	0.397113	0.975658	0.00548993	0.000483762	0.595717	0.0520674	0.636945	0.247362	0.530305	0.844942	0.999864	0.999674	0.99979	0.0601851	0.00473044	0.999844	0.345487	0.999021	0.786972	0.962145	1542.34	1.74e-53	6.65643	5.04361	0.0754958	0.208892	0.00039989	0.25968	0.00313146	-0.00418689	0.0175608	0.166939	0.0792054	9.04872	1.95238	3.04698	0.400201	0.496051	1.03282	-0.124612	0.164482	4.2042	2.34656	1.7e-11	0.0574486	0.00394851	0.690998	0.622394	0.307486	0.901414	0.870125	0.000130741	0.0236433	3.04e-11	0.34884	0.0524115	0.881752	0.795353	0.886726	0.999817	0.999988	0.0196324	0.22927	23314.6	1.3e-76
371	COG5	10466_at	10466	5.9353	7.3609	0.0352439	0.047343	0.0632021	-0.356032	0.913553	-0.239711	-0.126459	-0.00144016	0.00218757	0.0609681	6.77142	0.38264	0.550886	0.738547	-2.31736	2.13568	-1.95326	-0.808104	-0.520784	0.800005	0.895656	2.38e-08	0.703814	0.584475	0.464071	0.0251578	0.0382612	0.0571123	0.423342	0.605106	0.42797	0.37527	6.93e-08	0.999864	0.999674	0.988095	0.148669	0.0829542	0.999844	0.761312	0.999021	0.852272	0.960692	3586.11	1.35e-61	8.31962	5.90182	0.048625	0.205996	0.00185675	1.98711	-0.00606415	-0.0280961	-0.172712	0.0599502	-0.0467656	8.79852	1.04491	2.4968	1.54408	3.1542	-1.66197	-0.694848	-1.34423	1.25457	-1.15128	3.74e-11	0.301925	0.0164574	0.129926	0.00294018	0.10382	0.490903	0.185948	0.216438	0.256004	6.37e-11	0.598924	0.104377	0.481566	0.0381741	0.876285	0.999817	0.999988	0.511473	0.629835	25148.9	2.57e-77
371	SH2D3C	10044_at	10044	NA	NA	NA	NA	NA	NA	NA	NA	NA	NA	NA	NA	NA	NA	NA	NA	NA	NA	NA	NA	NA	NA	NA	NA	NA	NA	NA	NA	NA	NA	NA	NA	NA	NA	NA	NA	NA	NA	NA	NA	NA	NA	NA	NA	NA	NA	NA	7.6666	8.0005	-0.011406	0.080077	-0.00193552	-1.26212	-0.00810382	0.00915407	0.15666	0.0692902	0.0319137	10.5975	-0.21778	0.862379	-1.43014	-1.78005	-1.97337	0.201152	1.08336	1.28837	0.698063	1.51e-13	0.828635	0.393281	0.159931	0.0821618	0.054927	0.841532	0.284707	0.204533	0.48891	3.9e-13	0.92441	0.585205	0.517739	0.261959	0.876285	0.999817	0.999988	0.501077	0.800522	16858.3	1.35e-73
372	ZNHIT1	10467_at	10467	9.0048	8.78266	0.0206959	0.0579285	0.0209443	-0.00615468	0.42337	-0.0080185	0.115018	-0.00187289	-0.00135206	0.00654324	10.2167	0.284137	0.852384	0.309491	-0.0506578	1.25158	-0.0826234	0.929434	-0.856437	-0.625267	0.121553	3.12e-13	0.777627	0.398579	0.758397	0.959826	0.21728	0.934523	0.357693	0.396358	0.534998	0.903802	3.38e-12	0.999864	0.999674	0.99979	0.983335	0.312999	0.999844	0.716644	0.999021	0.886338	0.993681	13193.6	3.87e-74	9.83669	10.3087	-0.0624774	-0.0308041	-0.000581802	-0.452379	0.00303101	-0.00151025	-0.0289621	0.0599184	-0.0253571	16.0316	-1.40052	-0.389477	-0.504705	-0.749059	0.866542	-0.0389619	-0.235142	1.30801	-0.651179	1.03e-19	0.16856	0.698853	0.616353	0.457915	0.391021	0.969102	0.815219	0.197845	0.518409	1.95e-18	0.48057	0.818817	0.848307	0.681779	0.891306	0.999817	0.999988	0.494105	0.815734	38251.3	3.24e-81
372	SH2D3A	10045_at	10045	NA	NA	NA	NA	NA	NA	NA	NA	NA	NA	NA	NA	NA	NA	NA	NA	NA	NA	NA	NA	NA	NA	NA	NA	NA	NA	NA	NA	NA	NA	NA	NA	NA	NA	NA	NA	NA	NA	NA	NA	NA	NA	NA	NA	NA	NA	NA	4.6282	6.08081	-0.0472295	-0.186817	-0.000549149	-0.456081	0.00271868	0.0180581	0.0159362	-0.00528526	-0.00990932	10.5764	-1.18409	-2.64176	-0.532791	-0.844616	0.869288	0.521035	0.144706	-0.129039	-0.284609	1.61e-13	0.242908	0.0114674	0.596932	0.403018	0.389534	0.605026	0.885621	0.897931	0.777315	4.13e-13	0.553154	0.0873935	0.839527	0.637326	0.891306	0.999817	0.999988	0.961307	0.929422	10593.1	2.82e-69
373	FST	10468_at	10468	6.06541	5.5808	0.0158123	-0.0244034	0.0787195	0.184262	-0.694164	0.00501556	0.0996974	-0.000374158	-0.00354489	0.0215743	7.69173	0.257206	-0.425437	1.37819	1.79688	-2.43133	0.0612311	0.954508	-0.202713	-1.94228	0.474847	1.06e-09	0.798209	0.672574	0.175056	0.0791634	0.0191489	0.95145	0.344998	0.840286	0.0584668	0.637225	4.24e-09	0.999864	0.999674	0.981517	0.278597	0.049231	0.999844	0.708455	0.999021	0.714594	0.971056	8403.85	8.53e-70	5.74076	5.48761	0.000524209	0.00346029	-0.000148706	0.376815	0.00250053	-0.0166363	-0.0484185	0.0439536	0.0639828	11.9391	0.0164395	0.0612073	-0.180471	0.872889	1.00012	-0.600434	-0.549956	1.34234	2.2987	3.24e-15	0.98696	0.951479	0.857634	0.38759	0.32287	0.551381	0.585206	0.186556	0.0264646	1.24e-14	0.99554	0.973502	0.950073	0.624933	0.886811	0.999817	0.999988	0.482505	0.24178	25499.2	1.91e-77
374	TIMM44	10469_at	10469	7.805	9.52781	-0.00943833	-0.0526273	-0.0879185	-0.241227	-0.252523	-0.0355315	0.0572118	-0.00179209	0.00282481	0.0542906	15.9406	-0.186365	-1.11373	-1.86848	-2.85556	-1.07366	-0.52656	0.664911	-1.1786	1.87881	1.45052	5.55e-20	0.853008	0.271393	0.0683064	0.00651143	0.28878	0.601122	0.509549	0.244838	0.0668496	0.153946	1.22e-17	0.999864	0.999674	0.917697	0.0661385	0.391154	0.999844	0.802582	0.999021	0.72031	0.960692	20505.1	2.19e-78	7.81896	9.32766	-0.0439662	-0.0549391	-0.00236887	-1.98403	0.00078101	0.0376984	-0.04306	0.052569	0.0810921	16.8204	-1.14282	-0.805467	-2.38285	-3.80939	0.258912	1.12774	-0.405384	1.33068	2.41475	1.74e-20	0.25946	0.424999	0.0216872	0.000439582	0.796944	0.265707	0.687213	0.190334	0.0200893	4.63e-19	0.567069	0.612082	0.2541	0.0135402	0.964945	0.999817	0.999988	0.485572	0.215827	32499.7	1.06e-79
374	CST8	10047_at	10047	NA	NA	NA	NA	NA	NA	NA	NA	NA	NA	NA	NA	NA	NA	NA	NA	NA	NA	NA	NA	NA	NA	NA	NA	NA	NA	NA	NA	NA	NA	NA	NA	NA	NA	NA	NA	NA	NA	NA	NA	NA	NA	NA	NA	NA	NA	NA	7.25941	8.19805	-0.0402369	-0.128946	-0.00116848	-0.0832347	0.00164973	0.00230422	-0.00223128	-0.0507329	0.0571194	11.7951	-0.834468	-1.50834	-0.937788	-0.127508	0.436349	0.0549965	-0.0167599	-1.02461	1.35707	4.84e-15	0.408647	0.138808	0.353611	0.899135	0.664775	0.956397	0.986706	0.311297	0.181865	1.77e-14	0.679418	0.321144	0.696848	0.95111	0.940729	0.999817	0.999988	0.599519	0.547392	17831.8	4.06e-74
375	CLGN	1047_at	1047	3.34373	1.60461	0.0533894	0.0842739	0.124908	0.189161	0.393569	0.0645218	0.0700904	0.00388381	-0.000448963	0.0129429	1.83531	0.720698	1.21924	1.8148	1.53083	1.14397	0.653689	0.556886	1.74621	-0.204142	0.236407	0.0731688	0.474876	0.229194	0.0763183	0.13291	0.25877	0.516686	0.580404	0.0876959	0.839176	0.814205	0.0779939	0.999864	0.999674	0.917697	0.369358	0.358688	0.999844	0.837318	0.999021	0.960377	0.979428	1759.57	9.45e-55	5.48834	0.307252	0.189292	0.523394	0.00621971	2.68072	-0.00661949	-0.0474704	-0.0717346	0.094723	0.00613766	0.245988	2.18447	3.40682	2.77766	2.28514	-0.974256	-0.630467	-0.29983	1.06452	0.081143	0.806867	0.0344485	0.00144003	0.00809201	0.0273169	0.335399	0.531739	0.765757	0.293057	0.935706	0.808292	0.312355	0.0324818	0.177161	0.139049	0.886811	0.999817	0.999988	0.586977	0.982161	3158.45	4.97e-58
376	PFDN6	10471_at	10471	6.85107	7.69355	0.194295	-0.174931	0.244153	-0.116595	-0.202429	0.11345	-0.166014	0.000516517	-0.00202006	0.0466466	4.57107	1.36242	-1.31466	1.84269	-0.490145	-0.305645	0.597062	-0.685176	0.120635	-0.477131	0.442589	3.87e-05	0.179943	0.195379	0.0720625	0.626446	0.761305	0.553501	0.496797	0.904525	0.635611	0.660214	6.09e-05	0.999864	0.999674	0.917697	0.819952	0.82279	0.999844	0.797838	0.999021	0.911014	0.971056	1993.33	5.98e-56	9.44378	10.1675	-0.000416192	0.126538	-0.00128549	-2.66515	-0.000793549	0.0480705	-0.140004	-0.135647	-0.0815551	11.9201	-0.00703326	1.20612	-0.840675	-3.32684	-0.17103	0.934905	-0.856915	-2.23232	-1.57888	3.41e-15	0.994421	0.234392	0.405198	0.00181017	0.865005	0.355078	0.39626	0.0308748	0.12172	1.3e-14	0.99809	0.430193	0.731714	0.028746	0.976177	0.999817	0.999988	0.231799	0.46527	20038.6	3.33e-75
377	LINC00881	100498859_at	100498859	NA	NA	NA	NA	NA	NA	NA	NA	NA	NA	NA	NA	NA	NA	NA	NA	NA	NA	NA	NA	NA	NA	NA	NA	NA	NA	NA	NA	NA	NA	NA	NA	NA	NA	NA	NA	NA	NA	NA	NA	NA	NA	NA	NA	NA	NA	NA	6.31475	8.58158	-0.151208	-0.296808	-0.00228869	-0.271992	0.000529044	-0.0864123	-0.115564	0.00661924	0.063921	8.91375	-2.26394	-2.50652	-1.32608	-0.30081	0.101022	-1.48898	-0.62668	0.096512	1.09639	2.6e-11	0.0286985	0.0160691	0.191839	0.765014	0.920004	0.143818	0.534195	0.923564	0.279032	4.53e-11	0.303994	0.103067	0.555944	0.87968	0.986316	0.999817	0.999988	0.971211	0.651106	7033.29	1.81e-65
377	ZBTB18	10472_at	10472	5.37753	5.60496	-0.0151896	0.0834304	0.0289358	-0.156376	1.34768	-0.108304	-0.639284	-0.00768949	0.001062	-0.0952559	3.88236	-0.124173	0.730978	0.254598	-0.766386	2.37226	-0.664495	-3.07598	-2.09372	0.292436	-1.05367	0.00034035	0.901739	0.468635	0.80021	0.447505	0.022079	0.509812	0.00358654	0.0420318	0.771317	0.297739	0.000465429	0.999864	0.999674	0.99979	0.693427	0.0546448	0.999844	0.128352	0.998372	0.942093	0.960692	1670.26	2.99e-54	9.12339	5.6955	0.159874	0.368832	-0.00237179	2.26327	-0.00906799	-0.0165092	0.131428	0.208547	0.147715	4.88175	1.97522	2.57024	-1.134	2.06549	-1.42884	-0.234742	0.588111	2.50916	2.09072	1.5e-05	0.0547097	0.013724	0.263103	0.0449608	0.160301	0.815527	0.559546	0.0159652	0.042522	1.68e-05	0.344977	0.0950717	0.623683	0.184784	0.876285	0.999817	0.999988	0.183598	0.300629	9999.09	9.71e-69
378	HMGN4	10473_at	10473	5.95138	3.721	-0.00471181	0.0729653	0.0635614	0.252504	0.80082	-0.0965023	-0.125608	-0.000819591	0.000619602	-0.000326502	4.60977	-0.0688915	1.14339	1.00026	2.21332	2.52121	-1.05897	-1.08095	-0.39913	0.305151	-0.00645944	3.41e-05	0.945386	0.259009	0.322611	0.032063	0.0153605	0.295347	0.285559	0.691712	0.761678	0.994875	5.43e-05	0.999864	0.999674	0.988095	0.171957	0.0421255	0.999844	0.66193	0.999021	0.939978	0.999134	6538.17	2.23e-67	9.26605	6.37643	0.110053	0.22168	0.000878197	2.61466	-0.00496461	0.00288841	0.0219401	0.112858	0.0950557	7.98157	1.98567	2.256	0.613188	3.48473	-1.14242	0.0599778	0.143376	1.98301	1.9648	5.17e-10	0.0534945	0.0292314	0.542994	0.00114966	0.259624	0.952452	0.886665	0.0538018	0.0559445	7.67e-10	0.343136	0.139445	0.811535	0.0223711	0.878827	0.999817	0.999988	0.285825	0.337418	21992.4	4.55e-76
378	LINC00276	100499171_at	100499171	NA	NA	NA	NA	NA	NA	NA	NA	NA	NA	NA	NA	NA	NA	NA	NA	NA	NA	NA	NA	NA	NA	NA	NA	NA	NA	NA	NA	NA	NA	NA	NA	NA	NA	NA	NA	NA	NA	NA	NA	NA	NA	NA	NA	NA	NA	NA	4.98492	6.39679	-0.077868	-0.126321	-0.000617361	-0.938347	0.000584795	-0.0238745	-0.0223075	-0.0526353	-0.0798606	9.71138	-1.70401	-1.55918	-0.522817	-1.51679	0.163213	-0.601277	-0.176806	-1.1217	-2.00208	2.17e-12	0.0956231	0.126313	0.603796	0.136666	0.871119	0.550824	0.860494	0.26824	0.0516335	4.47e-12	0.398462	0.30468	0.843126	0.351545	0.977071	0.999817	0.999988	0.566907	0.328081	9362.56	3.97e-68
379	TADA3	10474_at	10474	9.25103	11.6455	-0.00356686	-0.0161355	-0.108197	-0.426393	0.443483	-0.0814646	-0.119822	-0.00257182	0.00163308	0.00414384	13.0817	-0.0472878	-0.229268	-1.5439	-3.389	1.26601	-0.810584	-0.934998	-1.13565	0.729281	0.0743356	7.88e-17	0.962496	0.819714	0.129716	0.00148127	0.212118	0.421931	0.35485	0.262201	0.469662	0.941077	3.19e-15	0.999864	0.999674	0.938162	0.0279609	0.307158	0.999844	0.714631	0.999021	0.867404	0.996341	12986	5.49e-74	8.09993	8.81424	-0.0150042	-0.0382068	-0.00196174	-0.659588	0.00278282	0.0353397	-0.0965373	-0.00980968	-0.0563157	15.4448	-0.378969	-0.544301	-1.91747	-1.23059	0.896423	1.02726	-0.883121	-0.241286	-1.62951	4.06e-19	0.706583	0.589056	0.0618615	0.225192	0.375037	0.310064	0.3821	0.810485	0.110538	5.91e-18	0.860939	0.742965	0.369937	0.468221	0.887715	0.999817	0.999988	0.920829	0.447013	32928	8.01e-80
380	TRIM38	10475_at	10475	4.52141	4.6305	0.000243913	0.0106257	0.0251704	0.0775736	-0.826777	-0.0558882	0.0580375	0.00176151	-0.000322675	0.0450662	5.77461	0.00358995	0.167614	0.398733	0.684486	-2.62022	-0.617362	0.502773	0.86353	-0.159972	0.897502	7.04e-07	0.997152	0.867649	0.692002	0.497228	0.0119865	0.540151	0.61761	0.39249	0.873629	0.374295	1.5e-06	0.999864	0.999674	0.996613	0.728921	0.0351882	0.999844	0.85631	0.999021	0.969887	0.960692	3823.55	3.25e-62	6.90399	8.47014	-0.0798607	-0.182505	0.000351297	-0.695307	-0.000137431	-0.0290323	0.0259342	-0.0670993	-0.0263832	16.3945	-2.2281	-2.87199	0.379291	-1.43293	-0.0489016	-0.9322	0.262065	-1.82308	-0.843265	4.52e-20	0.0311764	0.00631846	0.706345	0.159135	0.961225	0.356458	0.794528	0.0752755	0.403765	1.02e-18	0.306096	0.0652684	0.889461	0.383903	0.992851	0.999817	0.999988	0.327105	0.750358	29190.4	1.06e-78
380	LOC100499194	100499194_at	100499194	NA	NA	NA	NA	NA	NA	NA	NA	NA	NA	NA	NA	NA	NA	NA	NA	NA	NA	NA	NA	NA	NA	NA	NA	NA	NA	NA	NA	NA	NA	NA	NA	NA	NA	NA	NA	NA	NA	NA	NA	NA	NA	NA	NA	NA	NA	NA	7.58359	7.75733	-0.0342099	-0.0260758	-0.000491319	-0.029332	0.00319542	-0.00682662	-0.0461625	0.0420114	0.0741766	10.454	-0.664538	-0.285701	-0.369341	-0.0420879	0.791646	-0.152616	-0.32478	0.79473	1.6507	2.31e-13	0.509908	0.776484	0.713693	0.966624	0.432929	0.879418	0.746928	0.431152	0.106113	5.74e-13	0.746423	0.869182	0.892422	0.985137	0.897897	0.999817	0.999988	0.693467	0.440815	17072.7	1.03e-73
381	LINC00674	100499466_at	100499466	NA	NA	NA	NA	NA	NA	NA	NA	NA	NA	NA	NA	NA	NA	NA	NA	NA	NA	NA	NA	NA	NA	NA	NA	NA	NA	NA	NA	NA	NA	NA	NA	NA	NA	NA	NA	NA	NA	NA	NA	NA	NA	NA	NA	NA	NA	NA	7.67259	9.16546	-0.00818809	-0.0751796	-0.000897656	-1.72665	0.000305823	0.0179419	0.0358779	-0.0855172	-0.139614	13.8273	-0.178058	-0.922116	-0.755414	-2.77351	0.0848173	0.449027	0.282579	-1.811	-3.4781	2.14e-17	0.859517	0.361633	0.454134	0.00817974	0.932802	0.655675	0.778861	0.0771579	0.001172	1.58e-16	0.9384	0.555659	0.762226	0.0692852	0.988588	0.999817	0.999988	0.330755	0.0504684	21902.1	4.97e-76
381	ATP5PD	10476_at	10476	9.84351	4.07535	0.0842618	-0.148596	0.0815504	0.550618	2.82936	0.0205895	-0.246242	0.000924278	0.000410779	-0.121483	2.21116	0.539564	-1.01981	0.562055	2.11378	3.90119	0.098952	-0.928081	0.197131	0.0886024	-1.05259	0.0322227	0.592195	0.313345	0.576907	0.0401899	0.000321248	0.921622	0.358387	0.844625	0.929797	0.298226	0.0353025	0.999864	0.999674	0.992221	0.193613	0.00387994	0.999844	0.717194	0.999021	0.981703	0.960692	3432.67	3.54e-61	NA	NA	NA	NA	NA	NA	NA	NA	NA	NA	NA	NA	NA	NA	NA	NA	NA	NA	NA	NA	NA	NA	NA	NA	NA	NA	NA	NA	NA	NA	NA	NA	NA	NA	NA	NA	NA	NA	NA	NA	NA	NA	NA
382	UBE2E3	10477_at	10477	4.75987	3.58452	-0.076712	0.0384706	0.304296	0.125074	0.529165	-0.137855	-0.158767	-0.00159671	-0.000229549	-0.0342632	2.21521	-0.559507	0.300726	2.38879	0.546898	0.831054	-0.754625	-0.681574	-0.387891	-0.0563953	-0.338144	0.0319233	0.578629	0.765028	0.0212209	0.587189	0.410393	0.454461	0.49905	0.699952	0.95528	0.736849	0.034997	0.999864	0.999674	0.917697	0.792089	0.516791	0.999844	0.798836	0.999021	0.986314	0.978442	1041.53	1.02e-49	NA	NA	NA	NA	NA	NA	NA	NA	NA	NA	NA	NA	NA	NA	NA	NA	NA	NA	NA	NA	NA	NA	NA	NA	NA	NA	NA	NA	NA	NA	NA	NA	NA	NA	NA	NA	NA	NA	NA	NA	NA	NA	NA
382	LINC00673	100499467_at	100499467	NA	NA	NA	NA	NA	NA	NA	NA	NA	NA	NA	NA	NA	NA	NA	NA	NA	NA	NA	NA	NA	NA	NA	NA	NA	NA	NA	NA	NA	NA	NA	NA	NA	NA	NA	NA	NA	NA	NA	NA	NA	NA	NA	NA	NA	NA	NA	7.37603	8.90237	-0.0254452	-0.116835	-0.000318352	-1.44663	2.27e-05	0.0344272	-0.107626	-0.00593458	-0.0369229	14.0729	-0.5798	-1.5016	-0.280722	-2.43488	0.00660008	0.902818	-0.888222	-0.131688	-0.963836	1.15e-17	0.565087	0.140536	0.780275	0.0191369	0.994765	0.371671	0.379382	0.895847	0.340538	9.25e-17	0.778981	0.323317	0.920192	0.113774	0.998211	0.999817	0.999988	0.96067	0.702685	22224.5	3.63e-76
383	LOC100499489	100499489_at	100499489	NA	NA	NA	NA	NA	NA	NA	NA	NA	NA	NA	NA	NA	NA	NA	NA	NA	NA	NA	NA	NA	NA	NA	NA	NA	NA	NA	NA	NA	NA	NA	NA	NA	NA	NA	NA	NA	NA	NA	NA	NA	NA	NA	NA	NA	NA	NA	6.77117	7.56409	-0.0657078	-0.0995526	-0.00177758	-0.0835667	0.00352176	0.0289675	0.0340662	0.00010668	-0.011658	12.2305	-1.53144	-1.30871	-1.60328	-0.143868	1.04684	0.777001	0.287568	0.00242133	-0.311274	1.45e-15	0.133012	0.19761	0.116222	0.886279	0.301045	0.441428	0.775064	0.998079	0.757102	6.12e-15	0.445099	0.390252	0.4609	0.945374	0.884708	0.999817	0.999988	0.999061	0.920915	19593.7	5.39e-75
383	SLC25A17	10478_at	10478	5.9605	7.06111	-0.030162	0.0165267	-0.0376866	-0.106267	-0.584302	-0.0977314	-0.147739	0.00149536	-0.00050262	0.0562681	8.61806	-0.434464	0.255141	-0.584281	-0.91768	-1.81229	-1.05656	-1.25256	0.717431	-0.24387	1.0967	4.97e-11	0.666057	0.799793	0.561991	0.363748	0.0767113	0.29643	0.216928	0.476868	0.808455	0.278689	2.85e-10	0.999864	0.999674	0.992221	0.622209	0.139328	0.999844	0.601611	0.999021	0.951972	0.960692	6364.04	4.05e-67	7.72003	6.30278	-0.00912444	0.11605	0.00102315	1.17985	-0.000810876	-0.0518987	-0.0205761	0.0310268	0.0781485	11.6762	-0.243653	1.7479	1.0573	2.32722	-0.276156	-1.59495	-0.199004	0.806839	2.39068	6.75e-15	0.808663	0.0876467	0.296301	0.0247489	0.783756	0.118076	0.843201	0.424217	0.0212849	2.38e-14	0.913565	0.25097	0.653109	0.131655	0.962354	0.999817	0.999988	0.688685	0.220629	33435	5.78e-80
384	SLC9A6	10479_at	10479	8.82516	6.4232	-0.106318	-0.0564043	-0.0178426	0.0435036	2.73788	-0.0331471	-0.74363	-0.00346195	0.00487541	-0.0940708	4.62	-0.902517	-0.513169	-0.163023	0.221397	5.00448	-0.211184	-3.71548	-0.978835	1.39407	-1.08053	3.3e-05	0.371656	0.610379	0.871241	0.825799	9.33e-06	0.833711	0.000565044	0.332969	0.170239	0.285747	5.26e-05	0.999864	0.999674	0.99979	0.929377	0.0011002	0.999844	0.073177	0.999021	0.762715	0.960692	4849.58	1.68e-64	11.4956	7.66506	0.142069	0.463477	0.00343362	1.22005	-0.00563758	-0.0554565	0.0969875	0.0398928	0.0418006	7.75279	2.07127	3.8113	1.93725	1.3139	-1.04825	-0.930499	0.512137	0.566392	0.698161	1.09e-09	0.0443914	0.000437058	0.0593265	0.195872	0.300401	0.357327	0.611185	0.574083	0.488849	1.56e-09	0.331925	0.0196497	0.36462	0.433021	0.884481	0.999817	0.999988	0.790806	0.800522	22099.9	4.1e-76
384	CDH7	1005_at	1005	NA	NA	NA	NA	NA	NA	NA	NA	NA	NA	NA	NA	NA	NA	NA	NA	NA	NA	NA	NA	NA	NA	NA	NA	NA	NA	NA	NA	NA	NA	NA	NA	NA	NA	NA	NA	NA	NA	NA	NA	NA	NA	NA	NA	NA	NA	NA	5.51946	5.82412	0.00979707	-0.0223699	-0.000676003	-0.15118	-5.7e-06	-0.0147508	-0.042555	-0.0601827	-0.0673432	11.5141	0.279185	-0.359556	-0.745488	-0.318228	-0.00207089	-0.483767	-0.439217	-1.67014	-2.19849	1.07e-14	0.781447	0.720946	0.460048	0.751858	0.998357	0.631015	0.662712	0.102185	0.0333653	3.56e-14	0.900147	0.832571	0.765443	0.871817	0.999189	0.999817	0.999988	0.370483	0.269226	19462.7	6.22e-75
385	CEACAM5	1048_at	1048	4.13552	4.37213	0.094528	0.0777817	0.141509	0.179024	-1.61515	-0.171853	-0.0832942	0.00176121	-0.00542005	0.0277783	3.79003	0.967092	0.852873	1.55823	1.09804	-3.55809	-1.31957	-0.501571	0.600147	-1.86782	0.384543	0.000451041	0.33874	0.39831	0.126283	0.278112	0.000903606	0.193747	0.618449	0.551462	0.0684003	0.702413	0.000607187	0.999864	0.999674	0.938162	0.543449	0.00659712	0.999844	0.856553	0.999021	0.72031	0.971056	1546.95	1.63e-53	7.02788	9.58384	-0.0505515	-0.232736	-0.000768723	-1.90137	0.00142372	-0.0673457	-0.0126146	-0.0765429	0.036696	10.8312	-0.823503	-2.13846	-0.484616	-2.28794	0.295795	-1.2626	-0.0744284	-1.21429	0.684833	7.6e-14	0.414783	0.038224	0.630418	0.0271387	0.768816	0.213562	0.941016	0.23129	0.497138	2.09e-13	0.683782	0.159699	0.855569	0.138587	0.958901	0.999817	0.999988	0.530839	0.804737	10313.5	5e-69
386	EIF3M	10480_at	10480	5.32554	4.66963	-0.18331	-0.0930231	0.0130336	-0.00675197	1.09607	-0.130599	0.00428728	-0.00440328	0.0018046	0.00366277	3.35628	-1.55496	-0.845714	0.118997	-0.0343369	2.00202	-0.831456	0.0214055	-1.24408	0.515631	0.0420411	0.00162781	0.12706	0.40225	0.905815	0.972762	0.0514189	0.410169	0.983018	0.220001	0.608672	0.966655	0.00204607	0.999864	0.999674	0.99979	0.988601	0.103285	0.999844	0.995357	0.999021	0.903921	0.996341	1762.52	9.11e-55	8.21129	7.81488	0.0501487	0.115651	0.000621983	-0.58818	-0.00656842	-0.0266255	-0.0331686	-0.00423316	-0.0848478	9.11962	0.843548	1.09726	0.404878	-0.730815	-1.40911	-0.515433	-0.202074	-0.0693425	-1.63503	1.36e-11	0.403608	0.27866	0.687582	0.468871	0.166019	0.6089	0.840816	0.94504	0.109372	2.47e-11	0.675344	0.47558	0.880027	0.689762	0.876285	0.999817	0.999988	0.97893	0.445204	15008.8	1.62e-72
386	MIR3682	100500850_at	100500850	NA	NA	NA	NA	NA	NA	NA	NA	NA	NA	NA	NA	NA	NA	NA	NA	NA	NA	NA	NA	NA	NA	NA	NA	NA	NA	NA	NA	NA	NA	NA	NA	NA	NA	NA	NA	NA	NA	NA	NA	NA	NA	NA	NA	NA	NA	NA	9.30798	12.6802	-0.0238594	-0.364646	-0.00230735	-1.40534	-0.00994897	0.069059	-0.439064	-0.0804143	-0.224038	7.58179	-0.205636	-1.77263	-0.769571	-0.894678	-1.09359	0.684991	-1.37057	-0.674928	-2.21205	1.91e-09	0.83805	0.0834022	0.445778	0.375959	0.280248	0.497039	0.177649	0.503348	0.0323466	2.68e-09	0.92868	0.243912	0.756747	0.614	0.881765	0.999817	0.999988	0.746126	0.265276	5064.52	2.04e-62
387	HOXB13	10481_at	10481	6.54093	7.28278	0.0343978	-0.0725718	-0.00363064	0.104902	-1.60971	-0.0965322	0.195132	0.00157002	-0.00505382	0.054639	8.5405	0.476075	-1.07649	-0.0540839	0.870415	-4.7972	-1.00273	1.58958	0.723754	-2.35608	1.02324	6.4e-11	0.636357	0.287525	0.957111	0.388759	1.85e-05	0.321429	0.11903	0.473016	0.0229496	0.31174	3.56e-10	0.999864	0.999674	0.99979	0.64238	0.00130363	0.999844	0.475173	0.999021	0.69619	0.960692	7077.4	3.85e-68	6.7223	7.84785	-0.0619094	-0.11085	-0.000777776	-0.702659	0.00597768	-0.0241602	-0.0380219	-0.0411358	-0.0248069	9.93844	-1.13011	-1.14131	-0.549431	-0.947446	1.39165	-0.507562	-0.251379	-0.731252	-0.518764	1.09e-12	0.26472	0.26008	0.585563	0.348726	0.171213	0.614364	0.802723	0.468607	0.606595	2.37e-12	0.570881	0.457598	0.833684	0.59105	0.876285	0.999817	0.999988	0.722364	0.860533	11846.5	2.57e-70
387	LOC100500934	100500934_at	100500934	NA	NA	NA	NA	NA	NA	NA	NA	NA	NA	NA	NA	NA	NA	NA	NA	NA	NA	NA	NA	NA	NA	NA	NA	NA	NA	NA	NA	NA	NA	NA	NA	NA	NA	NA	NA	NA	NA	NA	NA	NA	NA	NA	NA	NA	NA	NA	6.50718	7.56931	-0.0188291	-0.165606	0.000427519	-0.341265	0.00827306	0.0630111	0.0154972	0.0223025	0.107213	11.1056	-0.39821	-1.97545	0.349892	-0.533116	2.23143	1.53365	0.118705	0.459325	2.59754	3.43e-14	0.692453	0.0546825	0.728135	0.596709	0.0309383	0.13247	0.906064	0.648324	0.0128186	1.02e-13	0.853947	0.193511	0.898867	0.779466	0.876285	0.999817	0.999988	0.834855	0.17487	14901.8	1.89e-72
388	NXF1	10482_at	10482	8.54408	4.45263	0.0361826	0.0328294	0.00523342	0.442402	1.26486	0.0245578	-0.120182	0.00468566	0.00325877	-0.0518117	3.33708	0.320042	0.311221	0.0498234	2.34597	2.40904	0.163028	-0.625686	1.38044	0.970924	-0.620108	0.00172015	0.750439	0.75709	0.960487	0.0235087	0.0202105	0.871236	0.534726	0.174366	0.336849	0.538359	0.00215517	0.999864	0.999674	0.99979	0.142535	0.0512666	0.999844	0.816424	0.999021	0.820626	0.962158	4931.95	1.15e-64	9.50396	8.59727	0.095039	0.11177	0.00403915	-0.403425	-0.00120546	0.0535757	-0.0918332	0.128375	0.110103	9.30335	1.48244	0.983347	2.43815	-0.46482	-0.239806	0.961762	-0.518808	1.95001	1.96748	7.65e-12	0.145544	0.330958	0.0189861	0.644415	0.811624	0.341567	0.606565	0.0577386	0.0556251	1.45e-11	0.458335	0.52636	0.244527	0.81001	0.96704	0.999817	0.999988	0.293953	0.336985	17290.6	7.85e-74
388	LINC01539	100505474_at	100505474	NA	NA	NA	NA	NA	NA	NA	NA	NA	NA	NA	NA	NA	NA	NA	NA	NA	NA	NA	NA	NA	NA	NA	NA	NA	NA	NA	NA	NA	NA	NA	NA	NA	NA	NA	NA	NA	NA	NA	NA	NA	NA	NA	NA	NA	NA	NA	7.18921	7.05165	-0.046881	-0.103634	0.000463492	1.34056	0.00892895	-0.0520638	0.0172605	-0.0213499	0.0969973	9.22859	-0.884375	-1.10268	0.338359	1.86799	2.1482	-1.13032	0.11793	-0.392212	2.09621	9.65e-12	0.381431	0.276322	0.736745	0.0686143	0.0373953	0.264631	0.906674	0.696846	0.0420075	1.8e-11	0.658499	0.473511	0.902061	0.236958	0.876285	0.999817	0.999988	0.86285	0.299415	14471.1	3.55e-72
389	SEC23B	10483_at	10483	3.1023	2.12952	-0.0216409	0.0287807	0.0375864	0.104121	0.365604	0.0494189	0.147853	7.3e-05	-0.000114208	-0.00400248	2.78914	-0.33452	0.476813	0.625343	0.964898	1.2169	0.573334	1.3452	0.0375696	-0.0594661	-0.083716	0.00775735	0.739564	0.635836	0.534949	0.339825	0.230076	0.569313	0.185395	0.970199	0.952848	0.933659	0.00903229	0.999864	0.999674	0.990034	0.60195	0.327084	0.999844	0.563968	0.999021	0.986168	0.996341	1985.42	6.53e-56	8.31353	7.09096	-0.0343864	0.0145977	0.00200245	2.01089	-0.00189947	-0.0817036	-0.0630223	0.043166	0.0114722	9.30435	-0.650373	0.155728	1.46566	2.8094	-0.458188	-1.77846	-0.431721	0.795065	0.248575	7.62e-12	0.518924	0.876979	0.150042	0.00744941	0.649133	0.0824269	0.66811	0.430959	0.804877	1.44e-11	0.751541	0.929165	0.506724	0.0654241	0.936416	0.999817	0.999988	0.693378	0.938476	19452.1	6.3e-75
389	TEX48	100505478_at	100505478	NA	NA	NA	NA	NA	NA	NA	NA	NA	NA	NA	NA	NA	NA	NA	NA	NA	NA	NA	NA	NA	NA	NA	NA	NA	NA	NA	NA	NA	NA	NA	NA	NA	NA	NA	NA	NA	NA	NA	NA	NA	NA	NA	NA	NA	NA	NA	8.68793	11.8838	-0.15284	-0.418111	-0.00145141	-0.320913	0.00599623	-0.172808	-0.33978	-0.398102	-0.295367	5.34825	-0.99149	-1.52985	-0.364366	-0.153774	0.496094	-1.29014	-0.798328	-2.51495	-2.19506	3.24e-06	0.327014	0.133406	0.717377	0.87851	0.622364	0.203922	0.429084	0.0157393	0.0336275	3.72e-06	0.618006	0.314224	0.894127	0.941078	0.933116	0.999817	0.999988	0.182009	0.270157	2500.13	7.36e-56
390	SEC23A	10484_at	10484	6.8383	0.221484	-0.0176807	-0.0287222	0.184393	0.698147	2.61042	0.0146447	-0.79635	0.00194051	0.0026669	-0.104515	0.114701	-0.108065	-0.188148	1.21302	2.55816	3.43549	0.0671784	-2.86482	0.395039	0.549053	-0.864354	0.9092	0.914432	0.851618	0.23154	0.0140111	0.00129444	0.946741	0.0063533	0.694707	0.585721	0.392043	0.911652	0.999864	0.999674	0.988095	0.103473	0.00815515	0.999844	0.153555	0.999021	0.898697	0.960692	1512.43	2.69e-53	9.10709	1.51178	0.292077	0.732176	0.0018628	5.19716	-0.0114497	-0.0145784	0.148208	0.217024	0.143964	0.991175	2.76029	3.90283	0.681271	3.62803	-1.38002	-0.158559	0.507298	1.99733	1.55864	0.327166	0.00846511	0.000331227	0.499367	0.000755426	0.17474	0.874761	0.614548	0.0521663	0.126439	0.330206	0.266367	0.0178713	0.786937	0.017571	0.876285	0.999817	0.999988	0.283486	0.471559	5832.92	9.94e-64
390	PRKAG2-AS1	100505483_at	100505483	NA	NA	NA	NA	NA	NA	NA	NA	NA	NA	NA	NA	NA	NA	NA	NA	NA	NA	NA	NA	NA	NA	NA	NA	NA	NA	NA	NA	NA	NA	NA	NA	NA	NA	NA	NA	NA	NA	NA	NA	NA	NA	NA	NA	NA	NA	NA	8.50293	4.11982	0.249241	0.587843	0.000650662	1.26599	-0.0153135	0.0169239	-0.0441677	0.0157832	-0.102683	3.27009	2.85165	3.79354	0.28809	1.06993	-2.23452	0.222844	-0.183026	0.175856	-1.34588	0.00212592	0.0066672	0.00046108	0.774667	0.290643	0.0307189	0.824716	0.855641	0.861236	0.18542	0.00224069	0.266367	0.0201402	0.917769	0.538858	0.876285	0.999817	0.999988	0.944917	0.552019	7449.04	5.3e-66
391	C1orf61	10485_at	10485	9.67312	15.9424	0.159185	0.0277299	-0.0918781	-1.0156	0.270654	-0.257221	-0.0876491	-0.00592501	0.00107257	0.15608	10.5778	1.24653	0.232727	-0.774373	-4.76782	0.456361	-1.51172	-0.403976	-1.54535	0.282909	1.65377	1.04e-13	0.219112	0.817044	0.442817	2.04e-05	0.650356	0.137695	0.688171	0.129364	0.778562	0.105232	1.32e-12	0.999864	0.999674	0.988095	0.00164322	0.731255	0.999844	0.888636	0.999021	0.944853	0.960692	4956.26	1.03e-64	11.8301	16.225	-0.276414	-0.456006	-0.00403978	-2.01511	0.00178588	0.0846956	-0.478811	-0.134375	-0.139312	12.0922	-2.96945	-2.76308	-1.67946	-1.59906	0.244683	1.04714	-1.863	-1.40579	-1.71451	2.12e-15	0.00487141	0.00840411	0.100342	0.117159	0.80787	0.300909	0.0693275	0.166999	0.0936622	8.53e-15	0.266367	0.074524	0.435904	0.320299	0.966403	0.999817	0.999988	0.458208	0.418824	12708.8	5.72e-71
391	PCAT19	100505495_at	100505495	NA	NA	NA	NA	NA	NA	NA	NA	NA	NA	NA	NA	NA	NA	NA	NA	NA	NA	NA	NA	NA	NA	NA	NA	NA	NA	NA	NA	NA	NA	NA	NA	NA	NA	NA	NA	NA	NA	NA	NA	NA	NA	NA	NA	NA	NA	NA	7.1268	9.98389	-0.0639992	-0.306343	-0.00184278	-1.68628	0.00874529	0.0628628	0.159808	-0.0143379	0.0392168	12.8159	-1.18418	-3.19712	-1.31952	-2.30474	2.06374	1.33864	1.07097	-0.258354	0.831289	2.98e-16	0.242869	0.00260915	0.194006	0.0260922	0.0451343	0.187749	0.29018	0.797371	0.41042	1.54e-15	0.553154	0.0421219	0.557948	0.135479	0.876285	0.999817	0.999988	0.913965	0.754828	13683.8	1.18e-71
392	CAP2	10486_at	10486	7.84377	3.65615	0.0192566	0.0232358	0.106233	0.404938	2.01425	0.227893	-0.636619	-0.00151819	0.00290531	-0.0818641	2.81465	0.17496	0.226264	1.03886	2.20569	3.94064	1.55402	-3.40446	-0.459436	0.88915	-1.00643	0.00725486	0.861907	0.822035	0.304496	0.0326298	0.00028453	0.127285	0.00141646	0.648164	0.378718	0.319667	0.0084807	0.999864	0.999674	0.988095	0.173195	0.00368829	0.999844	0.0929806	0.999021	0.837632	0.960692	4388.97	1.53e-63	10.9736	6.18219	0.156208	0.620767	-0.00260051	1.77547	-0.00793544	-0.0476254	0.109401	0.222389	0.279724	4.26346	1.55281	3.48057	-1.00039	1.3037	-1.00605	-0.544853	0.393885	2.15285	3.18552	0.0001086	0.127826	0.00116365	0.32274	0.1993	0.320039	0.58868	0.69562	0.037006	0.002695	0.000118278	0.438677	0.0295573	0.67438	0.437599	0.886811	0.999817	0.999988	0.24868	0.0772995	9365.59	3.94e-68
392	LOC100505498	100505498_at	100505498	NA	NA	NA	NA	NA	NA	NA	NA	NA	NA	NA	NA	NA	NA	NA	NA	NA	NA	NA	NA	NA	NA	NA	NA	NA	NA	NA	NA	NA	NA	NA	NA	NA	NA	NA	NA	NA	NA	NA	NA	NA	NA	NA	NA	NA	NA	NA	6.32844	6.41519	-0.0262708	-0.0390174	0.00100564	0.111033	0.00695902	0.00811558	-0.1662	-0.0609872	-0.0154176	8.34202	-0.492413	-0.412499	0.729449	0.15373	1.66357	0.175066	-1.12829	-1.11322	-0.331063	1.61e-10	0.624942	0.682031	0.469697	0.878545	0.103499	0.861853	0.265476	0.271822	0.742211	2.53e-10	0.813887	0.807446	0.770864	0.941078	0.876285	0.999817	0.999988	0.570071	0.915562	11069.9	1.1e-69
393	LOC100505501	100505501_at	100505501	NA	NA	NA	NA	NA	NA	NA	NA	NA	NA	NA	NA	NA	NA	NA	NA	NA	NA	NA	NA	NA	NA	NA	NA	NA	NA	NA	NA	NA	NA	NA	NA	NA	NA	NA	NA	NA	NA	NA	NA	NA	NA	NA	NA	NA	NA	NA	7.84322	6.48544	0.145126	0.220946	0.000453179	-0.33272	-0.00086726	0.0145145	0.156376	0.123345	-0.0078443	5.7716	1.86164	1.59862	0.224966	-0.315266	-0.141885	0.214279	0.726533	1.54084	-0.115276	7.94e-07	0.069524	0.117257	0.823075	0.75409	0.887836	0.831346	0.471463	0.130712	0.908765	9.36e-07	0.362247	0.292276	0.936823	0.873285	0.97937	0.999817	0.999988	0.410865	0.973448	7964.04	1.27e-66
393	CAP1	10487_at	10487	8.39865	6.43106	-0.0743081	-0.0403707	-0.078667	0.151346	1.44162	-0.0171333	-0.21773	-0.0038243	0.00292809	-0.0559583	5.56707	-0.759168	-0.442046	-0.865037	0.92698	3.17139	-0.131374	-1.30927	-1.30135	1.00765	-0.773566	1.42e-06	0.451767	0.660603	0.391671	0.358952	0.0027514	0.896073	0.197182	0.199855	0.319085	0.443289	2.85e-06	0.999864	0.999674	0.988095	0.617896	0.0129954	0.999844	0.580014	0.999021	0.81438	0.960692	6356.98	4.16e-67	10.7119	9.79003	-0.0196014	0.0741308	-6.62e-05	0.749928	-0.00297514	-0.0266009	0.0190945	0.305853	0.147879	12.2631	-0.353914	0.754945	-0.0462427	1.00018	-0.685098	-0.552755	0.124868	5.37783	3.0588	1.33e-15	0.725139	0.454413	0.963332	0.322841	0.496973	0.583305	0.901212	2.94e-06	0.00382316	5.67e-15	0.871003	0.636189	0.988032	0.567888	0.909146	0.999817	0.999988	0.00200253	0.0916533	29431.8	8.87e-79
394	CREB3	10488_at	10488	7.78054	7.86222	-0.0756569	-0.0392395	-0.0414766	-0.0469084	0.10684	-0.110106	0.0242506	0.00161794	0.0032528	-0.0011774	9.68224	-1.09961	-0.611239	-0.648831	-0.40873	0.334364	-1.20107	0.207454	0.783236	1.59247	-0.0231549	1.64e-12	0.277434	0.54416	0.519792	0.684704	0.73968	0.236096	0.836605	0.437649	0.118379	0.981631	1.42e-11	0.999864	0.999674	0.988716	0.853609	0.804742	0.999844	0.947356	0.999021	0.742736	0.997398	11039.2	2.01e-72	9.01645	9.11583	-0.0483871	-0.00667592	-0.000284092	-0.0586689	-0.000890091	0.0164049	0.0256227	0.0175222	0.0501574	14.4325	-1.10426	-0.0859328	-0.250897	-0.0989	-0.259066	0.430865	0.211786	0.389417	1.31133	4.69e-18	0.275646	0.93192	0.803093	0.921679	0.796825	0.668727	0.833278	0.698897	0.196733	4.37e-17	0.579259	0.962581	0.929643	0.963039	0.964945	0.999817	0.999988	0.863668	0.564322	33309	6.26e-80
394	LINC01723	100505515_at	100505515	NA	NA	NA	NA	NA	NA	NA	NA	NA	NA	NA	NA	NA	NA	NA	NA	NA	NA	NA	NA	NA	NA	NA	NA	NA	NA	NA	NA	NA	NA	NA	NA	NA	NA	NA	NA	NA	NA	NA	NA	NA	NA	NA	NA	NA	NA	NA	8.52884	11.0995	-0.0543342	-0.322265	-0.00206338	-0.870652	0.0090641	0.0242674	0.00441503	-0.0149529	0.00798565	14.8048	-1.04465	-3.49475	-1.53522	-1.23648	2.22257	0.536963	0.0307441	-0.279966	0.17589	1.88e-18	0.302046	0.00111667	0.132083	0.223016	0.0315751	0.594071	0.975616	0.780851	0.861209	2.07e-17	0.59893	0.0288136	0.484185	0.465477	0.876285	0.999817	0.999988	0.906202	0.957149	21155.8	1.04e-75
395	LRRC41	10489_at	10489	7.70423	8.22268	-0.024065	-0.0125379	-0.0540941	-0.12116	0.348595	-0.0159184	-0.0212471	-0.00164023	0.00153287	-0.00160808	13.956	-0.482051	-0.269172	-1.16626	-1.45501	1.50357	-0.239317	-0.250505	-1.09434	1.03427	-0.0435857	7.74e-18	0.632139	0.789045	0.249739	0.152706	0.139777	0.811962	0.803353	0.279713	0.306613	0.96543	5.51e-16	0.999864	0.999674	0.988095	0.399697	0.222245	0.999844	0.935511	0.999021	0.808252	0.996341	20559	2.06e-78	8.77065	6.41587	0.0543672	0.221529	0.00139813	1.61994	-0.00610063	-0.0434144	-0.0613991	0.152382	0.0823941	10.6768	1.30413	2.99723	1.29785	2.87032	-1.86635	-1.19851	-0.53343	3.55961	2.26419	1.19e-13	0.199154	0.0045197	0.201283	0.00634647	0.0688481	0.237307	0.596493	0.000923988	0.0286816	3.15e-13	0.510563	0.0560182	0.567685	0.0593583	0.876285	0.999817	0.999988	0.0558054	0.251123	34824.5	2.42e-80
395	EDNRB-AS1	100505518_at	100505518	NA	NA	NA	NA	NA	NA	NA	NA	NA	NA	NA	NA	NA	NA	NA	NA	NA	NA	NA	NA	NA	NA	NA	NA	NA	NA	NA	NA	NA	NA	NA	NA	NA	NA	NA	NA	NA	NA	NA	NA	NA	NA	NA	NA	NA	NA	NA	6.1098	6.72771	-0.0674508	-0.152152	-0.000624065	0.852544	0.00362147	-0.0162843	-0.0920049	-0.129772	-0.045876	7.1722	-1.03649	-1.31876	-0.371113	0.967708	0.709742	-0.287989	-0.512064	-1.94198	-0.807608	7.41e-09	0.305787	0.194257	0.712383	0.338623	0.48171	0.774744	0.611236	0.0587334	0.423778	9.87e-09	0.601791	0.386169	0.891971	0.582198	0.905981	0.999817	0.999988	0.29565	0.765142	6935.41	2.44e-65
396	VTI1B	10490_at	10490	7.34411	5.36945	0.0266516	0.010436	-0.0228492	0.0693545	1.7254	-0.12489	-0.270739	-0.000422888	0.00599627	-0.0405518	4.38397	0.256813	0.107778	-0.236977	0.400652	3.57998	-0.903214	-1.53552	-0.135725	1.94626	-0.528733	7.06e-05	0.79851	0.914658	0.813766	0.690599	0.000846932	0.37129	0.131756	0.892652	0.0579728	0.599625	0.000106756	0.999864	0.999674	0.99979	0.85673	0.00634161	0.999844	0.491657	0.999021	0.714594	0.970561	4325.04	2.12e-63	8.59971	5.32227	0.103639	0.312485	-0.000994924	2.57893	-0.00243931	-0.0102797	0.141685	0.0297927	-0.00348657	7.20285	2.02175	3.43826	-0.751084	3.71612	-0.606883	-0.230785	1.00106	0.565975	-0.0779176	6.69e-09	0.0494772	0.00131528	0.456708	0.000581504	0.547132	0.81858	0.322419	0.574364	0.938256	8.95e-09	0.339923	0.0310169	0.763221	0.0156029	0.917635	0.999817	0.999988	0.790941	0.982871	22146.6	3.92e-76
396	GPR176-DT	100505534_at	100505534	NA	NA	NA	NA	NA	NA	NA	NA	NA	NA	NA	NA	NA	NA	NA	NA	NA	NA	NA	NA	NA	NA	NA	NA	NA	NA	NA	NA	NA	NA	NA	NA	NA	NA	NA	NA	NA	NA	NA	NA	NA	NA	NA	NA	NA	NA	NA	4.95973	6.44256	-0.0524216	-0.162244	-0.000891919	-0.743514	0.00466913	-0.00386476	0.00116925	-0.0446558	-0.0383688	12.0725	-1.41594	-2.47178	-0.932302	-1.48344	1.60845	-0.120139	0.0114387	-1.17462	-1.18727	2.24e-15	0.164023	0.0174961	0.356406	0.145277	0.115084	0.904935	0.990927	0.246635	0.241665	8.95e-15	0.475874	0.107584	0.699051	0.363769	0.876285	0.999817	0.999988	0.546522	0.615377	14120.1	6e-72
397	CRTAP	10491_at	10491	4.44174	3.80509	-0.0516438	-0.0742052	-0.0998723	0.0886678	-0.223341	0.0348824	0.370956	0.00486091	0.00303676	-0.0106292	3.60809	-0.577947	-0.890029	-1.20297	0.594887	-0.53819	0.292984	2.44345	1.81188	1.14474	-0.160955	0.000779144	0.566222	0.378251	0.235367	0.554941	0.593135	0.7709	0.0185931	0.0767768	0.258455	0.87286	0.0010181	0.999864	0.999674	0.988095	0.770868	0.683871	0.999844	0.23624	0.999021	0.791701	0.988948	2134.04	1.32e-56	8.24976	9.3042	-0.116235	-0.18771	0.00193983	0.0196751	0.00152152	0.0076831	0.0606994	0.0195978	0.0671035	14.0746	-2.53447	-2.30858	1.63686	0.0316895	0.42312	0.192803	0.479369	0.416145	1.67622	1.14e-17	0.0149988	0.0258582	0.108987	0.974867	0.674324	0.848024	0.634115	0.679382	0.100979	9.23e-17	0.274364	0.131036	0.45046	0.988223	0.943453	0.999817	0.999988	0.853125	0.434225	25458.4	1.98e-77
397	ISM1-AS1	100505536_at	100505536	NA	NA	NA	NA	NA	NA	NA	NA	NA	NA	NA	NA	NA	NA	NA	NA	NA	NA	NA	NA	NA	NA	NA	NA	NA	NA	NA	NA	NA	NA	NA	NA	NA	NA	NA	NA	NA	NA	NA	NA	NA	NA	NA	NA	NA	NA	NA	5.3048	6.14337	-0.0775465	-0.179914	-0.000317485	0.548802	0.00822049	-0.0110514	0.00215685	-0.0327382	0.0401758	9.34761	-1.70079	-2.22566	-0.269468	0.889104	2.29944	-0.278954	0.0171333	-0.699244	1.00946	6.66e-12	0.0962317	0.0313516	0.788863	0.378913	0.0264185	0.781623	0.98641	0.488179	0.318423	1.28e-11	0.399066	0.144366	0.92365	0.616999	0.876285	0.999817	0.999988	0.736633	0.684652	10650.6	2.51e-69
398	SYNCRIP	10492_at	10492	6.69178	0.101936	0.151736	-0.0717318	-0.0598062	0.662363	2.1793	0.136189	-0.313279	0.00821826	0.010612	0.00832249	0.0698551	1.2272	-0.621783	-0.520612	3.2116	3.79527	0.826681	-1.49132	2.21385	2.89103	0.0910779	0.944623	0.226218	0.537266	0.605225	0.00245759	0.000443932	0.412841	0.142954	0.0320237	0.00592494	0.927841	0.946394	0.999864	0.999674	0.993428	0.0377966	0.00456258	0.999844	0.505334	0.959557	0.69464	0.996341	2533.24	2.97e-58	7.95904	6.16002	0.10864	0.238191	0.00129149	0.318704	-0.00272047	0.0396603	0.102954	-0.000599612	-0.0376597	9.2513	2.35184	2.90836	1.08194	0.509625	-0.751096	0.988093	0.807217	-0.0126407	-0.93396	8.99e-12	0.0233492	0.0057371	0.285331	0.612929	0.456701	0.328656	0.424001	0.989973	0.35556	1.68e-11	0.289938	0.0620562	0.644365	0.788885	0.903059	0.999817	0.999988	0.995821	0.713699	23355.1	1.25e-76
398	RBM26-AS1	100505538_at	100505538	NA	NA	NA	NA	NA	NA	NA	NA	NA	NA	NA	NA	NA	NA	NA	NA	NA	NA	NA	NA	NA	NA	NA	NA	NA	NA	NA	NA	NA	NA	NA	NA	NA	NA	NA	NA	NA	NA	NA	NA	NA	NA	NA	NA	NA	NA	NA	5.76529	4.58289	-0.0036244	0.0849352	0.00238134	0.844624	0.00320247	0.0378611	-0.0716081	0.0754586	-0.0574724	3.86998	-0.0441164	0.58312	1.12171	0.759408	0.497146	0.530375	-0.315689	0.894453	-0.801416	0.000365992	0.965017	0.56287	0.268233	0.451768	0.621628	0.598591	0.753772	0.376078	0.427314	0.000393011	0.986217	0.723252	0.628619	0.676691	0.932635	0.999817	0.999988	0.651873	0.767409	3874.56	6.29e-60
399	SLIT1-AS1	100505540_at	100505540	NA	NA	NA	NA	NA	NA	NA	NA	NA	NA	NA	NA	NA	NA	NA	NA	NA	NA	NA	NA	NA	NA	NA	NA	NA	NA	NA	NA	NA	NA	NA	NA	NA	NA	NA	NA	NA	NA	NA	NA	NA	NA	NA	NA	NA	NA	NA	6.38079	8.66215	-0.11238	-0.232731	-0.00340518	-0.837651	0.00255987	-0.0454619	0.130048	-0.219468	-0.106305	8.80498	-1.6466	-1.92335	-1.93078	-0.906585	0.478356	-0.766605	0.690135	-3.13151	-1.78439	3.66e-11	0.106959	0.0610983	0.0601455	0.369698	0.634829	0.447521	0.493831	0.00313079	0.0814448	6.25e-11	0.411068	0.206821	0.365044	0.608672	0.934301	0.999817	0.999988	0.0966286	0.394326	6877.63	2.92e-65
399	VAT1	10493_at	10493	6.69651	6.13849	-0.112417	0.00199484	-0.0992176	0.121533	-0.0987065	0.0476727	0.213133	0.000268512	-0.00252176	-0.0572643	9.49862	-2.053	0.0390449	-1.95023	1.33061	-0.388149	0.653422	2.29096	0.163328	-1.55126	-1.41505	2.93e-12	0.0459974	0.96903	0.057484	0.190116	0.699762	0.516856	0.0267714	0.871002	0.127943	0.164034	2.37e-11	0.999864	0.999674	0.917697	0.446254	0.773383	0.999844	0.27393	0.999021	0.742736	0.960692	12912	6.24e-74	9.73905	10.6485	-0.0386385	-0.123676	0.00121831	-0.434119	0.00169016	0.026064	0.0277158	0.00594928	0.00973091	16.2132	-0.848001	-1.53098	1.03474	-0.703772	0.473084	0.658326	0.220311	0.127153	0.244661	6.83e-20	0.401151	0.133127	0.306597	0.485383	0.638555	0.513851	0.826675	0.899415	0.807887	1.39e-18	0.673101	0.313867	0.662573	0.703846	0.93521	0.999817	0.999988	0.961873	0.939544	35942.1	1.23e-80
400	LINC01095	100505545_at	100505545	NA	NA	NA	NA	NA	NA	NA	NA	NA	NA	NA	NA	NA	NA	NA	NA	NA	NA	NA	NA	NA	NA	NA	NA	NA	NA	NA	NA	NA	NA	NA	NA	NA	NA	NA	NA	NA	NA	NA	NA	NA	NA	NA	NA	NA	NA	NA	5.7061	9.12216	-0.150637	-0.369683	-0.00320698	-1.55658	0.0073176	-0.0818681	-0.133171	-0.050267	0.0386408	7.40067	-1.76157	-2.4384	-1.45131	-1.34458	1.09137	-1.10181	-0.564039	-0.572448	0.517665	3.48e-09	0.0852785	0.0189745	0.153978	0.185838	0.28121	0.276695	0.575669	0.570011	0.607355	4.76e-09	0.3853	0.112048	0.510994	0.41939	0.881892	0.999817	0.999988	0.78867	0.860989	3504.33	5.39e-59
400	STK25	10494_at	10494	8.46028	7.10296	-0.0833366	-0.048958	-0.0909798	0.10141	0.978194	0.0629009	-0.111994	-0.00133311	0.0015628	-0.0386677	8.62585	-1.19442	-0.752044	-1.40348	0.871362	3.01885	0.676619	-0.944765	-0.636393	0.754483	-0.749894	4.84e-11	0.238661	0.455995	0.167434	0.388247	0.00419528	0.50216	0.349896	0.52779	0.454545	0.457277	2.79e-10	0.999864	0.999674	0.977023	0.642318	0.0170429	0.999844	0.711016	0.999021	0.860598	0.960692	12693.3	9.11e-74	9.05031	7.41699	0.0505103	0.212993	-0.00199095	0.695125	-0.00248006	0.0548789	0.0880993	0.143921	0.0299178	8.00576	0.785869	1.86914	-1.19874	0.798877	-0.492115	0.982654	0.49645	2.18062	0.533254	4.78e-10	0.43627	0.0684499	0.237218	0.428769	0.62515	0.331296	0.622115	0.0347514	0.596614	7.11e-10	0.698182	0.219552	0.600675	0.658122	0.933605	0.999817	0.999988	0.243342	0.855687	15600	7.1e-73
401	LINC01208	100505547_at	100505547	NA	NA	NA	NA	NA	NA	NA	NA	NA	NA	NA	NA	NA	NA	NA	NA	NA	NA	NA	NA	NA	NA	NA	NA	NA	NA	NA	NA	NA	NA	NA	NA	NA	NA	NA	NA	NA	NA	NA	NA	NA	NA	NA	NA	NA	NA	NA	7.02106	7.32882	-0.0446966	-0.0745746	-0.000723535	0.386238	0.00282517	-0.0394097	-0.073942	0.0553252	0.0506076	10.2499	-0.901068	-0.847971	-0.564467	0.575155	0.726378	-0.914348	-0.539893	1.08615	1.16878	4.24e-13	0.37259	0.401168	0.57538	0.568195	0.471558	0.365652	0.592067	0.283486	0.248954	1e-12	0.652595	0.592312	0.82831	0.761044	0.904364	0.999817	0.999988	0.577952	0.622416	15761.3	5.7e-73
401	ENOX2	10495_at	10495	4.31551	3.65731	0.0513568	-0.0266927	0.0022396	0.0652867	0.311461	-0.0173799	0.0605371	0.000620762	-0.000566921	-0.0669886	3.97451	0.658683	-0.36692	0.0309164	0.501998	0.86016	-0.167299	0.456995	0.265182	-0.244921	-1.16255	0.000256282	0.513503	0.715423	0.975475	0.618151	0.394325	0.867895	0.649904	0.792097	0.807647	0.251227	0.000356394	0.999864	0.999674	0.99979	0.814122	0.501468	0.999844	0.871739	0.999021	0.951972	0.960692	2644.94	1.14e-58	6.67008	6.5882	-0.00369951	-0.0625052	0.00145895	0.730321	-0.00069654	-0.0144431	0.00263036	0.0147415	0.0139212	13.2704	-0.107413	-1.02362	1.63927	1.5663	-0.257926	-0.482614	0.0276606	0.416812	0.463045	8.98e-17	0.914963	0.311763	0.108483	0.124637	0.797699	0.631827	0.978061	0.678898	0.645676	5.48e-16	0.96371	0.509038	0.449636	0.332029	0.964945	0.999817	0.999988	0.852877	0.876611	29505.7	8.41e-79
402	LOC100505549	100505549_at	100505549	NA	NA	NA	NA	NA	NA	NA	NA	NA	NA	NA	NA	NA	NA	NA	NA	NA	NA	NA	NA	NA	NA	NA	NA	NA	NA	NA	NA	NA	NA	NA	NA	NA	NA	NA	NA	NA	NA	NA	NA	NA	NA	NA	NA	NA	NA	NA	6.04259	6.3933	0.0187299	-0.0445426	0.000334899	-0.162407	0.00176706	-0.0231604	0.0113829	-0.0778817	-0.0270472	12.9888	0.548496	-0.735734	0.379532	-0.351311	0.659969	-0.780566	0.120732	-2.22105	-0.907392	1.88e-16	0.586199	0.465902	0.706168	0.727077	0.512807	0.43935	0.904468	0.0316856	0.369276	1.04e-15	0.790867	0.645746	0.889461	0.858784	0.912999	0.999817	0.999988	0.234196	0.722949	24634.6	4.01e-77
402	UNC13B	10497_at	10497	7.71711	10.8327	-0.0661737	0.0401525	0.0672495	-0.539467	0.757586	-0.126099	-0.281812	-0.0076146	-0.0010067	-0.0212025	8.7597	-0.63153	0.410697	0.690777	-3.08654	1.55681	-0.90321	-1.58299	-2.42045	-0.323618	-0.273797	3.13e-11	0.530934	0.683272	0.493304	0.00348359	0.126619	0.371292	0.120527	0.0196606	0.747748	0.785511	1.91e-10	0.999864	0.999674	0.988095	0.046544	0.206037	0.999844	0.477804	0.85914	0.938133	0.978442	4684.14	3.62e-64	9.08598	8.30098	0.0210444	0.127237	0.00045937	-0.227343	0.0013295	0.0520566	-0.0426551	0.0518972	0.0386437	11.4643	0.41894	1.42868	0.353894	-0.334305	0.33755	1.19266	-0.307552	1.0061	0.881308	1.23e-14	0.677353	0.160346	0.725154	0.739781	0.737351	0.239568	0.759914	0.320015	0.38307	4.05e-14	0.84499	0.347991	0.897467	0.865384	0.95273	0.999817	0.999988	0.606945	0.734135	25738.6	1.57e-77
403	CARM1	10498_at	10498	9.06257	14.3911	0.0384885	0.00917426	-0.0423554	-0.674315	-1.45795	-0.077264	-0.133643	0.000931412	0.000990614	0.0406471	13.1114	0.413852	0.105727	-0.490188	-4.34685	-3.3756	-0.623531	-0.845806	0.333577	0.358793	0.591392	7.27e-17	0.680976	0.916276	0.626416	7.95e-05	0.00153967	0.536128	0.402199	0.74027	0.721452	0.557259	3.03e-15	0.999864	0.999674	0.993806	0.00402274	0.0091875	0.999844	0.748193	0.999021	0.931137	0.962543	8200.31	1.47e-69	8.48933	11.9346	-0.0568976	-0.196557	-0.000333508	-4.16882	0.00412142	-0.0229217	0.164853	-0.0347379	-0.0365613	12.7216	-0.874222	-1.70342	-0.198303	-4.73138	0.807625	-0.405321	0.917397	-0.519774	-0.643552	3.83e-16	0.386873	0.0957348	0.843746	2.44e-05	0.423769	0.687259	0.364071	0.605896	0.523296	1.91e-15	0.663056	0.263171	0.945012	0.00306233	0.895047	0.999817	0.999988	0.811141	0.81848	13389.8	1.87e-71
403	LOC100505555	100505555_at	100505555	NA	NA	NA	NA	NA	NA	NA	NA	NA	NA	NA	NA	NA	NA	NA	NA	NA	NA	NA	NA	NA	NA	NA	NA	NA	NA	NA	NA	NA	NA	NA	NA	NA	NA	NA	NA	NA	NA	NA	NA	NA	NA	NA	NA	NA	NA	NA	6.10676	6.84376	-0.0335151	0.0306643	-0.00318547	-1.34066	-0.00120538	-0.0122485	-0.0292486	0.0391473	0.0508659	8.1488	-0.575222	0.296848	-2.11575	-1.69966	-0.263847	-0.241937	-0.181816	0.654306	1.00013	3e-10	0.568151	0.768017	0.0402189	0.0964471	0.793163	0.809984	0.856585	0.516412	0.322864	4.57e-10	0.780562	0.864252	0.315896	0.28712	0.964625	0.999817	0.999988	0.753668	0.687901	8643.15	2.2e-67
404	NCOA2	10499_at	10499	4.38955	5.68554	0.0725929	-0.00717595	0.0340577	-0.326343	1.10413	-0.149626	-0.360658	-0.0038473	0.000419067	-0.0359744	6.5156	0.981826	-0.104021	0.495788	-2.64614	3.21556	-1.51885	-2.87109	-1.73315	0.190919	-0.658364	5.68e-08	0.331509	0.917622	0.622491	0.0112232	0.00243036	0.135895	0.00624833	0.0900139	0.84946	0.513706	1.51e-07	0.999864	0.999674	0.993806	0.0926625	0.0120183	0.999844	0.15249	0.999021	0.963889	0.960692	3045.17	5.03e-60	6.37866	5.41053	0.0560921	0.0570184	0.00065022	1.02275	0.000843152	0.0190337	0.0260515	-0.0126274	-0.0343314	8.87148	1.32572	0.760103	0.594713	1.78553	0.254151	0.517726	0.223006	-0.290637	-0.929558	2.97e-11	0.191958	0.451356	0.555163	0.0812556	0.800595	0.607313	0.824591	0.772732	0.357809	5.13e-11	0.503008	0.633568	0.817503	0.260135	0.965196	0.999817	0.999988	0.902643	0.715337	17880.7	3.82e-74
404	LINC02708	100505570_at	100505570	NA	NA	NA	NA	NA	NA	NA	NA	NA	NA	NA	NA	NA	NA	NA	NA	NA	NA	NA	NA	NA	NA	NA	NA	NA	NA	NA	NA	NA	NA	NA	NA	NA	NA	NA	NA	NA	NA	NA	NA	NA	NA	NA	NA	NA	NA	NA	6.31869	8.19136	-0.071624	-0.203394	-0.00190961	-1.1165	0.00808376	0.0335359	0.0900003	0.104978	0.1606	7.8847	-0.993762	-1.59172	-1.02533	-1.14428	1.43045	0.535499	0.452273	1.41843	2.55273	7.09e-10	0.325919	0.1188	0.310961	0.258862	0.159842	0.595074	0.653354	0.1633	0.0143353	1.03e-09	0.617447	0.29422	0.665798	0.504435	0.876285	0.999817	0.999988	0.452867	0.184453	6048.75	4.57e-64
405	INAFM2	100505573_at	100505573	NA	NA	NA	NA	NA	NA	NA	NA	NA	NA	NA	NA	NA	NA	NA	NA	NA	NA	NA	NA	NA	NA	NA	NA	NA	NA	NA	NA	NA	NA	NA	NA	NA	NA	NA	NA	NA	NA	NA	NA	NA	NA	NA	NA	NA	NA	NA	7.85979	7.1276	0.068222	0.168376	0.000521044	-0.64873	-0.00832229	-0.0130322	0.0336041	0.0375707	0.0126126	7.27214	1.00332	1.3967	0.296541	-0.704734	-1.56096	-0.220575	0.178994	0.538081	0.212498	5.32e-09	0.321342	0.1697	0.76825	0.48479	0.125891	0.826471	0.858786	0.593306	0.832726	7.17e-09	0.614011	0.359428	0.914833	0.703452	0.876285	0.999817	0.999988	0.803695	0.946945	10511.7	3.33e-69
405	CEBPA	1050_at	1050	8.02586	7.93008	0.00201651	-0.0100832	-0.0188638	0.127611	-0.82216	-0.031882	-0.0584125	0.000227955	-0.00052483	0.00542241	11.9969	0.036004	-0.192951	-0.362509	1.36596	-3.16085	-0.427231	-0.613857	0.135563	-0.315642	0.131001	1.6e-15	0.971441	0.847878	0.718693	0.178837	0.00283374	0.671277	0.542445	0.89278	0.753754	0.896367	3.96e-14	0.999864	0.999674	0.99979	0.431257	0.0132339	0.999844	0.819334	0.999021	0.93942	0.992462	17726.9	5.53e-77	8.17395	8.48486	0.0262676	-0.0844087	-0.000537851	0.59463	-0.010883	0.00773966	-0.00714968	0.0697465	0.0569866	9.91084	0.442264	-0.801595	-0.350445	0.739529	-2.33692	0.149971	-0.0435994	1.14359	1.09918	1.18e-12	0.660523	0.427212	0.727722	0.463619	0.0241888	0.881491	0.965426	0.259146	0.277829	2.55e-12	0.836048	0.613832	0.89863	0.686154	0.876285	0.999817	0.999988	0.557846	0.65037	14901.6	1.89e-72
406	SEMA6C	10500_at	10500	5.57281	6.41988	-0.000999853	0.0052151	0.0379201	-0.0127106	-0.774832	0.0480213	0.0687484	-0.00170042	-0.00230324	-0.00728109	8.86814	-0.0163005	0.0911226	0.665386	-0.12423	-2.71999	0.587576	0.659684	-0.923335	-1.26482	-0.160617	2.2e-11	0.987068	0.927805	0.509248	0.901694	0.0092866	0.559795	0.512866	0.360827	0.212539	0.873124	1.41e-10	0.999864	0.999674	0.988095	0.960317	0.0296621	0.999844	0.805569	0.999021	0.776129	0.988948	7126.3	3.3e-68	8.38592	9.86875	-0.043486	-0.0774277	-0.00151027	-1.65779	0.00161154	-0.0210196	-0.0836865	-0.0234104	-0.00947791	10.1782	-0.646477	-0.649242	-0.86887	-1.82046	0.305548	-0.359628	-0.450601	-0.33892	-0.161418	5.26e-13	0.521419	0.519648	0.38976	0.0756802	0.761429	0.720892	0.65455	0.736326	0.872523	1.22e-12	0.753018	0.689242	0.720136	0.250737	0.957614	0.999817	0.999988	0.882779	0.961715	12227.4	1.31e-70
406	LINC00672	100505576_at	100505576	NA	NA	NA	NA	NA	NA	NA	NA	NA	NA	NA	NA	NA	NA	NA	NA	NA	NA	NA	NA	NA	NA	NA	NA	NA	NA	NA	NA	NA	NA	NA	NA	NA	NA	NA	NA	NA	NA	NA	NA	NA	NA	NA	NA	NA	NA	NA	8.52494	5.02623	0.0453416	0.392664	-0.00246436	2.28777	-0.00964272	-0.0453115	-0.294385	0.218164	0.141377	4.48506	0.583201	2.84871	-1.22665	2.1736	-1.58182	-0.670742	-1.37142	2.73269	2.08321	5.39e-05	0.562816	0.00671895	0.226652	0.035309	0.121048	0.505986	0.177386	0.00909107	0.0432354	5.92e-05	0.776872	0.0669012	0.590636	0.160072	0.876285	0.999817	0.999988	0.146318	0.30329	9463.71	3.15e-68
407	LINC00838	100505583_at	100505583	NA	NA	NA	NA	NA	NA	NA	NA	NA	NA	NA	NA	NA	NA	NA	NA	NA	NA	NA	NA	NA	NA	NA	NA	NA	NA	NA	NA	NA	NA	NA	NA	NA	NA	NA	NA	NA	NA	NA	NA	NA	NA	NA	NA	NA	NA	NA	5.52099	5.58898	-0.0298541	-0.0492109	7.29e-05	0.36181	0.00170494	0.0326478	0.0178889	0.0791949	0.0593288	9.35892	-0.720596	-0.669972	0.0680508	0.645085	0.524847	0.906918	0.156389	1.86153	1.64055	6.43e-12	0.475072	0.506472	0.946062	0.522312	0.602396	0.369524	0.876461	0.0695395	0.108215	1.23e-11	0.724516	0.678294	0.981582	0.728883	0.927983	0.999817	0.999988	0.316289	0.444018	13971.3	7.53e-72
407	SEMA4F	10505_at	10505	6.6348	6.91975	-0.0734317	-0.0241271	0.0597696	0.00822996	-0.194058	-0.110467	0.018727	-0.00278153	-0.00125411	-0.00448912	7.96895	-0.99805	-0.351458	0.874358	0.0670601	-0.567932	-1.12686	0.149812	-1.25919	-0.574155	-0.0825584	4.22e-10	0.323667	0.726908	0.386632	0.946835	0.572944	0.265859	0.881591	0.214545	0.568762	0.934574	1.88e-09	0.999864	0.999674	0.988095	0.979478	0.665839	0.999844	0.96128	0.999021	0.896464	0.996341	7020.11	4.61e-68	8.87859	7.17103	0.0478011	0.115258	0.000958934	1.61137	-0.00148516	-0.0435365	-0.0402301	0.165538	0.136105	8.99482	0.86426	1.17539	0.670951	2.15203	-0.342463	-0.905911	-0.263445	2.91466	2.81912	2.01e-11	0.392259	0.24633	0.505853	0.0370745	0.733677	0.37005	0.79347	0.00564155	0.00726215	3.56e-11	0.666362	0.442324	0.790098	0.165169	0.951976	0.999817	0.999988	0.118918	0.125791	20274.2	2.6e-75
408	GAPLINC	100505592_at	100505592	NA	NA	NA	NA	NA	NA	NA	NA	NA	NA	NA	NA	NA	NA	NA	NA	NA	NA	NA	NA	NA	NA	NA	NA	NA	NA	NA	NA	NA	NA	NA	NA	NA	NA	NA	NA	NA	NA	NA	NA	NA	NA	NA	NA	NA	NA	NA	6.09729	8.86164	-0.104111	-0.245105	-0.00236627	-2.01241	0.00343375	0.0445244	-0.0745474	-0.0296632	0.0315691	12.1788	-2.06245	-2.73869	-1.81404	-2.94476	0.867539	1.0151	-0.534873	-0.572253	0.716442	1.67e-15	0.0452623	0.00895138	0.0766803	0.00520544	0.390481	0.315758	0.595503	0.570142	0.477606	6.92e-15	0.333579	0.0769722	0.395945	0.0531528	0.891306	0.999817	0.999988	0.788684	0.794379	11480.8	5.04e-70
408	CEBPB	1051_at	1051	7.86695	10.1077	0.172869	0.092745	0.0406067	-0.599288	1.51249	0.26977	-0.678686	-0.00253741	0.0118367	-0.120747	5.59576	1.12949	0.649462	0.285563	-2.34746	2.12791	1.32289	-2.61002	-0.552198	2.60507	-1.06751	1.29e-06	0.264762	0.519388	0.776542	0.0234257	0.038936	0.192649	0.0122999	0.583584	0.0124545	0.291514	2.61e-06	0.999864	0.999674	0.99979	0.142535	0.0840163	0.999844	0.199563	0.999021	0.69619	0.960692	2283.15	2.96e-57	10.0693	13.8635	0.0492162	-0.203556	0.00258355	-4.79858	-0.0152789	-0.0523979	0.792107	-0.232376	-0.103285	7.25454	0.371229	-0.86601	0.75413	-2.67358	-1.4698	-0.454854	2.16396	-1.7069	-0.892495	5.64e-09	0.712297	0.391309	0.454897	0.0105774	0.148922	0.651511	0.0360884	0.0950802	0.377114	7.59e-09	0.864086	0.583393	0.76276	0.0805595	0.876285	0.999817	0.999988	0.360648	0.729095	4541.22	2.11e-61
409	PARD3-AS1	100505601_at	100505601	NA	NA	NA	NA	NA	NA	NA	NA	NA	NA	NA	NA	NA	NA	NA	NA	NA	NA	NA	NA	NA	NA	NA	NA	NA	NA	NA	NA	NA	NA	NA	NA	NA	NA	NA	NA	NA	NA	NA	NA	NA	NA	NA	NA	NA	NA	NA	4.30279	5.11232	-0.0742231	-0.0190114	2.76e-05	-1.38434	0.00557133	0.0118252	0.0434239	0.0319418	0.00803361	8.41272	-1.76057	-0.254351	0.0253344	-2.42551	1.68542	0.322811	0.373057	0.737831	0.218303	1.28e-10	0.0854499	0.800441	0.979906	0.019575	0.0991803	0.748408	0.710946	0.46464	0.82823	2.04e-10	0.385444	0.884413	0.992706	0.115006	0.876285	0.999817	0.999988	0.71937	0.945028	8197.42	6.82e-67
409	SEMA3C	10512_at	10512	4.20231	4.28548	-0.112076	0.172226	0.131024	-0.10896	1.10738	-0.340048	-0.29876	-0.00712634	-0.000498284	0.0144711	3.24134	-1.00045	1.64771	1.25885	-0.583104	2.12851	-2.27819	-1.56969	-2.1188	-0.149825	0.17479	0.00225971	0.322517	0.106477	0.214668	0.562775	0.0388839	0.0275842	0.123591	0.0397411	0.881582	0.86204	0.00277707	0.999864	0.999674	0.988095	0.7762	0.0839849	0.999844	0.483028	0.98811	0.972196	0.987288	1217.26	3.27e-51	7.17179	3.92681	0.0703042	0.0622941	0.000531312	5.06906	0.0040025	0.276153	0.378942	0.0811572	-0.069058	2.38459	0.615391	0.307555	0.179976	3.27752	0.446824	2.78192	1.20137	0.691802	-0.692498	0.0215969	0.541552	0.759911	0.85802	0.00208183	0.657253	0.00800287	0.23621	0.492795	0.492362	0.0222629	0.765099	0.858175	0.95024	0.0314256	0.938505	0.999817	0.999988	0.739011	0.80188	3102.75	7.28e-58
410	APPBP2	10513_at	10513	5.9996	5.7584	0.0135599	0.0520003	0.0155103	-0.131405	1.26951	-0.132322	-0.195215	-0.00185388	0.00260882	0.044949	4.62993	0.128673	0.528854	0.158413	-0.747551	2.59396	-0.942384	-1.09032	-0.58594	0.833871	0.57714	3.19e-05	0.898198	0.599542	0.87485	0.458675	0.0128081	0.351099	0.281458	0.560885	0.408821	0.566762	5.11e-05	0.999864	0.999674	0.99979	0.701884	0.0368762	0.999844	0.660492	0.999021	0.846972	0.96414	2799.06	3.26e-59	8.55888	6.46255	0.11211	0.226865	0.0027627	0.813525	-0.00370003	0.0371434	0.0697995	0.0360825	-0.012991	10.0711	2.51833	2.87436	2.40158	1.34985	-1.06	0.960227	0.567874	0.789312	-0.334307	7.26e-13	0.0156088	0.00627891	0.0207357	0.184155	0.295083	0.34233	0.573085	0.434277	0.73978	1.64e-12	0.275582	0.0650982	0.250422	0.417357	0.884481	0.999817	0.999988	0.696369	0.914459	29080.2	1.15e-78
410	LINC02053	100505609_at	100505609	NA	NA	NA	NA	NA	NA	NA	NA	NA	NA	NA	NA	NA	NA	NA	NA	NA	NA	NA	NA	NA	NA	NA	NA	NA	NA	NA	NA	NA	NA	NA	NA	NA	NA	NA	NA	NA	NA	NA	NA	NA	NA	NA	NA	NA	NA	NA	4.8273	5.15828	-0.0176363	-0.0446247	3.28e-05	-0.0553565	0.000213153	-0.0429723	-0.107253	-0.0199727	0.0242757	9.83284	-0.484592	-0.691595	0.0348947	-0.112353	0.0746958	-1.35889	-1.06736	-0.534431	0.764147	1.5e-12	0.630435	0.492923	0.972326	0.911068	0.940805	0.181295	0.291787	0.595806	0.448968	3.17e-12	0.816333	0.667362	0.99048	0.956992	0.989906	0.999817	0.999988	0.805372	0.778141	13841	9.2e-72
411	SNHG21	100505616_at	100505616	NA	NA	NA	NA	NA	NA	NA	NA	NA	NA	NA	NA	NA	NA	NA	NA	NA	NA	NA	NA	NA	NA	NA	NA	NA	NA	NA	NA	NA	NA	NA	NA	NA	NA	NA	NA	NA	NA	NA	NA	NA	NA	NA	NA	NA	NA	NA	8.87426	7.67923	0.177093	0.239008	0.00210007	-1.03299	-0.00621538	-0.00626485	0.484582	0.0806319	0.0293665	9.10902	3.02796	2.30499	1.38957	-1.30464	-1.35535	-0.123278	3.00089	1.34258	0.575223	1.4e-11	0.00415835	0.026077	0.17184	0.19898	0.182409	0.902464	0.00447517	0.186479	0.56815	2.55e-11	0.266367	0.131657	0.53218	0.437131	0.876285	0.999817	0.999988	0.482426	0.840869	18115	2.89e-74
411	FBLN5	10516_at	10516	4.09835	3.92468	-0.0361149	0.0068673	0.0893229	-0.0178218	0.393777	0.179053	-0.104944	-0.00243184	0.0018931	-0.0331242	3.36552	-0.365504	0.0744889	0.972992	-0.108132	0.85813	1.36005	-0.625133	-0.81975	0.645364	-0.453611	0.00158506	0.716472	0.940956	0.335832	0.914378	0.395433	0.180685	0.535086	0.41674	0.522015	0.65232	0.00199644	0.999864	0.999674	0.988095	0.965886	0.501981	0.999844	0.816424	0.999021	0.880932	0.971056	1485.73	3.99e-53	8.1527	7.64088	0.0341689	0.181907	-0.00293283	-0.96993	0.00327545	0.143746	0.465543	-0.090023	-0.0557111	6.44433	0.415394	1.24734	-1.37979	-0.870999	0.50785	2.01118	2.04985	-1.06578	-0.775901	8.38e-08	0.679927	0.219048	0.174812	0.38861	0.614164	0.0506264	0.046532	0.292493	0.44207	1.04e-07	0.846158	0.413514	0.535277	0.625801	0.930449	0.999817	0.999988	0.586514	0.77554	7729.35	2.4e-66
412	CIB2	10518_at	10518	6.64461	7.46258	-0.03004	0.00322612	0.0367945	-0.0435677	-0.617281	-0.111971	-0.00398131	-0.00107372	0.00024661	0.0287338	10.6522	-0.506067	0.0582491	0.667161	-0.440019	-2.23917	-1.41573	-0.039477	-0.602477	0.139941	0.654986	8.26e-14	0.615315	0.953812	0.508124	0.66206	0.030206	0.163835	0.968687	0.549924	0.88934	0.515858	1.08e-12	0.999864	0.999674	0.988095	0.839951	0.0694332	0.999844	0.990108	0.999021	0.973585	0.960692	10817	3.16e-72	7.73835	9.05227	-0.081611	-0.161246	-0.00160115	-0.491965	0.00787286	-0.0123656	-0.110681	0.0993757	0.0903977	10.9257	-1.41983	-1.58228	-1.078	-0.632222	1.74685	-0.247586	-0.697417	1.68365	1.80169	5.77e-14	0.162894	0.120942	0.287069	0.530602	0.0878305	0.805637	0.48931	0.0995235	0.078635	1.63e-13	0.475261	0.297476	0.645637	0.734017	0.876285	0.999817	0.999988	0.365865	0.38784	14260.4	4.86e-72
412	LINC00919	100505619_at	100505619	NA	NA	NA	NA	NA	NA	NA	NA	NA	NA	NA	NA	NA	NA	NA	NA	NA	NA	NA	NA	NA	NA	NA	NA	NA	NA	NA	NA	NA	NA	NA	NA	NA	NA	NA	NA	NA	NA	NA	NA	NA	NA	NA	NA	NA	NA	NA	5.63759	7.24105	-0.0720279	-0.148593	-0.00190482	-1.01371	0.00463507	-0.0147174	-0.00600516	0.0135281	-0.0158663	9.88756	-1.4177	-1.64964	-1.45088	-1.47382	1.16352	-0.33338	-0.0428095	0.259301	-0.35776	1.27e-12	0.163513	0.106332	0.154096	0.147841	0.251058	0.740474	0.966052	0.796645	0.72228	2.72e-12	0.475813	0.276997	0.511201	0.367977	0.878827	0.999817	0.999988	0.913891	0.907348	9687.39	1.91e-68
413	CIB1	10519_at	10519	7.01637	7.59262	-0.0742034	0.0596226	-0.00868212	-0.145991	0.446078	-0.0840704	0.0787397	-0.00231936	0.0038344	-0.0990386	9.04142	-1.04286	0.898077	-0.131331	-1.23007	1.34992	-0.886774	0.651339	-1.08571	1.8152	-1.88338	1.26e-11	0.302661	0.373992	0.896107	0.225155	0.183887	0.379982	0.518187	0.283473	0.0762554	0.0662131	8.59e-11	0.999864	0.999674	0.99979	0.48715	0.275283	0.999844	0.810207	0.999021	0.732822	0.960692	8395.11	8.73e-70	8.26772	12.5856	-0.181654	-0.323968	4.54e-05	-3.88192	-0.00604222	-0.0571275	-0.0516201	-0.135599	-0.173389	12.8851	-2.68075	-2.69661	0.0259088	-4.23159	-1.13721	-0.970243	-0.275906	-1.94873	-2.93134	2.48e-16	0.0103861	0.00997342	0.97945	0.000120009	0.261771	0.337372	0.783947	0.0578964	0.00539585	1.32e-15	0.266367	0.0817613	0.992706	0.00694282	0.878827	0.999817	0.999988	0.294119	0.110937	11716	3.26e-70
413	C11orf72	100505621_at	100505621	NA	NA	NA	NA	NA	NA	NA	NA	NA	NA	NA	NA	NA	NA	NA	NA	NA	NA	NA	NA	NA	NA	NA	NA	NA	NA	NA	NA	NA	NA	NA	NA	NA	NA	NA	NA	NA	NA	NA	NA	NA	NA	NA	NA	NA	NA	NA	8.85896	8.01795	0.0493411	0.0552988	-0.000390852	0.729403	0.00288177	0.0273409	-0.0073479	0.146207	0.13939	10.6963	0.948803	0.599776	-0.290854	1.03605	0.706742	0.605069	-0.0511756	2.73791	3.07066	1.13e-13	0.348043	0.551815	0.772566	0.305991	0.483554	0.548325	0.959423	0.00896934	0.00370115	2.99e-13	0.634244	0.714369	0.916411	0.553103	0.906614	0.999817	0.999988	0.145144	0.0897496	22831.3	2.04e-76
414	CEBPD	1052_at	1052	6.52616	10.8693	0.359184	0.305457	0.279509	-1.02245	1.33529	0.585435	-0.27543	0.00645821	0.0140447	-0.0927073	4.24272	1.6547	1.50817	1.38592	-2.82386	1.32457	2.02417	-0.746833	0.990956	2.1794	-0.577893	0.000110696	0.105044	0.138598	0.172698	0.00708093	0.192096	0.0489987	0.459104	0.327081	0.034652	0.566258	0.000162485	0.999864	0.999674	0.979057	0.069757	0.284484	0.999844	0.778774	0.999021	0.69619	0.963963	783.243	5.51e-47	10.0949	19.0226	-0.211009	-0.763364	0.00258148	-7.53458	-0.0123634	-0.0692696	1.01363	-0.411742	-0.181594	6.63559	-1.06098	-2.16492	0.502306	-2.7984	-0.792823	-0.400841	1.84594	-2.01611	-1.04602	4.42e-08	0.294646	0.0360101	0.618025	0.00766644	0.43225	0.690529	0.0718185	0.0500877	0.301418	5.59e-08	0.593067	0.155147	0.849171	0.0663004	0.897897	0.999817	0.999988	0.278641	0.670878	2030.44	6.29e-54
414	LOC100505622	100505622_at	100505622	NA	NA	NA	NA	NA	NA	NA	NA	NA	NA	NA	NA	NA	NA	NA	NA	NA	NA	NA	NA	NA	NA	NA	NA	NA	NA	NA	NA	NA	NA	NA	NA	NA	NA	NA	NA	NA	NA	NA	NA	NA	NA	NA	NA	NA	NA	NA	5.89918	7.61207	-0.0256785	-0.235691	-0.00108795	-0.408489	0.00895313	0.00295649	0.0171453	-0.0482091	0.0180107	10.6825	-0.51944	-2.68915	-0.851665	-0.61037	2.30981	0.0688284	0.125616	-0.949684	0.41738	1.18e-13	0.606127	0.0101657	0.399136	0.544842	0.025784	0.945446	0.900624	0.3476	0.678485	3.11e-13	0.803319	0.0823742	0.726226	0.744197	0.876285	0.999817	0.999988	0.629987	0.890485	11204.5	8.49e-70
415	ZNF211	10520_at	10520	4.5568	4.98105	0.0230758	0.0132751	0.0140211	-0.0584053	-0.445664	0.0132572	0.199883	0.00623871	-0.00014705	0.0252034	6.32662	0.345912	0.213278	0.22622	-0.524879	-1.43851	0.149151	1.76358	3.1149	-0.0742506	0.511209	1.08e-07	0.731044	0.832087	0.822069	0.60228	0.157307	0.88211	0.0846887	0.00322055	0.941145	0.611739	2.7e-07	0.999864	0.999674	0.99979	0.802115	0.243111	0.999844	0.417873	0.550179	0.984338	0.971056	4029.05	1.02e-62	8.40205	6.82299	0.0660747	0.216437	0.00257367	0.0393056	-0.00130036	-0.0308538	0.0677191	-0.0435797	0.0191225	10.7418	1.49945	2.77036	2.2602	0.0658871	-0.376355	-0.805808	0.556599	-0.963091	0.497139	9.87e-14	0.14109	0.00824691	0.0289485	0.947774	0.70851	0.424804	0.580698	0.340907	0.621633	2.65e-13	0.454184	0.073803	0.279968	0.976364	0.948371	0.999817	0.999988	0.62378	0.866789	28601.8	1.64e-78
415	GTF3C2-AS1	100505624_at	100505624	NA	NA	NA	NA	NA	NA	NA	NA	NA	NA	NA	NA	NA	NA	NA	NA	NA	NA	NA	NA	NA	NA	NA	NA	NA	NA	NA	NA	NA	NA	NA	NA	NA	NA	NA	NA	NA	NA	NA	NA	NA	NA	NA	NA	NA	NA	NA	6.28725	6.83307	-0.0464966	-0.0546477	0.000315161	-0.512631	0.00608662	-0.0379911	-0.0809934	0.0140539	0.0771078	13.0253	-1.27758	-0.846929	0.335117	-1.04045	2.13294	-1.20137	-0.80603	0.376054	2.42718	1.71e-16	0.208277	0.401742	0.739172	0.303968	0.0387004	0.236209	0.424678	0.708733	0.0194965	9.52e-16	0.520489	0.592587	0.903199	0.551009	0.876285	0.999817	0.999988	0.86832	0.213522	23480.7	1.12e-76
416	LINC01133	100505633_at	100505633	NA	NA	NA	NA	NA	NA	NA	NA	NA	NA	NA	NA	NA	NA	NA	NA	NA	NA	NA	NA	NA	NA	NA	NA	NA	NA	NA	NA	NA	NA	NA	NA	NA	NA	NA	NA	NA	NA	NA	NA	NA	NA	NA	NA	NA	NA	NA	4.56009	5.45872	-0.0587913	-0.124568	-0.000847818	-0.143563	0.00327868	0.0394631	-0.0802894	-0.0192334	0.0447907	7.47635	-1.16067	-1.3871	-0.647728	-0.209356	0.825521	0.896625	-0.574097	-0.369772	1.01302	2.71e-09	0.252206	0.172586	0.520617	0.835163	0.41365	0.37493	0.568905	0.713374	0.31674	3.74e-09	0.560939	0.362459	0.799104	0.918405	0.89403	0.999817	0.999988	0.870965	0.683049	6376.59	1.48e-64
416	DDX17	10521_at	10521	7.65736	9.72526	-0.137942	0.0829347	-0.012445	-0.132811	-0.783002	-0.0814703	0.259811	-0.00620232	-0.0103584	-0.0383904	7.17022	-1.20029	0.773437	-0.116553	-0.69282	-1.46706	-0.532053	1.33063	-1.79756	-3.03604	-0.452005	6.15e-09	0.236396	0.443365	0.90774	0.492033	0.149412	0.597343	0.19011	0.0790538	0.00400267	0.653467	2.05e-08	0.999864	0.999674	0.99979	0.724286	0.233016	0.999844	0.570922	0.999021	0.633831	0.971056	3834.27	3.06e-62	8.59314	6.37908	0.120162	0.0457781	0.00432489	2.6199	0.00936004	0.152707	-0.0873042	0.271984	-0.027806	3.07925	0.836083	0.179658	1.16454	1.34653	0.830606	1.22283	-0.220014	1.84294	-0.221643	0.00361514	0.407748	0.858268	0.250651	0.185214	0.410802	0.228079	0.826905	0.0722647	0.825645	0.00378724	0.678649	0.918425	0.614649	0.418876	0.893921	0.999817	0.999988	0.321523	0.944283	2813.04	5.92e-57
417	DEAF1	10522_at	10522	8.5111	9.55199	-0.0831937	-0.00736977	0.00218115	-0.259688	0.604033	0.0269543	-0.554446	-0.0005037	0.0054946	-0.0319036	8.29984	-0.853148	-0.0810005	0.0240746	-1.59656	1.3338	0.207458	-3.3466	-0.172047	1.89799	-0.442696	1.41e-10	0.39816	0.935806	0.980901	0.117463	0.189076	0.836602	0.00167377	0.864183	0.0642142	0.660137	7.17e-10	0.999864	0.999674	0.99979	0.34559	0.280823	0.999844	0.0975138	0.999021	0.72031	0.971056	6577.96	1.95e-67	10.0068	11.0792	0.0986037	0.0465408	-0.00501773	-2.02872	-0.00308143	0.0560459	0.170725	-0.00589648	-0.0161257	11.8227	1.51669	0.40378	-2.98681	-2.30502	-0.604493	0.992141	0.951117	-0.0883245	-0.284155	4.48e-15	0.13669	0.688383	0.00464877	0.0260756	0.548705	0.3267	0.346881	0.93003	0.77766	1.65e-14	0.448876	0.811579	0.14719	0.135479	0.917635	0.999817	0.999988	0.973505	0.929442	18639.7	1.57e-74
417	FGD5-AS1	100505641_at	100505641	NA	NA	NA	NA	NA	NA	NA	NA	NA	NA	NA	NA	NA	NA	NA	NA	NA	NA	NA	NA	NA	NA	NA	NA	NA	NA	NA	NA	NA	NA	NA	NA	NA	NA	NA	NA	NA	NA	NA	NA	NA	NA	NA	NA	NA	NA	NA	10.4049	9.81016	0.0528117	0.118403	0.00208206	-0.717502	-0.00289281	0.0248864	0.182438	0.148064	0.0707456	8.81177	0.683774	0.864675	1.04321	-0.686203	-0.47768	0.370825	0.855519	1.86688	1.04934	3.58e-11	0.4978	0.392033	0.302703	0.496283	0.635307	0.712595	0.397024	0.0687716	0.299906	6.13e-11	0.738868	0.584122	0.658354	0.711234	0.934301	0.999817	0.999988	0.314502	0.669278	14278.3	4.73e-72
418	DIAPH1-AS1	100505658_at	100505658	NA	NA	NA	NA	NA	NA	NA	NA	NA	NA	NA	NA	NA	NA	NA	NA	NA	NA	NA	NA	NA	NA	NA	NA	NA	NA	NA	NA	NA	NA	NA	NA	NA	NA	NA	NA	NA	NA	NA	NA	NA	NA	NA	NA	NA	NA	NA	5.06205	4.85759	-0.0513989	-0.029732	3.54e-05	0.788269	0.00232048	-0.0238834	0.0292546	-0.050764	0.0212661	6.09566	-0.929714	-0.303337	0.0247484	1.05322	0.535313	-0.497184	0.191656	-0.894202	0.440675	2.69e-07	0.357729	0.763101	0.980371	0.298147	0.595202	0.621602	0.848917	0.37621	0.661664	3.25e-07	0.642299	0.860474	0.992816	0.545539	0.926522	0.999817	0.999988	0.651873	0.884169	6595.97	7.15e-65
418	CHERP	10523_at	10523	7.65825	6.94472	0.0195035	0.0116123	0.0156004	0.0396605	0.35271	0.110284	-0.0511937	0.00309645	0.000807611	-0.00826773	9.90265	0.328222	0.209447	0.282572	0.400138	1.27811	1.39294	-0.507085	1.73563	0.457806	-0.188266	8.24e-13	0.744288	0.835058	0.778819	0.690975	0.207856	0.170578	0.614606	0.0895695	0.649326	0.851526	7.73e-12	0.999864	0.999674	0.99979	0.856955	0.302378	0.999844	0.85524	0.999021	0.915011	0.984107	14338.6	6.1e-75	8.16449	9.07922	0.0116154	-0.0191784	0.000568221	-1.72187	-0.000572569	0.0242199	0.10268	0.0948549	0.07802	16.1488	0.297798	-0.277335	0.563767	-3.26087	-0.187219	0.714635	0.953466	2.36827	2.29154	7.91e-20	0.767297	0.782857	0.575852	0.00218192	0.852373	0.478711	0.345703	0.0224548	0.0269117	1.57e-18	0.892607	0.873389	0.828641	0.0323361	0.973473	0.999817	0.999988	0.207499	0.243946	34474.1	3e-80
419	LINC00967	100505659_at	100505659	NA	NA	NA	NA	NA	NA	NA	NA	NA	NA	NA	NA	NA	NA	NA	NA	NA	NA	NA	NA	NA	NA	NA	NA	NA	NA	NA	NA	NA	NA	NA	NA	NA	NA	NA	NA	NA	NA	NA	NA	NA	NA	NA	NA	NA	NA	NA	6.43005	10.8931	-0.206985	-0.527956	-0.00509452	-1.03702	0.00197297	-0.0594117	-0.0966392	-0.289078	-0.145762	7.64636	-2.09428	-3.01302	-1.99479	-0.775054	0.254596	-0.691823	-0.354147	-2.84837	-1.68957	1.55e-09	0.0421876	0.00433056	0.0524535	0.442565	0.800253	0.492782	0.724966	0.00672498	0.0983758	2.19e-09	0.328693	0.0548287	0.351445	0.670252	0.965196	0.999817	0.999988	0.128353	0.429202	3331.51	1.59e-58
419	KAT5	10524_at	10524	6.18461	4.23721	0.0120294	-0.110447	0.0142291	0.201254	0.616119	0.0397001	0.0145183	0.00342944	0.00281023	-0.0877245	5.46329	0.183053	-1.8013	0.23305	1.83601	2.0188	0.453409	0.130034	1.73818	1.44045	-1.80628	2.01e-06	0.855591	0.0784537	0.816794	0.0730632	0.0495763	0.652464	0.897127	0.0891147	0.156759	0.0776605	3.94e-06	0.999864	0.999674	0.99979	0.268369	0.100481	0.999844	0.966539	0.999021	0.759953	0.960692	7647.33	6.91e-69	9.15152	8.20979	-0.0353428	0.0964722	0.000686906	0.547183	-0.00206552	0.0390229	-0.0987794	0.0710416	0.025809	15.0947	-0.936673	1.4421	0.704499	1.07119	-0.698156	1.19023	-0.94817	1.83351	0.783597	9.34e-19	0.354178	0.156546	0.484935	0.290082	0.488852	0.24051	0.348361	0.0736803	0.437588	1.17e-17	0.639874	0.34306	0.779545	0.538186	0.907771	0.999817	0.999988	0.324226	0.773144	46278.4	5.47e-83
420	LOC100505664	100505664_at	100505664	NA	NA	NA	NA	NA	NA	NA	NA	NA	NA	NA	NA	NA	NA	NA	NA	NA	NA	NA	NA	NA	NA	NA	NA	NA	NA	NA	NA	NA	NA	NA	NA	NA	NA	NA	NA	NA	NA	NA	NA	NA	NA	NA	NA	NA	NA	NA	6.36346	8.09049	-0.121745	-0.127549	-0.00196211	-1.47082	0.00131243	-0.0308159	-0.15507	0.0635304	0.105024	10.4003	-2.25589	-1.33306	-1.40698	-2.01314	0.310154	-0.657155	-1.04071	1.14639	2.22942	2.71e-13	0.0292395	0.189559	0.166649	0.0504118	0.757947	0.514597	0.303849	0.257996	0.0310821	6.63e-13	0.304502	0.381133	0.526582	0.196734	0.957448	0.999817	0.999988	0.557308	0.261218	10940.1	1.42e-69
420	HYOU1	10525_at	10525	9.64536	9.12578	-0.0824365	-0.0514407	-0.0243877	0.00816734	0.541981	0.0579708	-0.177908	2.16e-05	0.00226333	-0.0114913	11.7488	-1.25257	-0.8377	-0.398834	0.0743979	1.77322	0.661086	-1.59106	0.0109181	1.15839	-0.236256	3.26e-15	0.216925	0.406689	0.691928	0.941028	0.0830571	0.511975	0.118696	0.991338	0.252902	0.814321	7.04e-14	0.999864	0.999674	0.996613	0.977049	0.148241	0.999844	0.474632	0.999971	0.789546	0.979428	18541.3	2.04e-77	11.3738	11.2181	0.021896	0.0786688	0.00112643	-0.881074	0.00293985	-0.0244687	-0.0765703	0.0460627	-0.00527234	14.039	0.394981	0.800426	0.786344	-1.17401	0.676352	-0.507981	-0.50027	0.809181	-0.108956	1.25e-17	0.694817	0.427881	0.435995	0.246877	0.502453	0.614073	0.619445	0.422883	0.913747	9.94e-17	0.854895	0.614351	0.750987	0.492597	0.910086	0.999817	0.999988	0.687642	0.975357	33116.8	7.09e-80
421	IPO8	10526_at	10526	4.00545	4.91714	0.0117316	-0.0201926	0.00685694	-0.0597069	-0.626207	0.0321251	-0.0707275	-0.000183814	0.000192557	-0.0447976	4.88187	0.137464	-0.253585	0.0864773	-0.419424	-1.57996	0.282515	-0.487786	-0.071738	0.0760004	-0.71026	1.4e-05	0.891286	0.800987	0.931476	0.67693	0.12122	0.778862	0.628103	0.943133	0.93976	0.48126	2.37e-05	0.999864	0.999674	0.99979	0.849864	0.199139	0.999844	0.860447	0.999021	0.98432	0.960692	1901.83	1.69e-55	8.24607	8.60713	-0.000177128	-0.063066	0.000676099	-0.103864	0.00224631	-0.0289465	0.0933514	0.053878	0.0606716	17.9638	-0.00532872	-1.07013	0.787119	-0.230806	0.861866	-1.0022	1.01716	1.57845	2.091	1.47e-21	0.995773	0.290554	0.435546	0.818564	0.39356	0.321874	0.314789	0.121819	0.0424958	6.81e-20	0.998472	0.486967	0.750646	0.90916	0.891745	0.999817	0.999988	0.398366	0.300629	48415.1	2.08e-83
421	DCST1-AS1	100505666_at	100505666	NA	NA	NA	NA	NA	NA	NA	NA	NA	NA	NA	NA	NA	NA	NA	NA	NA	NA	NA	NA	NA	NA	NA	NA	NA	NA	NA	NA	NA	NA	NA	NA	NA	NA	NA	NA	NA	NA	NA	NA	NA	NA	NA	NA	NA	NA	NA	6.61823	9.14038	-0.101593	-0.229242	-0.00240769	-1.75659	0.00686	0.0105446	-0.0895163	0.00743178	-0.0148017	10.1801	-1.63099	-2.0758	-1.49583	-2.08306	1.40457	0.194822	-0.5205	0.116188	-0.272228	5.23e-13	0.110225	0.0439497	0.14203	0.04325	0.167358	0.846453	0.605395	0.908046	0.786755	1.21e-12	0.414527	0.171581	0.497648	0.180621	0.876285	0.999817	0.999988	0.965525	0.93235	8882.77	1.22e-67
422	IPO7	10527_at	10527	5.31069	2.73376	0.0535363	0.0501823	0.0230203	0.163478	1.78809	0.0170429	-0.236493	-0.00165347	0.00518877	-0.0317146	2.09154	0.483405	0.485638	0.223724	0.884953	3.47655	0.115498	-1.25687	-0.49728	1.57817	-0.387484	0.0422365	0.631185	0.629613	0.823999	0.380953	0.00114836	0.908572	0.215375	0.621447	0.121631	0.70025	0.0457749	0.999864	0.999674	0.99979	0.63647	0.00762395	0.999844	0.600691	0.999021	0.742736	0.971056	1986.7	6.44e-56	9.25469	7.66073	0.137569	0.173479	0.00158719	0.703652	-0.00567249	0.00650231	0.159829	-0.0059449	-0.015303	8.06838	2.08849	1.48548	0.932476	0.789073	-1.0983	0.113607	0.878819	-0.0878904	-0.266149	3.9e-10	0.0427329	0.14474	0.356317	0.434415	0.278208	0.91008	0.384403	0.930373	0.791401	5.86e-10	0.329418	0.328263	0.699051	0.663796	0.881548	0.999817	0.999988	0.973664	0.933826	15530.3	7.82e-73
422	RRS1-AS1	100505676_at	100505676	NA	NA	NA	NA	NA	NA	NA	NA	NA	NA	NA	NA	NA	NA	NA	NA	NA	NA	NA	NA	NA	NA	NA	NA	NA	NA	NA	NA	NA	NA	NA	NA	NA	NA	NA	NA	NA	NA	NA	NA	NA	NA	NA	NA	NA	NA	NA	4.4456	3.93769	0.0161651	0.02451	0.0015466	0.346795	0.00313192	0.0278493	-0.213437	0.0350667	0.0363484	9.95724	0.589213	0.503898	2.18156	0.933714	1.45593	1.16824	-2.81771	1.24472	1.51779	1.03e-12	0.558813	0.616915	0.0346771	0.355685	0.152703	0.24917	0.00728906	0.22	0.136413	2.24e-12	0.774812	0.762306	0.300711	0.596371	0.876285	0.999817	0.999988	0.516428	0.486436	20658	1.74e-75
423	NAPA-AS1	100505681_at	100505681	NA	NA	NA	NA	NA	NA	NA	NA	NA	NA	NA	NA	NA	NA	NA	NA	NA	NA	NA	NA	NA	NA	NA	NA	NA	NA	NA	NA	NA	NA	NA	NA	NA	NA	NA	NA	NA	NA	NA	NA	NA	NA	NA	NA	NA	NA	NA	6.19899	9.92676	-0.199908	-0.41045	-0.004003	-1.52353	0.00650768	0.0118224	-0.0952544	-0.0586946	-0.0120239	11.1374	-3.23298	-3.74403	-2.50526	-1.82	1.34225	0.220042	-0.557944	-0.92439	-0.222768	3.13e-14	0.00235998	0.000534957	0.0161188	0.0757511	0.186586	0.826884	0.579787	0.360461	0.824775	9.38e-14	0.266367	0.0210905	0.232067	0.250851	0.876285	0.999817	0.999988	0.639978	0.94416	7909.45	1.47e-66
423	NOP56	10528_at	10528	6.2207	5.4577	0.108867	0.00887973	0.0480954	0.0891136	0.13267	0.0907955	0.129308	0.00136005	-0.000894689	0.028292	5.63023	1.32547	0.115871	0.630256	0.650452	0.34781	0.829669	0.926634	0.551531	-0.36692	0.466089	1.15e-06	0.1918	0.908278	0.53176	0.518754	0.729628	0.411167	0.35913	0.584037	0.715423	0.643432	2.34e-06	0.999864	0.999674	0.989842	0.746476	0.796609	0.999844	0.718007	0.999021	0.929215	0.971056	4951.98	1.05e-64	9.12395	8.83072	0.0686296	0.152845	-0.0014987	-1.19067	0.000114017	0.0349935	0.00169146	0.00490446	0.000517109	17.3399	1.94248	2.44007	-1.64156	-2.48935	0.0411577	1.13988	0.0173396	0.135183	0.0167673	5.57e-21	0.0586715	0.0188978	0.108003	0.0167608	0.967361	0.260671	0.986246	0.893101	0.9867	1.93e-19	0.350665	0.111836	0.448782	0.105356	0.993459	0.999817	0.999988	0.959429	0.995917	52465.6	3.73e-84
424	LINC01431	100505683_at	100505683	NA	NA	NA	NA	NA	NA	NA	NA	NA	NA	NA	NA	NA	NA	NA	NA	NA	NA	NA	NA	NA	NA	NA	NA	NA	NA	NA	NA	NA	NA	NA	NA	NA	NA	NA	NA	NA	NA	NA	NA	NA	NA	NA	NA	NA	NA	NA	5.71554	6.68897	-0.0044048	-0.121416	-0.000232655	-0.510111	0.00836289	0.0642949	0.0618452	-0.0877172	-0.0184514	7.5462	-0.0716292	-1.11364	-0.146411	-0.61274	1.73443	1.20328	0.364253	-1.3891	-0.343739	2.15e-09	0.94323	0.271642	0.884284	0.543288	0.0900339	0.235476	0.717461	0.171982	0.732724	3e-09	0.976493	0.468537	0.96024	0.742887	0.876285	0.999817	0.999988	0.465259	0.911182	6796.9	3.76e-65
424	NEBL	10529_at	10529	5.05636	8.16488	0.0428845	-0.0102831	-0.0764314	-0.484351	-0.202841	-0.0558931	-0.0463752	0.0012146	0.000562062	0.0504587	11.6067	0.71948	-0.184902	-1.38016	-4.87166	-0.732774	-0.703791	-0.457946	0.678721	0.317634	1.14548	4.91e-15	0.475618	0.854149	0.174451	1.45e-05	0.46755	0.48524	0.649226	0.50084	0.752252	0.258153	1e-13	0.999864	0.999674	0.980387	0.00131686	0.570983	0.999844	0.871102	0.999021	0.939079	0.960692	6215	6.86e-67	8.08099	9.5519	-0.0480184	-0.170699	0.00310312	-1.048	0.000461666	0.00468316	0.0744743	-0.137982	-0.064534	13.4688	-0.975983	-1.95692	2.44078	-1.57342	0.119674	0.109547	0.548245	-2.73112	-1.50265	5.36e-17	0.334552	0.0568949	0.0188654	0.122979	0.905301	0.91328	0.58637	0.00912787	0.140266	3.5e-16	0.623197	0.19794	0.244137	0.329375	0.982024	0.999817	0.999988	0.146318	0.491152	21227.2	9.71e-76
425	CEBPE	1053_at	1053	5.50791	8.00563	-0.16158	-0.155825	-0.107674	-0.134831	-1.75661	0.0847057	0.193955	-0.00258375	-0.00104444	0.0553535	6.3897	-1.52205	-1.57318	-1.09167	-0.761431	-3.56299	0.598856	1.07536	-0.810651	-0.331399	0.705537	8.71e-08	0.135091	0.122781	0.280869	0.450428	0.000890625	0.552315	0.288026	0.421893	0.741903	0.484164	2.22e-07	0.999864	0.999674	0.988095	0.695864	0.00652591	0.999844	0.664573	0.999021	0.937872	0.960692	2326.02	1.96e-57	7.11728	10.4995	-0.178228	-0.313429	-0.00475596	-1.85068	0.000219398	0.00532968	0.122622	-0.101892	0.0179111	8.90567	-2.17906	-2.16142	-2.25024	-1.67137	0.0342107	0.0749928	0.542995	-1.21316	0.250871	2.66e-11	0.0348744	0.0362964	0.0296245	0.101939	0.972868	0.94057	0.589947	0.231716	0.803113	4.64e-11	0.312371	0.155462	0.283172	0.295963	0.994042	0.999817	0.999988	0.5312	0.938197	5958.17	6.31e-64
425	LOC100505685	100505685_at	100505685	NA	NA	NA	NA	NA	NA	NA	NA	NA	NA	NA	NA	NA	NA	NA	NA	NA	NA	NA	NA	NA	NA	NA	NA	NA	NA	NA	NA	NA	NA	NA	NA	NA	NA	NA	NA	NA	NA	NA	NA	NA	NA	NA	NA	NA	NA	NA	5.4778	6.64348	-0.0594054	-0.13227	-0.00184102	-0.386192	0.00612526	-0.0115815	0.0556122	-0.0484478	-0.0287045	7.96532	-1.02667	-1.28935	-1.23129	-0.493008	1.35009	-0.230353	0.348102	-0.815383	-0.568312	5.45e-10	0.310341	0.204193	0.224933	0.624525	0.184078	0.818914	0.729469	0.419363	0.57279	8.06e-10	0.605162	0.396542	0.589627	0.79658	0.876285	0.999817	0.999988	0.684823	0.842275	7051.16	1.72e-65
426	LINC00888	100505687_at	100505687	NA	NA	NA	NA	NA	NA	NA	NA	NA	NA	NA	NA	NA	NA	NA	NA	NA	NA	NA	NA	NA	NA	NA	NA	NA	NA	NA	NA	NA	NA	NA	NA	NA	NA	NA	NA	NA	NA	NA	NA	NA	NA	NA	NA	NA	NA	NA	8.26667	6.93403	0.129689	0.200507	-0.00190071	0.151868	0.000453751	0.0349299	0.347634	0.13275	-0.00149882	6.60097	1.77959	1.55186	-1.00932	0.153932	0.0794092	0.55162	1.72772	1.77393	-0.0235614	4.96e-08	0.0822388	0.128052	0.318488	0.878386	0.937077	0.584075	0.0912431	0.0831833	0.981312	6.25e-08	0.380872	0.307007	0.671449	0.941078	0.989032	0.999817	0.999988	0.341365	0.994065	10124.2	7.44e-69
426	PITRM1	10531_at	10531	8.42922	5.85957	0.0761787	0.0406631	-0.0683323	0.123927	2.2507	0.11055	-0.18125	-0.00406947	0.00603508	-0.167221	4.05446	0.622098	0.355898	-0.600609	0.606721	3.95767	0.677566	-0.87119	-1.10689	1.6601	-1.84777	0.000199956	0.537061	0.723604	0.551156	0.547128	0.000269965	0.501565	0.38834	0.274308	0.103947	0.0713079	0.000282709	0.999864	0.999674	0.992221	0.765053	0.00361066	0.999844	0.737113	0.999021	0.740597	0.960692	4092.24	7.22e-63	9.57289	6.89075	0.0461003	0.276071	0.0043865	1.09429	0.00372028	0.0262822	-0.0380134	0.0385891	-0.0519618	6.27889	0.605502	2.04521	2.2296	1.06168	0.623192	0.397282	-0.180835	0.493584	-0.781863	1.46e-07	0.54804	0.0470077	0.0310693	0.29433	0.536462	0.693132	0.85735	0.624121	0.438596	1.79e-07	0.76874	0.178106	0.289065	0.541784	0.9165	0.999817	0.999988	0.822163	0.773706	12437.9	9.07e-71
427	SH3BP5-AS1	100505696_at	100505696	NA	NA	NA	NA	NA	NA	NA	NA	NA	NA	NA	NA	NA	NA	NA	NA	NA	NA	NA	NA	NA	NA	NA	NA	NA	NA	NA	NA	NA	NA	NA	NA	NA	NA	NA	NA	NA	NA	NA	NA	NA	NA	NA	NA	NA	NA	NA	8.12931	9.51756	-0.137989	-0.211266	-0.000310986	0.108094	0.00486133	-0.0547368	-0.331855	-0.0793829	-0.0413794	10.4423	-2.18229	-1.88453	-0.190329	0.126275	0.980524	-0.99626	-1.90086	-1.22259	-0.749699	2.39e-13	0.0346193	0.06629	0.849951	0.900105	0.332333	0.324719	0.0640628	0.22817	0.457534	5.92e-13	0.312355	0.215701	0.947155	0.951841	0.886811	0.999817	0.999988	0.527747	0.784004	13004.3	3.5e-71
427	ZNRD2	10534_at	10534	7.17205	5.70612	0.0694926	-0.0352753	-0.0388806	0.146738	0.141776	-0.0308095	-0.0151361	0.00681685	0.0043347	0.0387283	7.23709	1.0402	-0.565915	-0.626402	1.3168	0.456961	-0.346124	-0.133353	3.39863	2.18557	0.784404	4.91e-09	0.30388	0.574303	0.534261	0.194667	0.649928	0.730886	0.894517	0.00144055	0.034168	0.436971	1.67e-08	0.999864	0.999674	0.990034	0.451478	0.730966	0.999844	0.965615	0.456217	0.69619	0.960692	9950.71	2.01e-71	7.41968	7.00855	-0.0959493	0.10694	-0.00360706	0.0682627	-0.00355549	-0.0866992	-0.0843569	0.180272	0.107378	5.64119	-1.11322	0.69982	-1.61952	0.0585017	-0.526104	-1.15765	-0.354479	2.03681	1.42721	1.23e-06	0.271823	0.487823	0.112674	0.953621	0.601529	0.25342	0.724719	0.0478796	0.160769	1.43e-06	0.577122	0.663677	0.455922	0.979325	0.927983	0.999817	0.999988	0.274508	0.521774	5831.76	9.98e-64
428	RNASEH2A	10535_at	10535	8.03663	10.2688	-0.0106772	-0.0915309	-0.180108	-0.112519	-1.84994	-0.0724146	0.189221	0.000545168	-0.000320506	0.130332	10.575	-0.129771	-1.19231	-2.3561	-0.819867	-4.84143	-0.660561	1.35363	0.220694	-0.131214	2.1434	1.04e-13	0.897334	0.239479	0.0229483	0.416674	1.6e-05	0.512309	0.182711	0.826343	0.896199	0.037601	1.33e-12	0.999864	0.999674	0.917697	0.66918	0.00125442	0.999844	0.559798	0.999021	0.974739	0.960692	8239.72	1.32e-69	6.74025	7.84071	-0.0822492	-0.0407738	-0.000855255	-1.33138	-0.00114258	-0.0658925	-0.136119	0.0363454	-0.0530535	9.70703	-1.46777	-0.410406	-0.590633	-1.75499	-0.260044	-1.35328	-0.879785	0.631626	-1.08461	2.2e-12	0.149472	0.683553	0.55787	0.0864108	0.796076	0.183065	0.383885	0.530987	0.28416	4.53e-12	0.461682	0.808451	0.819552	0.26987	0.964945	0.999817	0.999988	0.763121	0.655867	11382.7	6.05e-70
428	LINC01094	100505702_at	100505702	NA	NA	NA	NA	NA	NA	NA	NA	NA	NA	NA	NA	NA	NA	NA	NA	NA	NA	NA	NA	NA	NA	NA	NA	NA	NA	NA	NA	NA	NA	NA	NA	NA	NA	NA	NA	NA	NA	NA	NA	NA	NA	NA	NA	NA	NA	NA	6.09164	9.66959	-0.10303	-0.328542	0.00713837	-3.16774	-0.0222906	-0.189623	0.688077	-0.343763	0.0826411	5.41983	-0.83241	-1.49717	2.23187	-1.89047	-2.29683	-1.76315	2.01346	-2.70468	0.764899	2.56e-06	0.409794	0.141682	0.0309073	0.0654717	0.0265802	0.0850078	0.0503761	0.00976943	0.448525	2.95e-06	0.679894	0.324491	0.288548	0.230528	0.876285	0.999817	0.999988	0.151204	0.777967	1911.11	2.29e-53
429	P3H3	10536_at	10536	5.05913	6.78368	-0.0666928	-0.0725962	-0.00477559	-0.0802743	-1.35229	-0.130103	0.106343	4.95e-05	-0.00379499	0.0991476	7.19658	-0.835021	-0.974164	-0.0643555	-0.60255	-3.64572	-1.22257	0.783677	0.0206419	-1.60049	1.6797	5.63e-09	0.40818	0.335256	0.948976	0.549876	0.000696506	0.227947	0.437393	0.983624	0.116586	0.100045	1.89e-08	0.999864	0.999674	0.99979	0.766693	0.00572125	0.999844	0.76721	0.999587	0.742314	0.960692	3465.14	2.88e-61	6.75381	8.24495	-0.0701259	-0.0797994	-0.000640575	-1.73635	0.00329285	0.0233269	-0.0291374	-0.0999533	-0.0606977	8.25625	-1.01221	-0.649675	-0.357813	-1.85129	0.606175	0.3875	-0.152326	-1.40499	-1.00368	2.12e-10	0.317123	0.519371	0.72224	0.0710294	0.547597	0.700305	0.879645	0.167236	0.321167	3.28e-10	0.610395	0.689183	0.896711	0.241599	0.917635	0.999817	0.999988	0.458444	0.686748	7477.16	4.89e-66
429	LOC100505711	100505711_at	100505711	NA	NA	NA	NA	NA	NA	NA	NA	NA	NA	NA	NA	NA	NA	NA	NA	NA	NA	NA	NA	NA	NA	NA	NA	NA	NA	NA	NA	NA	NA	NA	NA	NA	NA	NA	NA	NA	NA	NA	NA	NA	NA	NA	NA	NA	NA	NA	8.49063	9.63015	-0.0197799	-0.156259	-0.000573975	-0.352895	0.00666505	0.00408362	0.065862	0.0524547	0.0184769	9.58678	-0.283831	-1.2647	-0.318731	-0.374048	1.21976	0.0674381	0.342297	0.733	0.303737	3.18e-12	0.777908	0.212818	0.751479	0.710214	0.22923	0.946547	0.733802	0.467551	0.762798	6.39e-12	0.898114	0.40683	0.908031	0.848425	0.877264	0.999817	0.999988	0.721391	0.923697	11678.2	3.5e-70
430	LOC100505715	100505715_at	100505715	NA	NA	NA	NA	NA	NA	NA	NA	NA	NA	NA	NA	NA	NA	NA	NA	NA	NA	NA	NA	NA	NA	NA	NA	NA	NA	NA	NA	NA	NA	NA	NA	NA	NA	NA	NA	NA	NA	NA	NA	NA	NA	NA	NA	NA	NA	NA	9.02548	8.25959	-0.00154081	0.0589739	0.00306788	0.309024	0.00122371	-0.0467631	-0.0297464	-0.0580915	0.11201	6.32381	-0.0170045	0.367098	1.31024	0.251916	0.172238	-0.593942	-0.1189	-0.624328	1.41614	1.25e-07	0.986512	0.715353	0.197098	0.802311	0.864062	0.555675	0.90591	0.535723	0.163965	1.54e-07	0.995507	0.829064	0.563281	0.900016	0.976106	0.999817	0.999988	0.766574	0.525913	7805.69	1.95e-66
430	UBD	10537_at	10537	4.34357	4.78375	0.0356893	-0.0379936	0.0647572	0.0246449	-0.786761	0.0357186	0.130238	0.00114269	-0.0011397	0.0358744	5.98273	0.526776	-0.601033	1.02877	0.218079	-2.5005	0.395686	1.13145	0.56177	-0.566638	0.716481	3.48e-07	0.600973	0.550876	0.309165	0.828367	0.0161671	0.694233	0.263944	0.5771	0.573815	0.477449	7.87e-07	0.999864	0.999674	0.988095	0.929912	0.0435711	0.999844	0.645026	0.999021	0.896853	0.960692	3549.17	1.69e-61	6.0479	6.32139	-0.000201807	-0.0447167	-0.000569102	0.135853	0.0011793	-0.0255857	0.158408	-0.0894127	-0.0154422	11.1434	-0.00512786	-0.64088	-0.559612	0.254987	0.382174	-0.74821	1.45784	-2.21251	-0.449515	3.07e-14	0.995932	0.525014	0.578659	0.799953	0.704222	0.458422	0.152178	0.0323127	0.655326	9.23e-14	0.998472	0.693297	0.830396	0.898962	0.946969	0.999817	0.999988	0.235941	0.881277	18579.4	1.68e-74
431	LOC105370624	105370624_at	105370624	5.70507	6.1318	0.0237721	-0.0820566	0.0101719	0.114588	-1.40711	-0.134276	0.374753	0.00168694	-0.00256329	0.0642284	6.05748	0.277159	-1.02536	0.127645	0.800936	-3.53255	-1.17497	2.57168	0.655091	-1.00667	1.01326	2.7e-07	0.782945	0.310752	0.899006	0.427437	0.000974338	0.246274	0.0135452	0.515791	0.319554	0.31643	6.25e-07	0.999864	0.999674	0.99979	0.678123	0.00687404	0.999844	0.20865	0.999021	0.81438	0.960692	3821.63	3.29e-62	4.83001	7.19567	-0.0551	-0.18638	-0.00150164	-1.92923	-0.000570778	-0.0119018	-0.0890513	-0.106056	-0.0508015	9.49084	-1.04756	-1.99864	-1.10482	-2.70932	-0.138398	-0.260415	-0.6132	-1.96359	-1.10647	4.27e-12	0.300715	0.0520185	0.275407	0.00965387	0.890574	0.795792	0.542987	0.0560901	0.274698	8.43e-12	0.598208	0.187976	0.63466	0.0770862	0.979992	0.999817	0.999988	0.290655	0.647268	6635.47	6.3e-65
431	LOC100505716	100505716_at	100505716	NA	NA	NA	NA	NA	NA	NA	NA	NA	NA	NA	NA	NA	NA	NA	NA	NA	NA	NA	NA	NA	NA	NA	NA	NA	NA	NA	NA	NA	NA	NA	NA	NA	NA	NA	NA	NA	NA	NA	NA	NA	NA	NA	NA	NA	NA	NA	5.85141	5.6271	0.00846283	-0.0301767	0.000440851	0.555873	0.00674032	0.032514	0.0325622	0.00807162	0.0432665	8.04826	0.174473	-0.350906	0.351723	0.846516	1.77226	0.771451	0.243141	0.162053	1.02188	4.16e-10	0.862316	0.727379	0.726771	0.401969	0.0834632	0.444675	0.809056	0.872026	0.312575	6.23e-10	0.939343	0.836781	0.898107	0.636506	0.876285	0.999817	0.999988	0.949686	0.679918	11449	5.35e-70
432	LINC01592	100505718_at	100505718	NA	NA	NA	NA	NA	NA	NA	NA	NA	NA	NA	NA	NA	NA	NA	NA	NA	NA	NA	NA	NA	NA	NA	NA	NA	NA	NA	NA	NA	NA	NA	NA	NA	NA	NA	NA	NA	NA	NA	NA	NA	NA	NA	NA	NA	NA	NA	4.98554	4.72603	0.00923651	0.000669596	0.00147314	0.274749	0.00180696	-0.00653366	-0.101405	-0.0166436	-0.0153104	8.07702	0.22754	0.00930398	1.40439	0.499958	0.567719	-0.185238	-0.904776	-0.399283	-0.432086	3.79e-10	0.821086	0.99262	0.167411	0.619663	0.573189	0.853916	0.370644	0.691669	0.667846	5.7e-10	0.919765	0.995105	0.52744	0.79385	0.924074	0.999817	0.999988	0.859357	0.886103	11867	2.48e-70
432	LOC105371114	105371114_at	105371114	6.3129	9.26352	0.0450119	-0.00158206	-0.0968814	-0.201	-1.94654	-0.00521914	0.141846	-0.00118446	-0.00150476	0.0412904	7.85901	0.450689	-0.0169774	-1.04407	-1.20655	-4.19671	-0.0392207	0.835942	-0.395011	-0.507507	0.55941	6.08e-10	0.654408	0.986531	0.302107	0.234001	0.000128016	0.96889	0.407667	0.694728	0.614312	0.578695	2.6e-09	0.999864	0.999674	0.988095	0.497747	0.00246291	0.999844	0.750314	0.999021	0.905375	0.965451	3451.47	3.14e-61	NA	NA	NA	NA	NA	NA	NA	NA	NA	NA	NA	NA	NA	NA	NA	NA	NA	NA	NA	NA	NA	NA	NA	NA	NA	NA	NA	NA	NA	NA	NA	NA	NA	NA	NA	NA	NA	NA	NA	NA	NA	NA	NA
433	LOC100505728	100505728_at	100505728	NA	NA	NA	NA	NA	NA	NA	NA	NA	NA	NA	NA	NA	NA	NA	NA	NA	NA	NA	NA	NA	NA	NA	NA	NA	NA	NA	NA	NA	NA	NA	NA	NA	NA	NA	NA	NA	NA	NA	NA	NA	NA	NA	NA	NA	NA	NA	5.58611	5.06131	0.098884	0.0534249	0.00214797	-0.161101	-0.000106543	0.0470226	-0.0284355	0.0753633	0.0988499	6.30021	1.77424	0.540677	1.49146	-0.213517	-0.0243808	0.970999	-0.184791	1.31684	2.03188	1.36e-07	0.0831307	0.591531	0.143169	0.831937	0.980662	0.337	0.854265	0.194895	0.0483976	1.67e-07	0.382708	0.744998	0.49808	0.916605	0.99545	0.999817	0.999988	0.491124	0.316286	7904.54	1.49e-66
433	LOC105371501	105371501_at	105371501	6.07705	8.47876	-0.0493896	-0.0989857	-0.153185	-0.0859631	-2.16271	-0.02857	0.25393	-0.000950228	-0.000889335	0.13935	6.23497	-0.428643	-0.92073	-1.43093	-0.44727	-4.04162	-0.186096	1.29713	-0.274681	-0.259986	1.63643	1.47e-07	0.670257	0.362171	0.159457	0.656856	0.000208116	0.853218	0.201291	0.784836	0.796077	0.108824	3.58e-07	0.999864	0.999674	0.967828	0.836577	0.00313863	0.999844	0.584284	0.999021	0.948557	0.960692	2403.7	9.48e-58	7.39175	10.412	-0.108018	-0.250515	-0.00341121	-2.43035	0.014074	0.0372342	-0.163669	-0.0121556	-0.0445546	9.39354	-1.40471	-1.83752	-1.71671	-2.33458	2.33424	0.557262	-0.770885	-0.15394	-0.663772	5.78e-12	0.167318	0.0730761	0.0932567	0.024323	0.0243425	0.580249	0.445006	0.87838	0.510393	1.12e-11	0.479595	0.227494	0.423903	0.130531	0.876285	0.999817	0.999988	0.952083	0.811878	7271.72	8.87e-66
434	MIR4458HG	100505738_at	100505738	NA	NA	NA	NA	NA	NA	NA	NA	NA	NA	NA	NA	NA	NA	NA	NA	NA	NA	NA	NA	NA	NA	NA	NA	NA	NA	NA	NA	NA	NA	NA	NA	NA	NA	NA	NA	NA	NA	NA	NA	NA	NA	NA	NA	NA	NA	NA	6.43633	4.70691	0.0804264	0.136998	0.000163821	1.49117	0.0046568	-0.0282628	0.317638	-0.000135139	-0.0044167	5.36503	1.32139	1.26956	0.104159	1.8097	0.975786	-0.534407	1.89015	-0.00216221	-0.0831313	3.07e-06	0.193386	0.211096	0.917529	0.0773622	0.334649	0.595823	0.0655157	0.998285	0.934134	3.52e-06	0.504748	0.404788	0.970518	0.253553	0.886811	0.999817	0.999988	0.999159	0.981605	8798.75	1.5e-67
434	LOC105371505	105371505_at	105371505	2.87255	3.01344	0.129551	0.0983754	0.0335004	-0.0579863	-0.154644	0.0162008	-0.0427594	0.00501765	0.00206891	0.0190964	2.29215	1.163	0.946509	0.32369	-0.312077	-0.298928	0.109155	-0.225933	1.50031	0.625612	0.231964	0.0266965	0.251047	0.349015	0.747694	0.756444	0.766391	0.913572	0.822291	0.140618	0.534775	0.817633	0.0294938	0.999864	0.999674	0.99979	0.892192	0.826511	0.999844	0.943837	0.999021	0.886338	0.979428	574.431	5.09e-44	NA	NA	NA	NA	NA	NA	NA	NA	NA	NA	NA	NA	NA	NA	NA	NA	NA	NA	NA	NA	NA	NA	NA	NA	NA	NA	NA	NA	NA	NA	NA	NA	NA	NA	NA	NA	NA	NA	NA	NA	NA	NA	NA
435	THRA1/BTR	105371807_at	105371807	3.59942	4.32083	0.0491005	0.0258591	0.0938198	-0.0318758	-0.778197	-0.0428691	0.307013	0.000864816	-0.000577526	0.115714	3.85634	0.517192	0.29193	1.06365	-0.201291	-1.76503	-0.338905	1.90341	0.30341	-0.20491	1.64924	0.000368554	0.607591	0.771701	0.29324	0.841391	0.084441	0.73628	0.063486	0.762996	0.83858	0.106162	0.000502232	0.999864	0.999674	0.988095	0.934234	0.150272	0.999844	0.368547	0.999021	0.960318	0.960692	1242.03	2.09e-51	4.64756	5.09036	-0.0200799	-0.0604994	0.000103586	-0.109922	0.00124972	-0.00628399	-0.112959	-0.0288002	-0.00203519	9.35722	-0.532053	-0.904173	0.106216	-0.215143	0.42232	-0.191626	-1.08404	-0.743146	-0.0617779	6.47e-12	0.597438	0.370961	0.915907	0.830677	0.674904	0.848941	0.284409	0.461449	0.951027	1.24e-11	0.798516	0.564508	0.9699	0.91593	0.943453	0.999817	0.999988	0.717765	0.987042	11930.4	2.21e-70
435	SPATA1	100505741_at	100505741	NA	NA	NA	NA	NA	NA	NA	NA	NA	NA	NA	NA	NA	NA	NA	NA	NA	NA	NA	NA	NA	NA	NA	NA	NA	NA	NA	NA	NA	NA	NA	NA	NA	NA	NA	NA	NA	NA	NA	NA	NA	NA	NA	NA	NA	NA	NA	4.34708	5.34766	-0.0145205	-0.0506224	-0.00144687	-1.028	0.000685738	0.00287843	0.0519251	-0.0702982	-0.0911149	10.5031	-0.411082	-0.808346	-1.58516	-2.14975	0.247594	0.0937841	0.532424	-1.9381	-2.9551	2e-13	0.683062	0.423358	0.120285	0.0372651	0.805631	0.925718	0.597183	0.0592197	0.00506307	5.04e-13	0.848251	0.611008	0.466653	0.165585	0.966403	0.999817	0.999988	0.297	0.10721	11916.3	2.27e-70
436	ITGB2-AS1	100505746_at	100505746	NA	NA	NA	NA	NA	NA	NA	NA	NA	NA	NA	NA	NA	NA	NA	NA	NA	NA	NA	NA	NA	NA	NA	NA	NA	NA	NA	NA	NA	NA	NA	NA	NA	NA	NA	NA	NA	NA	NA	NA	NA	NA	NA	NA	NA	NA	NA	6.25068	8.73613	-0.0821559	-0.226022	-0.00354219	-1.47832	-0.00372167	0.0126616	-0.0542865	-0.0254783	0.12196	10.6755	-1.44711	-2.24555	-2.41453	-1.92345	-0.836059	0.256672	-0.346329	-0.437038	2.46102	1.2e-13	0.155144	0.0299475	0.0201002	0.0610865	0.407761	0.798661	0.730791	0.664279	0.0179608	3.16e-13	0.465915	0.141149	0.246917	0.221156	0.893606	0.999817	0.999988	0.844167	0.205833	9538.79	2.66e-68
436	LOC105372578	105372578_at	105372578	5.273	9.72815	0.153054	0.0680305	-0.179299	-0.360243	-2.53295	0.0147969	0.0798747	-0.00193213	-0.00289633	0.117061	5.01514	0.931224	0.443622	-1.17416	-1.31403	-3.31844	0.0675693	0.286042	-0.391551	-0.593587	0.96373	9.01e-06	0.356777	0.659471	0.246593	0.19559	0.00181453	0.946432	0.776177	0.697264	0.555803	0.340405	1.58e-05	0.999864	0.999674	0.988095	0.452637	0.010019	0.999844	0.924299	0.999021	0.891408	0.960692	890.414	3.25e-48	NA	NA	NA	NA	NA	NA	NA	NA	NA	NA	NA	NA	NA	NA	NA	NA	NA	NA	NA	NA	NA	NA	NA	NA	NA	NA	NA	NA	NA	NA	NA	NA	NA	NA	NA	NA	NA	NA	NA	NA	NA	NA	NA
437	LOC105374258	105374258_at	105374258	2.76794	2.38445	-0.199782	-0.180299	-0.121393	0.0752917	-0.1181	0.0366604	0.250093	0.000793618	0.00225032	0.029203	2.53339	-2.50511	-2.42306	-1.63835	0.566	-0.318872	0.345013	1.84579	0.331454	0.950474	0.495485	0.0149029	0.0159842	0.0195366	0.108422	0.574245	0.75132	0.731715	0.0716007	0.741862	0.34702	0.622703	0.0168542	0.999864	0.999674	0.938162	0.783528	0.814263	0.999844	0.391719	0.999021	0.822924	0.971056	1041.09	1.03e-49	4.68736	6.19708	-0.0951157	-0.234077	-0.00411457	0.526455	0.0055757	-0.00284828	-0.0763996	-0.144851	0.0688795	6.12602	-1.35531	-1.88127	-2.26886	0.554109	1.01326	-0.0467084	-0.394285	-2.00998	1.12437	2.43e-07	0.182423	0.0667422	0.0283726	0.582386	0.316625	0.962963	0.695327	0.0507578	0.267115	2.95e-07	0.493239	0.216591	0.278935	0.770842	0.886811	0.999817	0.999988	0.280491	0.640901	3511.37	5.16e-59
437	PRMT5-AS1	100505758_at	100505758	NA	NA	NA	NA	NA	NA	NA	NA	NA	NA	NA	NA	NA	NA	NA	NA	NA	NA	NA	NA	NA	NA	NA	NA	NA	NA	NA	NA	NA	NA	NA	NA	NA	NA	NA	NA	NA	NA	NA	NA	NA	NA	NA	NA	NA	NA	NA	6.07739	6.69931	-0.0317764	-0.128783	-0.000369371	0.365092	0.00604934	0.000512911	-0.0418559	-0.0245393	-0.0122791	8.79199	-0.601115	-1.3741	-0.270403	0.510156	1.45947	0.0111666	-0.286776	-0.452064	-0.266106	3.82e-11	0.550931	0.176558	0.788149	0.612561	0.15173	0.991142	0.775667	0.653504	0.791434	6.5e-11	0.769978	0.366732	0.923472	0.78881	0.876285	0.999817	0.999988	0.837623	0.933826	10398.3	4.2e-69
438	LINC02172	105377443_at	105377443	3.6928	3.63483	-0.0626818	-0.148508	0.020249	0.0772603	-0.556937	-0.300928	-0.109745	0.00182983	-0.000331149	0.103685	3.84342	-0.782227	-1.98628	0.271979	0.578024	-1.49656	-2.81852	-0.806099	0.760575	-0.1392	1.75081	0.000383398	0.438236	0.0532003	0.7869	0.56617	0.141588	0.00718126	0.424485	0.450934	0.889922	0.086891	0.0005208	0.999864	0.999674	0.99979	0.778574	0.224624	0.999844	0.761312	0.999021	0.973585	0.960692	1835.06	3.73e-55	5.20965	5.58581	0.0115187	-0.0422932	-0.000351051	-0.344283	0.00703467	0.0941933	-0.0971755	-0.0569997	0.00750645	10.1787	0.302554	-0.626582	-0.356835	-0.667979	2.35657	2.84738	-0.924464	-1.458	0.225876	5.25e-13	0.763694	0.534258	0.722968	0.50773	0.0230885	0.00674253	0.360423	0.152133	0.822372	1.22e-12	0.890648	0.701017	0.896892	0.718016	0.876285	0.999817	0.999988	0.440628	0.943551	14733.1	2.42e-72
439	LINC01364	100505768_at	100505768	NA	NA	NA	NA	NA	NA	NA	NA	NA	NA	NA	NA	NA	NA	NA	NA	NA	NA	NA	NA	NA	NA	NA	NA	NA	NA	NA	NA	NA	NA	NA	NA	NA	NA	NA	NA	NA	NA	NA	NA	NA	NA	NA	NA	NA	NA	NA	5.39454	7.0847	-0.0868665	-0.139969	-0.00152448	-1.21078	0.000328399	-0.01679	-0.173904	-0.0142144	-0.0414601	11.2519	-1.98862	-1.80733	-1.35057	-2.04745	0.0958819	-0.44236	-1.44192	-0.316894	-1.08734	2.25e-14	0.053156	0.0777365	0.183926	0.0467777	0.924061	0.660455	0.156596	0.752864	0.282968	6.97e-14	0.343136	0.235888	0.546269	0.188868	0.986788	0.999817	0.999988	0.892376	0.654745	11999.4	1.96e-70
439	BATF	10538_at	10538	4.91017	5.29974	-0.0251385	-0.0168023	-0.0533676	0.0737739	-0.98853	0.100419	0.330949	0.000771688	-0.00282232	0.0344719	5.55765	-0.311124	-0.222876	-0.710907	0.547388	-2.6344	0.932777	2.41083	0.318109	-1.17659	0.577286	1.47e-06	0.757163	0.824655	0.480863	0.586855	0.0115634	0.355983	0.0201236	0.751894	0.245633	0.566664	2.94e-06	0.999864	0.999674	0.988095	0.791888	0.0344164	0.999844	0.244775	0.999021	0.786972	0.96414	3189.51	1.8e-60	7.34055	10.2894	-0.0748878	-0.274942	-0.00212519	-1.95637	0.000210819	-0.0252784	-0.128099	0.0167435	-0.00114767	15.2196	-1.59669	-3.30641	-1.75348	-3.08111	0.0573262	-0.620274	-0.989208	0.347647	-0.0280323	6.93e-19	0.117688	0.00191834	0.0866722	0.00359671	0.954552	0.538364	0.328116	0.729808	0.977767	9.14e-18	0.424026	0.0368199	0.41106	0.0427726	0.991764	0.999817	0.999988	0.879715	0.993299	19273	7.68e-75
440	CEBPG	1054_at	1054	4.04448	0.413461	0.130499	0.0828689	-0.00788027	0.21483	2.21003	0.251084	-0.183888	0.00454023	0.00820305	-0.0714454	0.239591	0.892487	0.607413	-0.0580062	0.880818	3.25453	1.28878	-0.740214	1.03422	1.8897	-0.661149	0.811751	0.376947	0.546673	0.954004	0.383163	0.00217684	0.204153	0.463069	0.30664	0.0653423	0.511936	0.817006	0.999864	0.999674	0.99979	0.638431	0.0111864	0.999844	0.780451	0.999021	0.72031	0.960692	662.042	2.24e-45	7.24315	6.94806	0.0770803	0.128235	0.000846084	-1.02864	-0.00474009	-0.0435199	0.39622	-0.0541957	-0.0547693	8.85495	1.41599	1.32871	0.601488	-1.39582	-1.11055	-0.920092	2.63625	-0.969543	-1.15263	3.13e-11	0.164008	0.190977	0.550685	0.169961	0.272956	0.362677	0.0116283	0.337717	0.255454	5.39e-11	0.475874	0.382704	0.815304	0.39939	0.878827	0.999817	0.999988	0.621091	0.629493	13929.8	8.02e-72
440	LOC100505774	100505774_at	100505774	NA	NA	NA	NA	NA	NA	NA	NA	NA	NA	NA	NA	NA	NA	NA	NA	NA	NA	NA	NA	NA	NA	NA	NA	NA	NA	NA	NA	NA	NA	NA	NA	NA	NA	NA	NA	NA	NA	NA	NA	NA	NA	NA	NA	NA	NA	NA	7.8568	7.94487	0.0230815	-0.130923	-4.82e-05	1.21958	0.0106665	0.0355892	0.0309886	-0.0652585	0.000306427	9.06165	0.379471	-1.21405	-0.0306533	1.48106	2.23652	0.673378	0.184523	-1.04481	0.00577135	1.63e-11	0.706212	0.231379	0.975688	0.14591	0.030578	0.504324	0.854474	0.301971	0.995422	2.93e-11	0.860723	0.427081	0.991539	0.364676	0.876285	0.999817	0.999988	0.59245	0.998698	13126.9	2.86e-71
441	DCTN2	10540_at	10540	8.65433	3.93242	-0.00699445	-0.0288127	0.109489	0.517181	1.78151	0.147215	-0.265849	0.00096875	0.000586373	-0.119314	2.67252	-0.0561012	-0.247687	0.94521	2.48691	3.07684	0.88621	-1.25506	0.258804	0.158423	-1.29491	0.0104923	0.955513	0.805519	0.349671	0.0167175	0.00357812	0.380282	0.216028	0.796983	0.874842	0.202048	0.0120462	0.999864	0.999674	0.988095	0.114774	0.015421	0.999844	0.601432	0.999021	0.970121	0.960692	4161.97	4.96e-63	11.0915	8.70492	0.064648	0.239042	-5.85e-05	1.54642	0.00242982	0.0512775	0.020617	0.0566495	-0.0316977	16.3933	1.7549	3.65997	-0.0614255	3.10079	0.841211	1.60195	0.202701	1.49754	-0.985731	4.54e-20	0.0864275	0.00068726	0.951306	0.00340752	0.404901	0.116516	0.840328	0.141587	0.3298	1.02e-18	0.387077	0.0241287	0.983301	0.0417144	0.892878	0.999817	0.999988	0.426687	0.693281	71319.2	5.2e-87
441	LINC01541	100505776_at	100505776	NA	NA	NA	NA	NA	NA	NA	NA	NA	NA	NA	NA	NA	NA	NA	NA	NA	NA	NA	NA	NA	NA	NA	NA	NA	NA	NA	NA	NA	NA	NA	NA	NA	NA	NA	NA	NA	NA	NA	NA	NA	NA	NA	NA	NA	NA	NA	4.21138	4.30724	-0.00315287	-0.029336	-0.00033282	0.273902	-0.00164335	-0.00628617	-0.092177	-0.0213572	-0.0100588	9.42665	-0.0994624	-0.521989	-0.406312	0.638258	-0.661179	-0.228226	-1.0532	-0.656118	-0.363525	5.21e-12	0.921235	0.604367	0.686536	0.526703	0.512038	0.820557	0.298156	0.515257	0.718	1.01e-11	0.965711	0.753319	0.880027	0.732023	0.912783	0.999817	0.999988	0.753173	0.905571	13885.9	8.59e-72
442	ANP32B	10541_at	10541	7.12975	7.63999	0.168878	0.100407	0.0174727	0.014875	-1.25908	-0.0964183	0.697387	0.00586283	0.00327378	-0.030447	3.09224	0.806695	0.514044	0.0898335	0.0425984	-1.29506	-0.345672	1.96075	0.932793	0.526758	-0.196795	0.00342917	0.424145	0.609772	0.928824	0.966213	0.201999	0.731223	0.0562048	0.355975	0.600985	0.844887	0.00413931	0.999864	0.999674	0.99979	0.985449	0.295517	0.999844	0.355742	0.999021	0.903205	0.982354	1002.33	2.39e-49	9.82382	10.0594	0.0461091	-0.0941256	0.00561772	-0.306731	0.00611982	0.0967411	-0.0775255	-0.003273	0.00959378	7.03603	0.464878	-0.535262	2.19184	-0.228432	0.786913	1.12251	-0.283093	-0.0321353	0.110809	1.16e-08	0.644373	0.595236	0.0338753	0.820397	0.435665	0.267899	0.778469	0.974513	0.912285	1.53e-08	0.825065	0.747486	0.297805	0.910534	0.899132	0.999817	0.999988	0.990227	0.974768	7718.93	2.47e-66
442	LOC100505782	100505782_at	100505782	NA	NA	NA	NA	NA	NA	NA	NA	NA	NA	NA	NA	NA	NA	NA	NA	NA	NA	NA	NA	NA	NA	NA	NA	NA	NA	NA	NA	NA	NA	NA	NA	NA	NA	NA	NA	NA	NA	NA	NA	NA	NA	NA	NA	NA	NA	NA	4.71684	5.84458	-0.000703658	-0.0530469	-0.000539262	-1.36257	0.0001924	-0.0539873	-0.140531	-0.066488	-0.0314701	8.94912	-0.0155304	-0.660372	-0.460594	-2.2214	0.0541579	-1.37132	-1.12338	-1.42906	-0.79571	2.32e-11	0.987681	0.512551	0.64742	0.0316602	0.957061	0.177417	0.267534	0.16024	0.430588	4.07e-11	0.995972	0.68329	0.86493	0.150849	0.991827	0.999817	0.999988	0.450002	0.769311	8527.27	2.93e-67
443	OSER1-DT	100505783_at	100505783	NA	NA	NA	NA	NA	NA	NA	NA	NA	NA	NA	NA	NA	NA	NA	NA	NA	NA	NA	NA	NA	NA	NA	NA	NA	NA	NA	NA	NA	NA	NA	NA	NA	NA	NA	NA	NA	NA	NA	NA	NA	NA	NA	NA	NA	NA	NA	7.37233	7.19628	-0.0371795	-0.0984638	0.000936216	1.42828	-0.000248059	0.0356837	-0.262473	-0.0212098	0.0262631	8.45848	-0.629916	-0.940941	0.613835	1.78748	-0.0536007	0.695784	-1.61064	-0.349945	0.509754	1.11e-10	0.532095	0.352011	0.54257	0.0809367	0.957503	0.490322	0.114604	0.728094	0.61284	1.78e-10	0.759413	0.545839	0.811535	0.259643	0.991827	0.999817	0.999988	0.879144	0.863015	12274.6	1.2e-70
443	LAMTOR5	10542_at	10542	8.91435	5.41873	0.0501235	0.00769067	0.0662202	0.348615	1.61127	-0.0348791	0.0520043	-0.000994784	0.00102763	-0.0576809	4.10574	0.448222	0.0737082	0.637357	1.86894	3.10253	-0.234091	0.273717	-0.296293	0.309537	-0.697936	0.00017037	0.656174	0.941574	0.527167	0.0682404	0.00333287	0.815991	0.785573	0.768389	0.758362	0.488859	0.000243251	0.999864	0.999674	0.989023	0.259806	0.0146963	0.999844	0.928207	0.999021	0.939978	0.960692	5486.85	1.09e-65	9.99323	8.65824	0.015184	0.101659	0.000960481	1.20908	-0.00518395	0.00583833	0.0602246	0.063023	0.0586711	12.0198	0.303843	1.1474	0.743785	1.78717	-1.323	0.134455	0.436485	1.22814	1.345	2.59e-15	0.762718	0.257586	0.461067	0.0809865	0.192856	0.893673	0.664677	0.226101	0.185704	1.02e-14	0.890051	0.454779	0.765957	0.259721	0.876285	0.999817	0.999988	0.524903	0.552208	31459.8	2.13e-79
444	PROCR	10544_at	10544	4.22093	4.0537	-0.038154	-0.00466177	0.00430691	0.223369	-1.36171	0.116392	0.0913701	-0.000353782	-0.00291632	0.00231187	3.93381	-0.436978	-0.0572229	0.0530916	1.5337	-3.35815	1.00048	0.615934	-0.134957	-1.12507	0.0358273	0.000290578	0.664247	0.954625	0.957897	0.132204	0.00161906	0.322503	0.541085	0.893256	0.266609	0.971581	0.000401022	0.999864	0.999674	0.99979	0.367754	0.0094571	0.999844	0.818785	0.999021	0.796573	0.996341	2018.89	4.51e-56	4.51339	6.23155	-0.0896929	-0.10871	-0.00336065	-1.3233	-0.00259898	0.00664602	0.0618314	-0.0928575	-0.0553899	7.37749	-1.53061	-1.04637	-2.21936	-1.66807	-0.565648	0.130525	0.382164	-1.54316	-1.08286	3.75e-09	0.133217	0.301258	0.0318091	0.102597	0.574584	0.896762	0.704229	0.130149	0.284928	5.12e-09	0.445334	0.498399	0.290639	0.297028	0.924164	0.999817	0.999988	0.410032	0.656603	4667.73	1.17e-61
444	LOC100505797	100505797_at	100505797	NA	NA	NA	NA	NA	NA	NA	NA	NA	NA	NA	NA	NA	NA	NA	NA	NA	NA	NA	NA	NA	NA	NA	NA	NA	NA	NA	NA	NA	NA	NA	NA	NA	NA	NA	NA	NA	NA	NA	NA	NA	NA	NA	NA	NA	NA	NA	6.89321	6.22739	-0.0087389	0.0436308	-0.000175451	0.730319	0.00342874	-0.0602826	-0.0417397	0.0561016	0.0274265	9.12838	-0.184646	0.519976	-0.143462	1.13984	0.923961	-1.46589	-0.319423	1.15437	0.663879	1.32e-11	0.854378	0.605757	0.886598	0.260687	0.360682	0.149981	0.750959	0.25475	0.510325	2.41e-11	0.936409	0.754315	0.960654	0.506757	0.886811	0.999817	0.999988	0.554469	0.811878	16689.5	1.67e-73
445	SNHG18	100505806_at	100505806	NA	NA	NA	NA	NA	NA	NA	NA	NA	NA	NA	NA	NA	NA	NA	NA	NA	NA	NA	NA	NA	NA	NA	NA	NA	NA	NA	NA	NA	NA	NA	NA	NA	NA	NA	NA	NA	NA	NA	NA	NA	NA	NA	NA	NA	NA	NA	6.26727	7.37638	-0.136214	-0.255184	0.0013469	0.701837	0.00831604	0.011595	0.0974504	0.0185695	0.0863069	10.1454	-2.7005	-2.85353	1.03337	1.02779	2.10269	0.264557	0.699744	0.358515	1.96021	5.81e-13	0.00987476	0.0066341	0.307231	0.309815	0.041407	0.792619	0.48787	0.721719	0.0564962	1.33e-12	0.266367	0.066543	0.662964	0.556513	0.876285	0.999817	0.999988	0.875701	0.338944	12147.6	1.5e-70
445	TM9SF1	10548_at	10548	6.73645	7.07502	0.00586966	0.0180031	-0.00527239	-0.109528	0.479828	-0.0052103	0.0962608	-3.16e-05	-0.0019745	-0.0189622	9.87159	0.0966563	0.317734	-0.0934468	-1.08129	1.70137	-0.0643942	0.932989	-0.0173412	-1.09522	-0.422511	9.07e-13	0.923435	0.752177	0.925969	0.285411	0.0958725	0.948946	0.355875	0.986242	0.279332	0.674693	8.47e-12	0.999864	0.999674	0.99979	0.549393	0.165953	0.999844	0.715511	0.999781	0.801488	0.971056	10622.9	4.73e-72	7.61122	6.92518	-0.0172271	0.037653	0.00284042	0.575267	-0.00556763	-0.0216909	-0.071732	0.0219493	0.0392205	10.2897	-0.36896	0.454856	2.35422	0.91009	-1.5208	-0.534651	-0.556434	0.457797	0.962311	3.77e-13	0.713975	0.651509	0.0232175	0.367867	0.135657	0.595656	0.58081	0.649412	0.341295	8.97e-13	0.86538	0.78598	0.260092	0.607986	0.876285	0.999817	0.999988	0.835157	0.703393	20906	1.35e-75
446	PRDX4	10549_at	10549	5.88627	2.23938	-0.0271328	-0.00137294	-0.0443469	0.333636	1.8568	-0.117033	0.389483	9.47e-05	0.00220794	-0.0773556	1.69722	-0.242696	-0.013162	-0.426946	1.78912	3.57627	-0.785675	2.05054	0.0282111	0.665245	-0.936251	0.0966601	0.809359	0.989558	0.671483	0.0804226	0.000856304	0.436233	0.0462475	0.97762	0.509337	0.354212	0.102193	0.999864	0.999674	0.996374	0.280806	0.00638383	0.999844	0.329977	0.999021	0.878959	0.960692	2395.01	1.03e-57	7.98843	4.4978	0.0984181	0.200896	0.00731216	3.59555	-0.0158653	-0.0585418	-0.184462	0.0567732	-0.173641	2.57657	0.812666	0.935652	2.33657	2.19305	-1.67079	-0.556326	-0.551666	0.456526	-1.64257	0.0135089	0.420903	0.354697	0.0242085	0.0337815	0.102055	0.580883	0.584044	0.650318	0.107793	0.0139863	0.687521	0.548469	0.262441	0.156579	0.876285	0.999817	0.999988	0.835586	0.443553	3425.52	8.76e-59
446	LINC02148	100505811_at	100505811	NA	NA	NA	NA	NA	NA	NA	NA	NA	NA	NA	NA	NA	NA	NA	NA	NA	NA	NA	NA	NA	NA	NA	NA	NA	NA	NA	NA	NA	NA	NA	NA	NA	NA	NA	NA	NA	NA	NA	NA	NA	NA	NA	NA	NA	NA	NA	4.40785	5.09006	0.0238834	-0.0530671	-0.000483195	-0.668751	-0.00109119	0.0375632	0.362035	-0.0072817	0.0339648	10.8511	0.733911	-0.919772	-0.5746	-1.51796	-0.427646	1.32842	4.02932	-0.217904	1.19567	7.17e-14	0.467001	0.362843	0.568567	0.136371	0.671051	0.191073	0.000224893	0.828539	0.238402	1.98e-13	0.719021	0.55683	0.824746	0.351098	0.943216	0.999817	0.999988	0.930371	0.612388	14435.9	3.74e-72
447	ARL6IP5	10550_at	10550	6.57829	2.11343	-0.00213752	0.0117531	0.194977	0.409503	2.03985	0.0960592	-0.0620104	0.00399662	0.00211237	-0.17477	1.14098	-0.0136195	0.0802607	1.33713	1.56425	2.79863	0.459363	-0.232555	0.848172	0.453363	-1.50678	0.259998	0.989195	0.936391	0.187996	0.124865	0.00756682	0.648216	0.817177	0.400895	0.652497	0.138955	0.268475	0.999864	0.999674	0.988095	0.357216	0.0256303	0.999844	0.941735	0.999021	0.916234	0.960692	1518.1	2.47e-53	10.7645	5.02213	0.186077	0.560026	0.00314419	3.68974	-0.00779028	-0.0100682	0.0206267	0.0925147	0.0723084	4.35618	2.32652	3.94938	1.52131	3.40766	-1.24223	-0.144873	0.0934063	1.12644	1.03571	8.11e-05	0.0247899	0.000287395	0.135529	0.00143653	0.22091	0.88549	0.926016	0.266249	0.306151	8.87e-05	0.295383	0.0169577	0.488748	0.0251628	0.876285	0.999817	0.999988	0.565414	0.674852	14254.5	4.9e-72
447	CARD8-AS1	100505812_at	100505812	NA	NA	NA	NA	NA	NA	NA	NA	NA	NA	NA	NA	NA	NA	NA	NA	NA	NA	NA	NA	NA	NA	NA	NA	NA	NA	NA	NA	NA	NA	NA	NA	NA	NA	NA	NA	NA	NA	NA	NA	NA	NA	NA	NA	NA	NA	NA	5.28146	7.37241	-0.109923	-0.214542	0.000765584	-1.39814	0.00333443	-0.020524	-0.0862719	-0.0965341	-0.0186521	9.9752	-2.14385	-2.36008	0.577825	-2.01421	0.8294	-0.460674	-0.60941	-1.83347	-0.416745	9.71e-13	0.0377633	0.0228965	0.566407	0.0502946	0.411476	0.647363	0.545472	0.0736877	0.678946	2.13e-12	0.3206	0.122663	0.82358	0.196427	0.89403	0.999817	0.999988	0.324226	0.890485	8349.54	4.6e-67
448	AGR2	10551_at	10551	2.55619	2.92462	0.0023765	-0.0122454	0.0116819	-0.00556181	-0.294259	0.036964	-0.0700106	-0.00149065	-0.00148748	0.0511966	4.54079	0.043547	-0.240488	0.230396	-0.061099	-1.16104	0.508355	-0.755083	-0.909783	-0.918114	1.26939	4.26e-05	0.965461	0.81106	0.818843	0.951555	0.251835	0.613723	0.454189	0.367853	0.363523	0.210921	6.67e-05	0.999864	0.999674	0.99979	0.979506	0.351525	0.999844	0.776288	0.999021	0.827722	0.960692	1894.3	1.85e-55	5.75679	6.40792	-0.0562623	-0.0966236	0.000102556	-0.109159	0.00403785	-0.00993249	-0.111563	7.14e-05	0.0228486	9.14631	-1.15755	-1.12128	0.0816545	-0.165894	1.05952	-0.235184	-0.831339	0.0014309	0.538541	1.25e-11	0.25346	0.268416	0.935302	0.869021	0.295301	0.815187	0.410393	0.998865	0.592992	2.29e-11	0.561832	0.46559	0.977558	0.93613	0.884481	0.999817	0.999988	0.999408	0.853905	11036.5	1.17e-69
448	LINC02805	100505824_at	100505824	NA	NA	NA	NA	NA	NA	NA	NA	NA	NA	NA	NA	NA	NA	NA	NA	NA	NA	NA	NA	NA	NA	NA	NA	NA	NA	NA	NA	NA	NA	NA	NA	NA	NA	NA	NA	NA	NA	NA	NA	NA	NA	NA	NA	NA	NA	NA	6.67269	8.82106	-0.112057	-0.222328	-0.00186145	-0.908124	-0.00465416	-0.120981	-0.168792	-0.0210788	0.0485604	9.15189	-1.6758	-1.87537	-1.07729	-1.00318	-0.88769	-2.08222	-0.91426	-0.306984	0.83196	1.23e-11	0.101062	0.0675688	0.28738	0.321409	0.379665	0.0433301	0.365698	0.760343	0.410046	2.25e-11	0.404701	0.217902	0.645767	0.566774	0.889164	0.999817	0.999988	0.896376	0.754614	7834.75	1.8e-66
449	STK4-AS1	100505826_at	100505826	NA	NA	NA	NA	NA	NA	NA	NA	NA	NA	NA	NA	NA	NA	NA	NA	NA	NA	NA	NA	NA	NA	NA	NA	NA	NA	NA	NA	NA	NA	NA	NA	NA	NA	NA	NA	NA	NA	NA	NA	NA	NA	NA	NA	NA	NA	NA	7.7998	10.2284	-0.0849976	-0.218756	-0.00302549	-1.50432	0.000685271	-0.0616026	-0.0230312	-0.0684365	0.0816466	14.0321	-1.68079	-2.43991	-2.31526	-2.19732	0.172824	-1.40195	-0.164951	-1.31789	1.84961	1.27e-17	0.100082	0.0189051	0.0254558	0.0334543	0.863604	0.168136	0.869758	0.194544	0.0712766	1.01e-16	0.403847	0.111836	0.266868	0.155675	0.976095	0.999817	0.999988	0.490612	0.372717	18717.3	1.44e-74
449	ARPC1A	10552_at	10552	8.69204	6.19443	-0.0218335	0.0248592	0.0700333	0.211889	1.43385	0.0975201	-0.566459	-0.00147347	0.00298686	-0.0534021	4.84213	-0.201427	0.245799	0.695404	1.17192	2.84834	0.675233	-3.07589	-0.452768	0.928179	-0.666627	1.6e-05	0.841286	0.806971	0.490428	0.247482	0.00663729	0.503032	0.00358743	0.652922	0.358336	0.508462	2.68e-05	0.999864	0.999674	0.988095	0.512767	0.0233178	0.999844	0.128352	0.999021	0.826767	0.960692	5553.51	8.31e-66	10.5473	5.78234	0.0926598	0.434684	0.000982306	3.74253	-0.00836713	-0.00165392	-0.174968	0.118963	0.0416666	6.65075	1.53622	4.06483	0.630239	4.58327	-1.76919	-0.0315575	-1.05064	1.92069	0.791381	4.2e-08	0.131838	0.000201568	0.531886	3.94e-05	0.0839813	0.974971	0.299315	0.0614429	0.433082	5.32e-08	0.443338	0.0151339	0.804844	0.00396943	0.876285	0.999817	0.999988	0.300692	0.771204	24063.4	6.62e-77
450	PROX1-AS1	100505832_at	100505832	NA	NA	NA	NA	NA	NA	NA	NA	NA	NA	NA	NA	NA	NA	NA	NA	NA	NA	NA	NA	NA	NA	NA	NA	NA	NA	NA	NA	NA	NA	NA	NA	NA	NA	NA	NA	NA	NA	NA	NA	NA	NA	NA	NA	NA	NA	NA	4.16394	4.9756	-0.0280141	-0.100478	-0.0016395	-0.0770801	1.21e-05	-0.000439433	0.0179259	-0.0450174	0.0121643	13.0816	-1.06166	-2.14778	-2.40447	-0.215775	0.00586523	-0.0191659	0.246051	-1.66141	0.528118	1.47e-16	0.294337	0.0374311	0.0205925	0.830188	0.995347	0.984798	0.806818	0.103934	0.600143	8.38e-16	0.593067	0.158134	0.249166	0.915785	0.998249	0.999817	0.999988	0.372899	0.857911	19591.1	5.41e-75
450	HTATIP2	10553_at	10553	5.53687	5.23454	-0.0846953	-0.0474371	-0.0284077	0.0452877	0.42833	-0.175573	0.262249	-0.00450988	-0.00260433	-0.0631068	3.61707	-0.690709	-0.414623	-0.249352	0.221419	0.752161	-1.07463	1.25881	-1.22501	-0.715413	-0.696376	0.000758626	0.493346	0.680416	0.80424	0.825782	0.455926	0.288349	0.214682	0.227033	0.478102	0.489826	0.00099205	0.999864	0.999674	0.99979	0.929377	0.560067	0.999844	0.599525	0.999021	0.870553	0.960692	1760.76	9.31e-55	7.79747	6.0864	0.06051	0.0849004	0.0047485	1.30666	0.00390301	0.0516019	-0.0284448	0.188318	0.092559	7.18801	1.03008	0.815192	3.12821	1.64306	0.847379	1.01096	-0.17538	3.12191	1.80508	7.03e-09	0.308755	0.419472	0.00315944	0.107691	0.401493	0.317711	0.861608	0.00321487	0.0780939	9.38e-09	0.603826	0.60801	0.130085	0.305389	0.892878	0.999817	0.999988	0.0976814	0.387002	13862.8	8.9e-72
451	AGPAT1	10554_at	10554	9.52557	9.35506	-0.194442	-0.0889704	-0.183215	-0.141882	1.62443	-0.0191577	-0.0295193	-0.00522716	0.00261063	-0.0605587	10.0306	-2.46052	-1.20665	-2.4954	-1.07637	4.42625	-0.181948	-0.219863	-2.20315	1.11278	-1.03692	5.53e-13	0.0178346	0.23396	0.0163719	0.287579	6.17e-05	0.856452	0.826986	0.0328209	0.271797	0.305391	5.54e-12	0.999864	0.999674	0.917697	0.552143	0.00184821	0.999844	0.945023	0.959557	0.799498	0.960692	12545	1.18e-73	10.1578	10.4302	-0.0399427	-0.062029	-0.00234644	0.58341	0.0011543	-0.0122406	-0.123701	0.103499	-0.0671847	15.583	-0.860181	-0.753449	-1.9555	0.928054	0.317035	-0.303376	-0.964847	2.17056	-1.65751	2.93e-19	0.394478	0.455301	0.057067	0.358579	0.752757	0.763072	0.340037	0.0355537	0.104722	4.53e-18	0.668256	0.636904	0.361576	0.599044	0.956754	0.999817	0.999988	0.244888	0.439416	37647.5	4.55e-81
451	LINC01532	100505835_at	100505835	NA	NA	NA	NA	NA	NA	NA	NA	NA	NA	NA	NA	NA	NA	NA	NA	NA	NA	NA	NA	NA	NA	NA	NA	NA	NA	NA	NA	NA	NA	NA	NA	NA	NA	NA	NA	NA	NA	NA	NA	NA	NA	NA	NA	NA	NA	NA	6.52159	8.54334	-0.0874843	-0.16463	-0.0024266	-1.44293	0.0033278	-0.0186505	-0.0606871	-0.0534406	-0.0755344	12.1811	-1.79798	-1.90841	-1.92996	-2.19052	0.872263	-0.441133	-0.451735	-1.06957	-1.77842	1.66e-15	0.0792304	0.0630542	0.0602507	0.0339768	0.387928	0.661335	0.653739	0.290801	0.082433	6.88e-15	0.376202	0.21043	0.365441	0.157234	0.891	0.999817	0.999988	0.584694	0.396075	14134	5.88e-72
452	AGPAT2	10555_at	10555	8.00452	10.31	0.0168913	-0.00719991	0.0295671	-0.243698	-0.913982	-0.114159	-0.0614478	-0.000423739	-0.000732307	0.0250638	11.3139	0.218765	-0.0999403	0.412157	-1.89219	-2.54888	-1.10967	-0.468415	-0.18279	-0.319472	0.439232	1.15e-14	0.827836	0.920842	0.682209	0.0650017	0.0143397	0.273121	0.641781	0.855795	0.750868	0.662625	2.06e-13	0.999864	0.999674	0.996374	0.253429	0.0400714	0.999844	0.86675	0.999021	0.9387	0.971056	9278.17	9.5e-71	8.55361	11.4633	-0.133263	-0.2263	-0.00297925	-2.39463	0.00163695	-0.000396995	-0.00456247	0.0172536	0.0777314	12.053	-2.01972	-1.93452	-1.74737	-2.68081	0.316411	-0.00692456	-0.0250446	0.254652	1.34962	2.36e-15	0.0496959	0.0596713	0.0877396	0.0103842	0.753227	0.994507	0.980136	0.80021	0.184226	9.38e-15	0.339923	0.203644	0.412915	0.0799951	0.956754	0.999965	0.999988	0.915441	0.550845	13223.4	2.45e-71
452	SH3PXD2A-AS1	100505839_at	100505839	NA	NA	NA	NA	NA	NA	NA	NA	NA	NA	NA	NA	NA	NA	NA	NA	NA	NA	NA	NA	NA	NA	NA	NA	NA	NA	NA	NA	NA	NA	NA	NA	NA	NA	NA	NA	NA	NA	NA	NA	NA	NA	NA	NA	NA	NA	NA	6.12033	6.83723	-0.0866813	-0.148586	-4.85e-05	0.402377	0.00807554	-0.020212	-0.0658681	-0.0542556	0.0298723	8.82832	-1.61332	-1.55983	-0.0349275	0.55319	1.9169	-0.43294	-0.444019	-0.983384	0.636937	3.4e-11	0.11402	0.126158	0.9723	0.583009	0.0619359	0.667231	0.659264	0.33094	0.527555	5.83e-11	0.420157	0.304484	0.99048	0.771263	0.876285	0.999817	0.999988	0.6153	0.82038	10209.1	6.22e-69
453	RPP30	10556_at	10556	5.12711	5.43261	0.031029	-0.00312922	-0.0270043	-0.0703044	0.283004	0.111373	-0.0057624	-0.00152521	-0.00115891	-0.0258967	6.46004	0.435463	-0.0470674	-0.407903	-0.591513	0.855211	1.17309	-0.047599	-0.712944	-0.547847	-0.491767	6.86e-08	0.665337	0.962671	0.685306	0.557179	0.397029	0.247021	0.962249	0.479613	0.586542	0.625308	1.79e-07	0.999864	0.999674	0.996374	0.77282	0.503633	0.999844	0.987501	0.999021	0.898697	0.971056	4469.66	1.02e-63	5.73852	3.98602	0.0610261	0.186692	0.00175398	0.810662	-0.0020046	-0.00603202	0.0215288	0.0559009	0.0113564	8.93865	1.97262	3.40376	2.19406	1.9356	-0.8264	-0.224396	0.252046	1.75967	0.420537	2.4e-11	0.0550158	0.00145274	0.033704	0.0595353	0.413157	0.823516	0.802211	0.0856041	0.676196	4.2e-11	0.345765	0.0326738	0.297067	0.217774	0.89403	0.999817	0.999988	0.344846	0.889767	27070.3	5.32e-78
453	LOC100505841	100505841_at	100505841	NA	NA	NA	NA	NA	NA	NA	NA	NA	NA	NA	NA	NA	NA	NA	NA	NA	NA	NA	NA	NA	NA	NA	NA	NA	NA	NA	NA	NA	NA	NA	NA	NA	NA	NA	NA	NA	NA	NA	NA	NA	NA	NA	NA	NA	NA	NA	6.55058	5.69444	-0.0265207	0.0836756	0.000436311	0.536812	0.00173437	-0.014432	-0.0259483	0.0151229	0.0590947	9.31047	-0.62503	1.1123	0.397932	0.934513	0.521306	-0.391443	-0.221492	0.347084	1.59551	7.48e-12	0.535267	0.272213	0.692657	0.355277	0.604838	0.69741	0.825762	0.730227	0.117951	1.42e-11	0.761343	0.469085	0.88216	0.595932	0.92826	0.999817	0.999988	0.879909	0.460755	18750.7	1.38e-74
454	RPP38	10557_at	10557	4.4346	3.47419	0.0340184	-0.044146	0.0417867	0.0997696	0.318431	-0.00260855	0.0254646	0.000915737	-3.42e-06	0.0677305	4.65224	0.537626	-0.747752	0.710796	0.945285	1.08362	-0.0309409	0.236873	0.482035	-0.00182215	1.44838	2.97e-05	0.593522	0.458555	0.48093	0.349633	0.284386	0.975455	0.813846	0.632151	0.998554	0.154541	4.78e-05	0.999864	0.999674	0.988095	0.610454	0.386488	0.999844	0.940725	0.999021	0.999723	0.960692	4240.62	3.28e-63	8.0979	7.08024	-0.0363924	-0.0128958	0.00104131	1.93861	0.00469012	0.0224887	0.0701496	-0.0570801	-0.00423515	10.8797	-0.806072	-0.161108	0.892565	3.17177	1.3249	0.573262	0.562758	-1.23121	-0.107465	6.6e-14	0.424654	0.872766	0.377077	0.00280009	0.192229	0.569465	0.576533	0.22496	0.914922	1.84e-13	0.690193	0.927299	0.712959	0.0373997	0.876285	0.999817	0.999988	0.523699	0.975754	25310.7	2.24e-77
454	LOC100505851	100505851_at	100505851	NA	NA	NA	NA	NA	NA	NA	NA	NA	NA	NA	NA	NA	NA	NA	NA	NA	NA	NA	NA	NA	NA	NA	NA	NA	NA	NA	NA	NA	NA	NA	NA	NA	NA	NA	NA	NA	NA	NA	NA	NA	NA	NA	NA	NA	NA	NA	4.75648	5.21814	-0.0442745	-0.0349665	-0.000567356	-0.260331	0.000689214	-0.0663379	-0.144399	-0.0760618	-0.00778959	10.0428	-1.22826	-0.547136	-0.609099	-0.53347	0.243852	-2.11799	-1.45088	-2.05488	-0.247563	7.91e-13	0.226055	0.587125	0.545675	0.596466	0.80851	0.0400181	0.154097	0.0460212	0.805656	1.77e-12	0.537991	0.741558	0.812762	0.779457	0.966523	0.999817	0.999988	0.269142	0.938622	13699	1.15e-71
455	LINC01898	100505853_at	100505853	NA	NA	NA	NA	NA	NA	NA	NA	NA	NA	NA	NA	NA	NA	NA	NA	NA	NA	NA	NA	NA	NA	NA	NA	NA	NA	NA	NA	NA	NA	NA	NA	NA	NA	NA	NA	NA	NA	NA	NA	NA	NA	NA	NA	NA	NA	NA	7.22947	7.81184	-0.0454065	-0.0485088	-0.00077735	-0.410061	0.00278204	-0.0392605	-0.046112	0.0040704	0.0180214	10.5851	-0.88686	-0.534397	-0.587557	-0.591607	0.693004	-0.882508	-0.3262	0.0774211	0.403238	1.57e-13	0.380106	0.595829	0.559914	0.557223	0.492047	0.382428	0.745861	0.938649	0.688779	4.03e-13	0.657953	0.747697	0.820388	0.75316	0.907771	0.999817	0.999988	0.976994	0.893414	15685.7	6.32e-73
455	SPTLC1	10558_at	10558	7.92363	7.27728	-0.0203352	0.00842573	-0.0711014	-0.0208091	0.961318	0.0768079	-0.302435	-0.000362633	0.00253548	-0.117355	5.46859	-0.180349	0.0800887	-0.678707	-0.110641	1.83581	0.511255	-1.57873	-0.10712	0.757441	-1.40831	1.98e-06	0.8577	0.936527	0.500848	0.9124	0.0730928	0.611708	0.121503	0.915176	0.45279	0.166008	3.88e-06	0.999864	0.999674	0.988095	0.964392	0.134097	0.999844	0.48021	0.999021	0.859727	0.960692	4263.57	2.91e-63	7.10057	5.5907	0.0262941	0.0821016	0.00315247	1.55523	-0.00432226	0.0116566	-0.0796411	-0.00238686	-0.0499447	8.53312	0.578489	1.01882	2.68401	2.52742	-1.21278	0.295144	-0.63461	-0.0511386	-1.25881	8.71e-11	0.565964	0.31401	0.0102999	0.0152624	0.231859	0.769309	0.529057	0.959453	0.214915	1.42e-10	0.779373	0.511055	0.195306	0.0994068	0.878652	0.999817	0.999988	0.984375	0.586498	19200.7	8.32e-75
456	SLC35A1	10559_at	10559	7.99691	9.87836	-0.0653407	0.0397472	-0.0563434	-0.450729	1.40516	-0.0399936	-0.37887	-0.00568086	0.00245744	-0.0433091	7.96863	-0.622072	0.405567	-0.577351	-2.57259	2.88057	-0.285768	-2.12303	-1.8014	0.788072	-0.557914	4.22e-10	0.537078	0.68701	0.56662	0.0135145	0.00609249	0.776386	0.0393649	0.0784369	0.434845	0.579707	1.88e-09	0.999864	0.999674	0.992221	0.101892	0.022019	0.999844	0.311193	0.999021	0.85424	0.965451	5005.65	8.3e-65	9.68313	8.27075	0.0889076	0.23697	0.00136192	-0.50636	-0.000988485	0.0507735	0.215968	0.0734546	0.00980963	9.16616	1.42029	2.1352	0.841949	-0.597509	-0.201392	0.93347	1.24957	1.14272	0.179525	1.17e-11	0.162761	0.0385049	0.404492	0.553313	0.841345	0.35581	0.218241	0.2595	0.858372	2.16e-11	0.475196	0.160132	0.731171	0.750143	0.97172	0.999817	0.999988	0.558346	0.956286	18824.8	1.27e-74
456	APTR	100505854_at	100505854	NA	NA	NA	NA	NA	NA	NA	NA	NA	NA	NA	NA	NA	NA	NA	NA	NA	NA	NA	NA	NA	NA	NA	NA	NA	NA	NA	NA	NA	NA	NA	NA	NA	NA	NA	NA	NA	NA	NA	NA	NA	NA	NA	NA	NA	NA	NA	6.1861	4.79483	-0.00586674	0.0663941	0.00204392	1.52493	0.00294419	0.00577907	0.129713	-0.0168198	0.033224	8.62554	-0.152126	0.971056	2.05101	2.92082	0.973665	0.172461	1.21821	-0.424731	0.986951	6.48e-11	0.879801	0.336972	0.0464139	0.00554961	0.335689	0.863887	0.22981	0.673158	0.329209	1.07e-10	0.947743	0.532099	0.337319	0.0552196	0.886811	0.999817	0.999988	0.849382	0.692933	20243.6	2.68e-75
457	LINC00920	100505865_at	100505865	NA	NA	NA	NA	NA	NA	NA	NA	NA	NA	NA	NA	NA	NA	NA	NA	NA	NA	NA	NA	NA	NA	NA	NA	NA	NA	NA	NA	NA	NA	NA	NA	NA	NA	NA	NA	NA	NA	NA	NA	NA	NA	NA	NA	NA	NA	NA	6.60266	7.71544	-0.0847755	-0.186692	-0.00170308	0.42885	0.000389034	-0.0422807	0.0232907	-0.00493097	0.0707323	11.7798	-1.86571	-2.31742	-1.45045	0.69715	0.109193	-1.07088	0.185647	-0.105679	1.7833	5.05e-15	0.0689399	0.0253268	0.154215	0.489475	0.913559	0.29022	0.853598	0.91633	0.081623	1.83e-14	0.361605	0.129728	0.511231	0.706735	0.984128	0.999817	0.999988	0.968299	0.394661	16611.8	1.85e-73
457	CEL	1056_at	1056	4.38661	5.11051	0.0490253	0.0538364	-0.0122706	0.0646044	-1.4287	0.0916097	0.0762738	0.00173739	-0.00234506	0.0459484	5.29439	0.599418	0.705481	-0.161479	0.473554	-3.76137	0.840656	0.548902	0.707533	-0.965803	0.760172	3.55e-06	0.551943	0.484198	0.87245	0.63814	0.000491965	0.405048	0.585824	0.482936	0.339378	0.451172	6.67e-06	0.999864	0.999674	0.99979	0.826832	0.00476266	0.999844	0.839655	0.999021	0.821171	0.960692	2484.79	4.55e-58	5.97149	7.02167	0.0335157	-0.0509315	0.00068571	-1.70852	0.00305421	0.0521808	0.0235366	0.0777	0.0771362	8.24555	0.567313	-0.48626	0.44917	-2.13621	0.65934	1.01651	0.144295	1.2808	1.49578	2.2e-10	0.573463	0.629262	0.655573	0.0384181	0.513207	0.315095	0.885944	0.207156	0.142042	3.39e-10	0.784096	0.770742	0.86751	0.168558	0.912999	0.999817	0.999988	0.503229	0.493768	8039.79	1.03e-66
458	LINC01088	100505875_at	100505875	NA	NA	NA	NA	NA	NA	NA	NA	NA	NA	NA	NA	NA	NA	NA	NA	NA	NA	NA	NA	NA	NA	NA	NA	NA	NA	NA	NA	NA	NA	NA	NA	NA	NA	NA	NA	NA	NA	NA	NA	NA	NA	NA	NA	NA	NA	NA	6.18691	7.6732	-0.0939896	-0.252869	0.00162139	0.0531464	0.00657376	-0.0265373	-0.0415507	-0.0849161	-0.0376367	5.0554	-0.892594	-1.35449	0.595878	0.0372817	0.796202	-0.290038	-0.142917	-0.785324	-0.409468	8.51e-06	0.377062	0.182682	0.554393	0.970434	0.430305	0.773186	0.887026	0.436586	0.684236	9.6e-06	0.656097	0.373804	0.817231	0.986159	0.897897	0.999817	0.999988	0.698217	0.89229	2716.3	1.25e-56
458	IFI44	10561_at	10561	4.7488	3.97047	0.158782	0.140739	0.183088	0.141169	-0.407525	0.09421	0.090937	0.00442681	-0.00233891	-0.0473526	2.94839	1.39156	1.32195	1.72704	0.741717	-0.769044	0.619676	0.469085	1.29221	-0.690461	-0.561534	0.00507946	0.170994	0.19296	0.0911176	0.462167	0.445942	0.53864	0.641306	0.202976	0.493501	0.577259	0.00602503	0.999864	0.999674	0.927247	0.703576	0.550809	0.999844	0.866665	0.999021	0.873204	0.965451	1495.81	3.43e-53	6.96581	9.09036	-0.0350981	-0.00549154	-0.00349311	-3.36656	-0.00659762	0.145691	0.381442	-0.253082	-0.0730324	4.10063	-0.228217	-0.0201403	-0.878968	-1.61696	-0.547125	1.09024	0.898309	-1.60255	-0.54402	0.000180444	0.820564	0.984025	0.384322	0.113229	0.587132	0.281701	0.374043	0.116384	0.589248	0.00019544	0.919462	0.990622	0.71678	0.313795	0.925621	0.999817	0.999988	0.390354	0.85146	1614.65	8.39e-52
459	CEBPZOS	100505876_at	100505876	NA	NA	NA	NA	NA	NA	NA	NA	NA	NA	NA	NA	NA	NA	NA	NA	NA	NA	NA	NA	NA	NA	NA	NA	NA	NA	NA	NA	NA	NA	NA	NA	NA	NA	NA	NA	NA	NA	NA	NA	NA	NA	NA	NA	NA	NA	NA	7.75425	5.93011	0.019891	0.166089	-0.000541858	1.52301	-0.00297005	-0.0194387	-0.453182	0.104487	0.103236	5.86233	0.283439	1.3349	-0.298802	1.60307	-0.539762	-0.318782	-2.33888	1.44994	1.68526	5.87e-07	0.778206	0.18896	0.766536	0.116268	0.592156	0.751441	0.0240766	0.154358	0.0992102	6.96e-07	0.898238	0.380453	0.914062	0.318928	0.925849	0.999817	0.999988	0.443434	0.430476	9606.73	2.29e-68
459	OLFM4	10562_at	10562	2.85144	3.58607	0.0503013	0.0883087	0.0656717	-0.162842	0.413175	0.0853746	-0.12235	-0.00195356	-0.0004827	-0.0302323	4.09653	0.678162	1.27602	0.952956	-1.31619	1.19946	0.863873	-0.970885	-0.877246	-0.219208	-0.551514	0.000175353	0.501191	0.208588	0.345775	0.19487	0.236717	0.392304	0.336869	0.385078	0.827493	0.584048	0.000249953	0.999864	0.999674	0.988095	0.451764	0.334517	0.999844	0.702319	0.999021	0.956989	0.966325	1276.54	1.14e-51	4.7111	4.28464	0.097212	0.0985033	-0.000760058	-0.117464	-0.0104579	-0.0625011	-0.0475345	-0.0560136	0.00301196	3.73877	1.22273	0.698822	-0.369957	-0.109134	-1.67761	-0.904736	-0.216547	-0.6861	0.0434003	0.00054345	0.228118	0.48844	0.713237	0.913605	0.100706	0.370666	0.82959	0.496347	0.965584	0.000580974	0.539472	0.663933	0.892165	0.958474	0.876285	0.999817	0.999988	0.741434	0.990595	2763.04	8.68e-57
460	UBE2E2-AS1	100505877_at	100505877	NA	NA	NA	NA	NA	NA	NA	NA	NA	NA	NA	NA	NA	NA	NA	NA	NA	NA	NA	NA	NA	NA	NA	NA	NA	NA	NA	NA	NA	NA	NA	NA	NA	NA	NA	NA	NA	NA	NA	NA	NA	NA	NA	NA	NA	NA	NA	6.60866	8.59375	-0.0348976	-0.243269	-0.00136702	-0.902249	0.011272	0.006528	-0.116869	0.0376603	0.0714795	8.63818	-0.505626	-1.98805	-0.766488	-0.965625	2.0829	0.108853	-0.613293	0.531378	1.18645	6.23e-11	0.615711	0.053221	0.44759	0.339652	0.0432649	0.913827	0.542925	0.597902	0.241982	1.03e-10	0.809453	0.19038	0.757907	0.582839	0.876285	0.999817	0.999988	0.806709	0.615607	7214.57	1.05e-65
460	CXCL13	10563_at	10563	3.136	5.10554	-0.0299809	-0.0165259	-0.067343	-0.191605	-0.846355	0.00847207	0.155668	-0.00149773	0.000138741	0.00885818	5.4518	-0.377834	-0.223213	-0.913457	-1.44764	-2.2967	0.0801331	1.15469	-0.62868	0.058896	0.151054	2.09e-06	0.707356	0.824394	0.365939	0.154747	0.0264127	0.936492	0.2544	0.532782	0.953299	0.880618	4.09e-06	0.999864	0.999674	0.988095	0.401957	0.0624945	0.999844	0.638389	0.999021	0.986168	0.990079	1349.81	3.32e-52	5.06066	5.99796	-0.0228702	-0.0748287	-0.00101685	-0.648376	0.00109016	-0.0289436	-0.03475	-0.0971902	-0.0619675	6.66916	-0.366549	-0.676453	-0.630691	-0.767604	0.222837	-0.533877	-0.20172	-1.51694	-1.13779	3.95e-08	0.71576	0.50239	0.531593	0.446933	0.824721	0.596186	0.84109	0.136626	0.261533	5.01e-08	0.866251	0.675195	0.804707	0.673204	0.969008	0.999817	0.999988	0.419264	0.635019	5175.75	1.28e-62
461	ARFGEF2	10564_at	10564	5.17256	4.98002	0.0712059	-0.0382578	0.0596361	0.120924	-0.774078	-0.124491	0.0673051	0.00166658	-0.00177042	0.11158	4.91785	0.829885	-0.477883	0.748086	0.844916	-1.9426	-1.08895	0.4617	0.646947	-0.695029	1.75962	1.24e-05	0.411047	0.63508	0.458355	0.402691	0.0584277	0.282056	0.646552	0.520999	0.490661	0.0853652	2.13e-05	0.999864	0.999674	0.988095	0.656137	0.113035	0.999844	0.869424	0.999021	0.873204	0.960692	3137.96	2.59e-60	7.8828	3.82738	0.214079	0.407749	0.0027484	2.34937	-0.0100927	0.0158416	0.161412	0.115629	0.0297251	3.76978	3.03936	3.26519	1.51003	2.46382	-1.82748	0.258841	0.829999	1.59868	0.483467	0.000495216	0.00403136	0.0021555	0.138378	0.017839	0.0745985	0.796998	0.411141	0.117243	0.631226	0.000530072	0.266367	0.0390292	0.49184	0.109049	0.876285	0.999817	0.999988	0.391345	0.869667	9856.72	1.32e-68
461	LINC02059	100505878_at	100505878	NA	NA	NA	NA	NA	NA	NA	NA	NA	NA	NA	NA	NA	NA	NA	NA	NA	NA	NA	NA	NA	NA	NA	NA	NA	NA	NA	NA	NA	NA	NA	NA	NA	NA	NA	NA	NA	NA	NA	NA	NA	NA	NA	NA	NA	NA	NA	4.29287	4.14921	-0.0247438	-0.0244982	0.000659589	0.429025	0.0012008	-0.0161679	-0.067223	0.0392406	0.0916355	10.3028	-0.885627	-0.494567	0.913594	1.13426	0.548137	-0.665983	-0.871433	1.36774	3.75736	3.62e-13	0.380763	0.623433	0.366044	0.262992	0.586443	0.508993	0.388375	0.178526	0.000514019	8.66e-13	0.658164	0.766788	0.705221	0.508901	0.925621	0.999817	0.999988	0.47392	0.0329069	18574	1.69e-74
462	ARFGEF1	10565_at	10565	4.67606	1.87693	-0.0925796	0.00367816	-0.0202019	0.272244	1.61897	0.00312386	-0.124577	-0.00434794	0.000560262	-0.0660311	1.93398	-1.12584	0.0479392	-0.264419	1.9848	4.23933	0.0285115	-0.891678	-1.7611	0.229497	-1.08653	0.0595092	0.266287	0.96198	0.792681	0.0533708	0.000111889	0.977382	0.377376	0.0851113	0.819537	0.283113	0.0637993	0.999864	0.999674	0.99979	0.227618	0.00231468	0.999844	0.729631	0.999021	0.954971	0.960692	2794.3	3.38e-59	8.48333	4.01621	0.111623	0.295528	0.000727313	4.82498	-0.00534088	0.0126942	-0.0782862	0.0699861	0.0515452	4.95712	1.98592	2.96561	0.500755	6.3409	-1.21187	0.25992	-0.504459	1.21256	1.05059	1.17e-05	0.0534653	0.00492205	0.619107	1.18e-07	0.232204	0.796171	0.616524	0.231942	0.29934	1.32e-05	0.343136	0.0578022	0.849685	0.000256569	0.878652	0.999817	0.999988	0.531359	0.669174	17930.4	3.6e-74
463	MAGI2-AS3	100505881_at	100505881	NA	NA	NA	NA	NA	NA	NA	NA	NA	NA	NA	NA	NA	NA	NA	NA	NA	NA	NA	NA	NA	NA	NA	NA	NA	NA	NA	NA	NA	NA	NA	NA	NA	NA	NA	NA	NA	NA	NA	NA	NA	NA	NA	NA	NA	NA	NA	6.91572	6.34308	-0.00350355	0.00351851	0.00332899	0.59563	0.0010998	0.0096512	-0.189584	0.0096097	-0.0165161	9.40044	-0.0748431	0.0423944	2.75202	0.939868	0.299635	0.237274	-1.46682	0.199912	-0.404191	5.66e-12	0.940688	0.966381	0.00864841	0.352555	0.765904	0.813576	0.149728	0.842496	0.688083	1.09e-11	0.975773	0.980924	0.182105	0.593951	0.958439	0.999817	0.999988	0.938239	0.893375	17170.9	9.1e-74
463	AKAP3	10566_at	10566	5.79615	5.53281	0.0168787	-0.0720723	-0.0398581	0.166818	-0.820369	-0.0666142	0.335102	-0.00205512	-0.000963656	0.0889872	4.84603	0.174477	-0.798483	-0.443461	1.0338	-1.82601	-0.516811	2.03885	-0.70758	-0.33554	1.24468	1.58e-05	0.862284	0.428843	0.659588	0.30683	0.0745826	0.607855	0.0474502	0.482906	0.738799	0.219784	2.65e-05	0.999864	0.999674	0.996374	0.570991	0.136302	0.999844	0.33343	0.999021	0.936841	0.960692	3100.13	3.39e-60	7.52674	6.533	-0.01285	-0.00133863	0.00208495	1.42921	0.00511901	0.0145277	-0.152937	0.119449	0.132906	7.18572	-0.203731	-0.0119707	1.27922	1.67377	1.03508	0.265079	-0.87821	1.84425	2.41398	7.08e-09	0.839529	0.990505	0.207707	0.101463	0.306439	0.79222	0.384729	0.0720694	0.0201269	9.45e-09	0.92926	0.994301	0.574432	0.295253	0.886412	0.999817	0.999988	0.321479	0.215827	11203.6	8.5e-70
464	RABAC1	10567_at	10567	9.60563	5.51759	-0.0503746	-0.0757705	-0.0257572	0.53569	1.18316	0.183311	0.0953455	-0.00297282	-0.00113133	-0.112672	5.26523	-0.567332	-0.914588	-0.312222	3.6169	2.86923	1.54946	0.632028	-1.11515	-0.42918	-1.71701	3.92e-06	0.573348	0.365352	0.756334	0.000758991	0.00627929	0.128375	0.530612	0.270788	0.669869	0.0929517	7.29e-06	0.999864	0.999674	0.99979	0.0177415	0.022438	0.999844	0.815545	0.999021	0.919283	0.960692	10105.2	1.43e-71	10.302	7.50334	0.110721	0.301967	0.00127688	1.3225	-0.0031217	0.0418933	0.104045	0.142319	0.105735	8.41867	1.79067	2.75455	0.799157	1.57989	-0.643888	0.779748	0.609452	2.24146	1.95901	1.26e-10	0.0804145	0.00859198	0.428609	0.121489	0.523081	0.439826	0.545444	0.030231	0.0566413	2e-10	0.378392	0.0755017	0.747166	0.326799	0.914147	0.999817	0.999988	0.230968	0.339144	21839.8	5.28e-76
464	SORCS3-AS1	100505890_at	100505890	NA	NA	NA	NA	NA	NA	NA	NA	NA	NA	NA	NA	NA	NA	NA	NA	NA	NA	NA	NA	NA	NA	NA	NA	NA	NA	NA	NA	NA	NA	NA	NA	NA	NA	NA	NA	NA	NA	NA	NA	NA	NA	NA	NA	NA	NA	NA	7.85515	9.28089	-0.081267	-0.194867	-0.000226563	-0.317104	0.00444721	-0.0430171	0.0401506	-0.0389609	0.0382597	11.0718	-1.39745	-1.89003	-0.150767	-0.402783	0.975316	-0.851313	0.250062	-0.652433	0.753701	3.78e-14	0.169474	0.0655331	0.880867	0.689111	0.334879	0.39933	0.803735	0.517608	0.455152	1.11e-13	0.480914	0.214271	0.959313	0.835699	0.886811	0.999817	0.999988	0.754382	0.781496	14354.4	4.22e-72
465	SLIT2-IT1	100505893_at	100505893	NA	NA	NA	NA	NA	NA	NA	NA	NA	NA	NA	NA	NA	NA	NA	NA	NA	NA	NA	NA	NA	NA	NA	NA	NA	NA	NA	NA	NA	NA	NA	NA	NA	NA	NA	NA	NA	NA	NA	NA	NA	NA	NA	NA	NA	NA	NA	4.65066	5.40074	-0.0532229	-0.0531068	-0.00157351	-0.415109	-0.00238171	-0.0588478	0.0102174	-0.0690596	0.00154817	10.1105	-1.43619	-0.808298	-1.64316	-0.827416	-0.819669	-1.82755	0.0998594	-1.81478	0.0478594	6.45e-13	0.158211	0.423385	0.107671	0.412587	0.416942	0.0745877	0.920922	0.0765646	0.962051	1.47e-12	0.46954	0.611008	0.448747	0.644919	0.894145	0.999817	0.999988	0.329777	0.990117	12390.6	9.85e-71
465	CELP	1057_at	1057	8.45492	7.13382	0.00574465	-0.00323747	0.0921303	0.314435	-0.811953	-0.100201	0.225475	0.000839999	-0.00192353	0.0734886	7.52179	0.0714859	-0.0431779	1.23396	2.34577	-2.17562	-0.93583	1.65145	0.348158	-0.806272	1.2374	1.88e-09	0.943332	0.965753	0.223716	0.0235197	0.0349516	0.354426	0.105707	0.729368	0.424386	0.222449	7.09e-09	0.999864	0.999674	0.988095	0.142535	0.0773276	0.999844	0.45409	0.999021	0.851705	0.960692	9556.82	4.93e-71	NA	NA	NA	NA	NA	NA	NA	NA	NA	NA	NA	NA	NA	NA	NA	NA	NA	NA	NA	NA	NA	NA	NA	NA	NA	NA	NA	NA	NA	NA	NA	NA	NA	NA	NA	NA	NA	NA	NA	NA	NA	NA	NA
466	TMEM161B-AS1	100505894_at	100505894	NA	NA	NA	NA	NA	NA	NA	NA	NA	NA	NA	NA	NA	NA	NA	NA	NA	NA	NA	NA	NA	NA	NA	NA	NA	NA	NA	NA	NA	NA	NA	NA	NA	NA	NA	NA	NA	NA	NA	NA	NA	NA	NA	NA	NA	NA	NA	7.59256	7.61295	0.0629253	-0.00447576	-0.000249482	-0.231674	0.00162941	0.080565	0.137083	0.0767866	0.141679	10.2359	1.21953	-0.0489262	-0.187112	-0.33166	0.402747	1.79696	0.962239	1.44923	3.14564	4.42e-13	0.229315	0.961206	0.852456	0.741764	0.689137	0.079394	0.34133	0.154555	0.00301075	1.04e-12	0.540873	0.978472	0.947626	0.86637	0.943483	0.999817	0.999988	0.443613	0.0814379	17035.8	1.08e-73
466	DPYSL4	10570_at	10570	7.80579	8.49111	-0.0621512	-0.00785442	-0.0660864	-0.175557	0.674575	0.0136515	-0.216438	-0.00294928	0.00139866	-0.0467034	11.924	-1.03007	-0.139517	-1.17887	-1.74434	2.40736	0.16981	-2.11134	-1.62806	0.780823	-1.04736	1.97e-15	0.308562	0.889673	0.244732	0.0880245	0.0202925	0.865932	0.0404101	0.110593	0.439053	0.300606	4.68e-14	0.999864	0.999674	0.988095	0.294598	0.0513681	0.999844	0.314238	0.999021	0.854284	0.960692	14448.6	5.15e-75	8.23057	7.77673	-0.019604	0.134276	-0.00294907	-0.35617	-0.00413457	-0.0752569	-0.0108923	0.165332	0.124828	8.76246	-0.318397	1.23006	-1.85356	-0.427296	-0.856425	-1.40668	-0.064073	2.61497	2.32258	4.19e-11	0.751731	0.225386	0.0706975	0.671304	0.396528	0.166735	0.94921	0.0122696	0.0250212	7.1e-11	0.883803	0.420107	0.388532	0.82502	0.891839	0.999817	0.999988	0.167451	0.235585	14060.3	6.57e-72
467	LOC100505912	100505912_at	100505912	NA	NA	NA	NA	NA	NA	NA	NA	NA	NA	NA	NA	NA	NA	NA	NA	NA	NA	NA	NA	NA	NA	NA	NA	NA	NA	NA	NA	NA	NA	NA	NA	NA	NA	NA	NA	NA	NA	NA	NA	NA	NA	NA	NA	NA	NA	NA	5.99685	8.0044	-0.148344	-0.227298	0.000645935	-1.01463	0.000808295	-0.030121	-0.387311	-0.0189996	0.0101049	9.25419	-2.47216	-2.13652	0.416572	-1.249	0.171795	-0.577696	-2.33775	-0.308343	0.192918	8.91e-12	0.01748	0.038391	0.679072	0.218448	0.864408	0.566494	0.0241415	0.759316	0.847935	1.67e-11	0.277972	0.159969	0.877561	0.45958	0.976177	0.999817	0.999988	0.895826	0.95219	7858.94	1.68e-66
467	SIVA1	10572_at	10572	7.86793	6.52165	0.00750238	-0.0728793	-0.0544028	0.122194	0.605976	0.0101095	0.069662	0.000208864	0.00327496	0.0135598	7.77472	0.105556	-1.09898	-0.823847	1.0307	1.83585	0.106754	0.576887	0.0978787	1.55209	0.258148	8.06e-10	0.91641	0.277706	0.414433	0.308269	0.073087	0.915466	0.566931	0.922469	0.127746	0.797486	3.33e-09	0.999864	0.999674	0.988095	0.572876	0.134097	0.999844	0.831452	0.999021	0.742736	0.978442	10578.9	5.18e-72	8.12293	7.93229	0.0373975	0.0823392	-0.00235868	-0.258199	-0.0044511	0.0523264	-0.0204925	-0.0272605	-0.063334	12.9132	0.877554	1.08979	-2.14188	-0.447541	-1.33209	1.41311	-0.174164	-0.622946	-1.70256	2.3e-16	0.385081	0.281897	0.037931	0.65674	0.189875	0.164847	0.862557	0.536623	0.0958971	1.23e-15	0.661874	0.478681	0.310175	0.816159	0.876285	0.999817	0.999988	0.767055	0.423868	28583.6	1.66e-78
468	LOC100505918	100505918_at	100505918	NA	NA	NA	NA	NA	NA	NA	NA	NA	NA	NA	NA	NA	NA	NA	NA	NA	NA	NA	NA	NA	NA	NA	NA	NA	NA	NA	NA	NA	NA	NA	NA	NA	NA	NA	NA	NA	NA	NA	NA	NA	NA	NA	NA	NA	NA	NA	8.30482	10.1351	-0.0924672	-0.283539	-0.00115039	0.102934	0.00497753	-0.0867701	-0.0732328	-0.0304981	0.104612	10.7207	-1.40987	-2.43844	-0.678788	0.11593	0.967924	-1.52261	-0.404418	-0.452845	1.82728	1.05e-13	0.165797	0.0189729	0.500923	0.90825	0.338516	0.135206	0.687918	0.652946	0.0746289	2.8e-13	0.477804	0.112048	0.787414	0.955686	0.886811	0.999817	0.999988	0.837381	0.379878	12615.4	6.7e-71
468	MRPL28	10573_at	10573	8.14955	5.78301	-0.0456029	0.000534045	0.0150304	0.398896	-0.0553336	0.094209	-0.00790733	-0.000797074	-0.000218662	-0.0673487	6.79746	-0.63262	0.00794014	0.224421	3.31748	-0.165286	0.980868	-0.0645641	-0.36829	-0.102176	-1.26419	2.18e-08	0.530229	0.9937	0.82346	0.00181949	0.86947	0.331976	0.948811	0.714408	0.919077	0.212763	6.4e-08	0.999864	0.999674	0.99979	0.0314312	0.906687	0.999844	0.983651	0.999021	0.978298	0.960692	11034.2	2.03e-72	8.96959	9.91694	-0.0179319	0.0291669	-0.00364284	-1.61836	-0.00183187	0.0138916	-0.0336124	-0.0365711	-0.0101688	10.4662	-0.272793	0.250267	-2.14458	-1.81857	-0.355415	0.243211	-0.185199	-0.541789	-0.17722	2.23e-13	0.786323	0.803577	0.0377013	0.0759729	0.724023	0.809003	0.853947	0.590771	0.860171	5.55e-13	0.902924	0.886583	0.309551	0.251136	0.950479	0.999817	0.999988	0.80182	0.956724	14648.2	2.73e-72
469	CCT7	10574_at	10574	9.2762	5.74042	-0.028121	-0.0777808	0.0861968	0.4564	0.870189	0.167216	0.113043	0.00043003	-0.00136446	-0.0559008	5.65476	-0.326933	-0.96917	1.0786	3.18105	2.1784	1.45906	0.77354	0.16652	-0.534335	-0.879382	1.06e-06	0.745256	0.337714	0.286596	0.0026779	0.0347314	0.151593	0.443305	0.868504	0.595777	0.383932	2.17e-06	0.999864	0.999674	0.988095	0.0396562	0.0769598	0.999844	0.771316	0.999021	0.900883	0.960692	10041.7	1.65e-71	10.0824	5.65227	0.159661	0.41827	0.00256328	2.93108	-0.00483947	0.0387238	0.0179885	0.0949792	0.0277477	5.67634	2.31121	3.41511	1.43593	3.13412	-0.893459	0.645126	0.0943125	1.33892	0.460154	1.09e-06	0.0256992	0.00140608	0.158286	0.00310823	0.376604	0.522286	0.925301	0.187659	0.647733	1.28e-06	0.300073	0.0321916	0.51592	0.0394999	0.888334	0.999817	0.999988	0.484008	0.878093	16761.1	1.53e-73
469	LINC02036	100505920_at	100505920	NA	NA	NA	NA	NA	NA	NA	NA	NA	NA	NA	NA	NA	NA	NA	NA	NA	NA	NA	NA	NA	NA	NA	NA	NA	NA	NA	NA	NA	NA	NA	NA	NA	NA	NA	NA	NA	NA	NA	NA	NA	NA	NA	NA	NA	NA	NA	5.44513	5.94244	-0.0170272	-0.110042	-0.000171574	0.350849	0.00488754	-0.0170494	-0.0548052	-0.00415078	0.00262791	9.94043	-0.410561	-1.49659	-0.160097	0.624889	1.50301	-0.473119	-0.47862	-0.0974653	0.0725908	1.08e-12	0.683441	0.141833	0.873557	0.535358	0.140174	0.63853	0.634643	0.922812	0.94247	2.35e-12	0.848567	0.324576	0.956505	0.737139	0.876285	0.999817	0.999988	0.971198	0.984922	13561.6	1.42e-71
470	CCT4	10575_at	10575	7.4888	5.05407	-0.00874266	-0.00168509	0.0631577	0.410039	0.0376656	0.0522239	0.269035	-0.00144969	-0.0041639	0.0123676	5.93412	-0.121148	-0.0250262	0.941975	3.4064	0.112387	0.543136	2.19427	-0.669095	-1.94356	0.231894	4.1e-07	0.904121	0.980146	0.351306	0.00140852	0.911024	0.589754	0.0334948	0.506901	0.0583079	0.817687	9.12e-07	0.999864	0.999674	0.988095	0.0271266	0.936811	0.999844	0.296347	0.999021	0.714594	0.979428	9297.67	9.07e-71	11.0352	5.43394	0.183986	0.464298	0.00230428	4.56673	-0.00738872	0.028779	-0.00636573	0.210785	0.147447	4.9622	2.42181	3.44714	1.17378	4.44025	-1.24039	0.43597	-0.0303484	2.70196	2.22343	1.15e-05	0.0197508	0.00128198	0.246968	6.21e-05	0.221581	0.665048	0.97593	0.00983786	0.0315126	1.3e-05	0.281344	0.0308507	0.610752	0.00509098	0.876285	0.999817	0.999988	0.151401	0.262781	16604.3	1.87e-73
470	LINC01549	100505929_at	100505929	NA	NA	NA	NA	NA	NA	NA	NA	NA	NA	NA	NA	NA	NA	NA	NA	NA	NA	NA	NA	NA	NA	NA	NA	NA	NA	NA	NA	NA	NA	NA	NA	NA	NA	NA	NA	NA	NA	NA	NA	NA	NA	NA	NA	NA	NA	NA	4.57844	3.27599	0.0599943	-0.00838938	0.00150513	2.15794	0.0109983	0.0624693	-0.0637925	-0.0421969	-0.0507138	2.13812	0.56441	-0.0445166	0.547966	1.49958	1.31961	0.676358	-0.217364	-0.38659	-0.54657	0.038253	0.575418	0.9647	0.586559	0.141057	0.193974	0.502449	0.828957	0.700974	0.58751	0.039219	0.785234	0.980056	0.834114	0.358157	0.876285	0.999817	0.999988	0.864502	0.850883	1460.01	7.2e-51
471	CCT2	10576_at	10576	9.32868	4.87027	0.0146899	-0.0812389	-0.015628	0.434266	2.20883	0.191285	-0.246575	-0.002334	0.00282594	-0.079123	3.49066	0.12426	-0.736505	-0.142284	2.20225	4.02319	1.21439	-1.22764	-0.657586	0.805193	-0.905621	0.00110191	0.901671	0.4653	0.8875	0.0328887	0.000220384	0.231022	0.226056	0.514201	0.425002	0.370028	0.00141606	0.999864	0.999674	0.99979	0.173922	0.00326039	0.999844	0.61061	0.999021	0.852098	0.960692	5377.91	1.69e-65	9.78929	5.4614	0.180375	0.435637	0.000348781	3.00059	-0.0120724	-0.0107206	0.0424705	0.0560655	0.00263151	5.33763	2.54107	3.46155	0.190147	3.12244	-2.16905	-0.173813	0.216701	0.769167	0.0424697	3.36e-06	0.0147559	0.00122961	0.850092	0.00321018	0.0356749	0.862831	0.82947	0.446015	0.966322	3.85e-06	0.272283	0.0302376	0.947155	0.0402604	0.876285	0.999817	0.999988	0.705102	0.990685	14967.1	1.72e-72
472	NPC2	10577_at	10577	6.51918	8.84321	-0.0654361	0.0976436	-0.25248	-0.370889	-0.145043	0.0442645	0.473111	0.00221854	0.00263865	-0.12301	4.63727	-0.404974	0.647669	-1.68181	-1.37611	-0.193287	0.205605	1.72339	0.457317	0.550069	-1.03011	3.12e-05	0.687442	0.520536	0.0996321	0.175695	0.847616	0.83804	0.091781	0.649675	0.585031	0.308542	5e-05	0.999864	0.999674	0.931311	0.426929	0.889859	0.999844	0.429098	0.999021	0.898697	0.960692	1406.56	1.34e-52	9.57764	11.6812	-0.115647	-0.267052	0.00699029	-1.2858	-0.0108273	-0.0422872	-0.109867	-0.184355	-0.0829305	8.37451	-1.19509	-1.55657	2.79549	-0.981498	-1.427	-0.502923	-0.411213	-1.85527	-0.981785	1.45e-10	0.238626	0.12693	0.00772487	0.331858	0.16083	0.617594	0.682966	0.0704469	0.331719	2.29e-10	0.549156	0.305608	0.17336	0.575364	0.876285	0.999817	0.999988	0.318846	0.695448	7710.2	2.53e-66
472	LOC100505938	100505938_at	100505938	NA	NA	NA	NA	NA	NA	NA	NA	NA	NA	NA	NA	NA	NA	NA	NA	NA	NA	NA	NA	NA	NA	NA	NA	NA	NA	NA	NA	NA	NA	NA	NA	NA	NA	NA	NA	NA	NA	NA	NA	NA	NA	NA	NA	NA	NA	NA	6.58464	6.61808	0.00318793	-0.00320866	-0.00159536	-0.031923	0.00190912	0.0147103	-0.103767	0.215962	0.139722	6.78442	0.0471069	-0.0267428	-0.912286	-0.0348439	0.359786	0.250163	-0.555354	3.10769	2.36524	2.69e-08	0.962647	0.978789	0.366724	0.972366	0.720775	0.803657	0.581541	0.00334342	0.0226171	3.44e-08	0.985081	0.987444	0.705916	0.987452	0.950085	0.999817	0.999988	0.0976814	0.225311	7449.21	5.29e-66
473	GNLY	10578_at	10578	4.48028	4.66412	-0.0863333	-0.0812811	-0.0374166	0.0628811	-0.643026	0.0702228	0.055856	0.000889	-0.00115875	-0.0271193	6.79093	-1.48353	-1.49695	-0.692026	0.647792	-2.37926	0.905655	0.564933	0.508814	-0.670707	-0.630561	2.23e-08	0.145004	0.141487	0.492527	0.520458	0.021712	0.370011	0.574964	0.613403	0.505883	0.531562	6.53e-08	0.999864	0.999674	0.988095	0.747595	0.0538767	0.999844	0.835291	0.999021	0.877491	0.962145	5117.66	5.08e-65	5.87498	6.40151	0.0741233	0.0243833	-0.000579134	-1.33532	-0.00889485	0.0387587	0.25604	0.105361	0.156904	5.1076	0.85248	0.158172	-0.257754	-1.13439	-1.30468	0.513008	1.06652	1.18003	2.06728	7.17e-06	0.398689	0.875065	0.797831	0.26294	0.198968	0.610581	0.292161	0.244501	0.0447835	8.12e-06	0.67112	0.928158	0.927495	0.508901	0.876285	0.999817	0.999988	0.543984	0.307832	3592.87	3.16e-59
473	LOC100505942	100505942_at	100505942	NA	NA	NA	NA	NA	NA	NA	NA	NA	NA	NA	NA	NA	NA	NA	NA	NA	NA	NA	NA	NA	NA	NA	NA	NA	NA	NA	NA	NA	NA	NA	NA	NA	NA	NA	NA	NA	NA	NA	NA	NA	NA	NA	NA	NA	NA	NA	7.51353	8.10723	-0.0240641	-0.097854	-1.16e-05	-0.105094	0.0072749	0.0174828	-0.0888811	0.0203547	0.050286	9.03058	-0.386374	-0.886183	-0.00719123	-0.124642	1.4897	0.323054	-0.516869	0.318265	0.924954	1.8e-11	0.701132	0.380467	0.994296	0.90139	0.143628	0.748226	0.607906	0.751831	0.360171	3.21e-11	0.858168	0.573617	0.998319	0.952558	0.876285	0.999817	0.999988	0.891769	0.716902	11449.6	5.34e-70
474	LINC01304	100505964_at	100505964	NA	NA	NA	NA	NA	NA	NA	NA	NA	NA	NA	NA	NA	NA	NA	NA	NA	NA	NA	NA	NA	NA	NA	NA	NA	NA	NA	NA	NA	NA	NA	NA	NA	NA	NA	NA	NA	NA	NA	NA	NA	NA	NA	NA	NA	NA	NA	6.23786	7.22888	-0.00943832	-0.110538	-0.000139261	-0.610316	0.00334306	-0.0243854	0.0399938	-0.0225175	0.0663721	10.651	-0.20045	-1.32414	-0.114455	-0.957447	0.905508	-0.596029	0.307637	-0.465713	1.61485	1.29e-13	0.842077	0.19248	0.909412	0.343714	0.370261	0.554292	0.75985	0.643781	0.113686	3.38e-13	0.929994	0.384508	0.968149	0.586892	0.886823	0.999817	0.999988	0.832821	0.453978	13808.3	9.68e-72
474	TACC2	10579_at	10579	6.28837	2.4016	0.14097	0.0993848	0.239484	0.317016	2.07888	0.0134062	-0.619921	-0.00036155	0.00464564	-0.00664785	1.25052	0.866315	0.654587	1.58404	1.16796	2.7509	0.0618331	-2.2423	-0.0740043	0.961654	-0.055279	0.217664	0.390978	0.516113	0.120288	0.249062	0.00857161	0.950973	0.0299877	0.94134	0.341435	0.956164	0.225715	0.999864	0.999674	0.938162	0.514303	0.027895	0.999844	0.283655	0.999021	0.82127	0.996341	1291.35	8.85e-52	8.14061	7.10219	0.0520503	0.157412	-0.00210298	0.298471	0.000670871	0.0016019	-0.0219875	0.0465828	-0.0160515	10.6503	1.12509	1.91916	-1.75913	0.476558	0.184944	0.0398499	-0.172137	0.980565	-0.39748	1.29e-13	0.266813	0.0616425	0.0856976	0.636099	0.854146	0.968398	0.86414	0.332313	0.692987	3.38e-13	0.572422	0.208111	0.410527	0.804635	0.973644	0.999817	0.999988	0.6166	0.895651	24360.5	5.09e-77
475	LINC00645	100505967_at	100505967	NA	NA	NA	NA	NA	NA	NA	NA	NA	NA	NA	NA	NA	NA	NA	NA	NA	NA	NA	NA	NA	NA	NA	NA	NA	NA	NA	NA	NA	NA	NA	NA	NA	NA	NA	NA	NA	NA	NA	NA	NA	NA	NA	NA	NA	NA	NA	4.75358	5.43799	-0.0296466	-0.0922229	-0.000942054	-0.122305	0.0043962	0.0149001	-0.139618	0.000644939	0.00274807	7.02016	-0.551669	-0.967941	-0.678384	-0.16811	1.04332	0.319093	-0.940974	0.0116871	0.0585823	1.23e-08	0.584042	0.338507	0.501177	0.867288	0.302653	0.751207	0.351995	0.99073	0.953557	1.61e-08	0.78988	0.533657	0.787492	0.935214	0.885477	0.999817	0.999988	0.996095	0.987848	6155.78	3.14e-64
475	CENPA	1058_at	1058	3.43878	3.97107	-0.0497425	-0.019552	-0.00304669	0.0885643	-1.21933	-0.104244	-0.0529674	0.000272201	-0.0020262	0.00446056	5.07131	-0.749719	-0.315836	-0.0494242	0.800253	-3.95722	-1.17921	-0.469883	0.136647	-1.02868	0.0909686	7.48e-06	0.457381	0.753608	0.960803	0.427828	0.000270347	0.244601	0.64074	0.891928	0.309207	0.927927	1.33e-05	0.999864	0.999674	0.99979	0.678354	0.00361066	0.999844	0.866665	0.999021	0.809413	0.996341	2320.64	2.07e-57	5.48902	6.0576	-0.00842698	-0.118073	-0.00110639	0.393876	0.00511759	-0.00572586	0.137315	-0.0341397	0.0495555	11.1916	-0.224418	-1.77355	-1.14022	0.774806	1.73815	-0.17549	1.32445	-0.88538	1.51186	2.68e-14	0.823499	0.0832475	0.260528	0.44271	0.0893694	0.861522	0.192375	0.380895	0.137911	8.14e-14	0.921204	0.243644	0.621845	0.670252	0.876285	0.999817	0.999988	0.655803	0.488809	16811.3	1.43e-73
476	ENO1-AS1	100505975_at	100505975	NA	NA	NA	NA	NA	NA	NA	NA	NA	NA	NA	NA	NA	NA	NA	NA	NA	NA	NA	NA	NA	NA	NA	NA	NA	NA	NA	NA	NA	NA	NA	NA	NA	NA	NA	NA	NA	NA	NA	NA	NA	NA	NA	NA	NA	NA	NA	4.6589	5.73594	-0.057618	-0.058335	-0.0013795	-1.03027	-0.00148377	-0.044281	-0.100727	-0.00296571	-0.0373254	11.373	-1.64673	-0.940375	-1.52575	-2.17502	-0.540838	-1.45649	-1.04266	-0.0825428	-1.22209	1.59e-14	0.10693	0.352298	0.134423	0.0351954	0.591421	0.152548	0.302954	0.9346	0.228355	5.11e-14	0.411068	0.546082	0.486735	0.159788	0.925621	0.999817	0.999988	0.975816	0.601446	13948.7	7.8e-72
476	IFITM2	10581_at	10581	8.05203	9.25583	-0.0983386	0.0152494	0.0427071	-0.242002	0.627307	0.0466275	0.307917	-0.00628633	0.00249847	-0.0692354	6.59132	-0.826492	0.137362	0.386327	-1.21936	1.13525	0.294119	1.5232	-1.75976	0.707317	-0.787362	4.39e-08	0.412948	0.891366	0.701101	0.22915	0.262367	0.770038	0.134804	0.0853423	0.483068	0.435256	1.2e-07	0.999864	0.999674	0.996613	0.49245	0.362439	0.999844	0.495932	0.999021	0.873204	0.960692	3954.81	1.54e-62	9.52025	17.1828	-0.0138308	-0.547323	0.00251687	-8.3623	0.0071195	-0.0355322	0.478635	-0.169418	-0.193042	5.50426	-0.0638628	-1.42545	0.449735	-2.85216	0.419262	-0.18882	0.800457	-0.761807	-1.02114	1.93e-06	0.949377	0.161274	0.655169	0.00665815	0.67712	0.851125	0.427863	0.450349	0.312919	2.24e-06	0.979547	0.34904	0.86751	0.0612269	0.943453	0.999817	0.999988	0.708931	0.6805	1522.86	2.93e-51
477	COLEC10	10584_at	10584	3.36422	3.79023	0.0964445	-0.0747193	-0.0456811	0.0406809	-0.880532	-0.162275	-0.189293	-0.00126917	0.00441591	0.0344439	3.91821	1.17668	-0.977038	-0.599869	0.297555	-2.31324	-1.48593	-1.35933	-0.515752	1.81478	0.568622	0.000304879	0.245599	0.333848	0.551645	0.767431	0.0254038	0.144369	0.180912	0.608588	0.0763214	0.57248	0.000419472	0.999864	0.999674	0.992221	0.898681	0.0606997	0.999844	0.558557	0.999021	0.732822	0.965451	1456.12	6.22e-53	6.54665	6.66858	-0.0315017	-0.0318246	-0.000539267	0.0636898	0.00813334	0.0148052	0.034212	0.0249486	0.0454404	7.42194	-0.505375	-0.287971	-0.334795	0.0754739	1.66412	0.27335	0.198788	0.389772	0.835134	3.24e-09	0.615886	0.774757	0.739414	0.940189	0.103388	0.785898	0.843369	0.698636	0.408276	4.45e-09	0.809621	0.868106	0.90327	0.972588	0.876285	0.999817	0.999988	0.863653	0.753326	8678.18	2.01e-67
477	LOC100505978	100505978_at	100505978	NA	NA	NA	NA	NA	NA	NA	NA	NA	NA	NA	NA	NA	NA	NA	NA	NA	NA	NA	NA	NA	NA	NA	NA	NA	NA	NA	NA	NA	NA	NA	NA	NA	NA	NA	NA	NA	NA	NA	NA	NA	NA	NA	NA	NA	NA	NA	5.22239	6.44037	-0.0155792	-0.0657214	-0.00107801	-1.33932	0.00076389	0.00155667	0.0756196	-0.0560717	-0.0608084	9.95651	-0.347165	-0.826048	-0.929629	-2.20457	0.217099	0.0399221	0.610322	-1.2168	-1.55235	1.03e-12	0.730167	0.413354	0.357772	0.0329053	0.829162	0.968341	0.544873	0.230341	0.127936	2.25e-12	0.873907	0.602644	0.699514	0.154162	0.969911	0.999817	0.999988	0.529793	0.474123	10655.2	2.49e-69
478	TXNRD2	10587_at	10587	7.00951	7.72733	-0.109773	-0.0940674	-0.0736702	-0.13445	0.231453	0.0654678	-0.0108833	0.00034767	-0.000487817	-0.0431351	8.24048	-1.38158	-1.26888	-0.997961	-1.01447	0.627248	0.618409	-0.0806218	0.145744	-0.206806	-0.734588	1.72e-10	0.174019	0.211101	0.32371	0.315857	0.533711	0.539468	0.936105	0.884784	0.837108	0.466455	8.48e-10	0.999864	0.999674	0.988095	0.58064	0.632276	0.999844	0.979962	0.999021	0.959283	0.960692	6718.71	1.22e-67	7.63942	8.29933	-0.051828	-0.0259468	-0.000314671	-0.903825	0.00108131	0.00582902	-0.165804	-0.0119746	0.0508564	12.4469	-1.12041	-0.316376	-0.263248	-1.44326	0.298125	0.145022	-1.2982	-0.252091	1.25949	8.03e-16	0.26878	0.753254	0.793621	0.15622	0.767049	0.885374	0.201166	0.802176	0.214674	3.66e-15	0.574051	0.854207	0.926011	0.379724	0.958741	0.999817	0.999988	0.916583	0.586397	21457.2	7.71e-76
478	LINC02478	100505984_at	100505984	NA	NA	NA	NA	NA	NA	NA	NA	NA	NA	NA	NA	NA	NA	NA	NA	NA	NA	NA	NA	NA	NA	NA	NA	NA	NA	NA	NA	NA	NA	NA	NA	NA	NA	NA	NA	NA	NA	NA	NA	NA	NA	NA	NA	NA	NA	NA	6.4465	7.10133	-0.0604467	-0.0456569	-0.00032131	-0.514856	0.0028558	-0.0413131	0.0162052	-0.129614	-0.078977	7.01067	-0.860176	-0.366461	-0.176944	-0.541188	0.518296	-0.676594	0.0835222	-1.79619	-1.28751	1.27e-08	0.394481	0.715825	0.860386	0.591182	0.606918	0.502301	0.933825	0.0795183	0.20483	1.66e-08	0.668256	0.829282	0.950954	0.776297	0.928704	0.999817	0.999988	0.335383	0.575111	6620.89	6.6e-65
479	DRAP1	10589_at	10589	8.06166	5.07059	-0.0754573	-0.086144	-0.0167244	0.333921	1.00456	0.111237	-0.292871	0.00160786	0.00296901	-0.0652468	5.47722	-0.961968	-1.17702	-0.229482	2.55212	2.7576	1.06433	-2.19759	0.682727	1.27496	-1.12551	1.92e-06	0.341279	0.245463	0.819549	0.0142242	0.0084234	0.292936	0.0332419	0.498329	0.208959	0.266424	3.78e-06	0.999864	0.999674	0.99979	0.104283	0.0275549	0.999844	0.295479	0.999021	0.776129	0.960692	9120.9	1.39e-70	9.62649	9.8114	-0.00358101	0.117229	-0.00204711	-1.21144	-0.00812498	0.0341134	0.284861	-0.0661287	-0.243127	11.043	-0.0580977	1.07274	-1.28526	-1.45179	-1.68117	0.636946	1.67386	-1.04479	-4.51878	4.11e-14	0.953941	0.289394	0.205608	0.153845	0.100009	0.527549	0.101446	0.301982	4.84e-05	1.2e-13	0.981776	0.48578	0.571898	0.376356	0.876285	0.999817	0.999988	0.59245	0.0076605	19192.2	8.4e-75
479	LOC100505985	100505985_at	100505985	NA	NA	NA	NA	NA	NA	NA	NA	NA	NA	NA	NA	NA	NA	NA	NA	NA	NA	NA	NA	NA	NA	NA	NA	NA	NA	NA	NA	NA	NA	NA	NA	NA	NA	NA	NA	NA	NA	NA	NA	NA	NA	NA	NA	NA	NA	NA	5.2142	5.71853	-0.000259474	-0.0307857	-0.000518183	-0.524617	0.00228715	-0.0183924	-0.119983	-0.0600508	0.00424224	10.1354	-0.00662895	-0.443617	-0.512308	-0.990014	0.745214	-0.540773	-1.11021	-1.49401	0.12416	5.98e-13	0.994742	0.659552	0.611067	0.327726	0.460212	0.591465	0.273101	0.142502	0.901769	1.37e-12	0.998114	0.792084	0.846276	0.571833	0.90326	0.999817	0.999988	0.427569	0.971295	13960.8	7.65e-72
480	CENPB	1059_at	1059	8.70942	11.1776	-0.138483	-0.119479	-0.303375	-0.311193	-0.739369	-0.173937	0.369485	-9.28e-05	0.00772004	-0.0277569	8.83888	-1.29241	-1.19507	-3.04736	-1.74114	-1.48581	-1.21833	2.02961	-0.0288351	2.42689	-0.350516	2.42e-11	0.202905	0.238407	0.00388027	0.0885899	0.144401	0.229538	0.0484199	0.977125	0.0193563	0.72761	1.53e-10	0.999864	0.999674	0.894873	0.29598	0.227609	0.999844	0.33607	0.999021	0.69619	0.97825	5706.52	4.55e-66	8.0134	9.77969	-0.0628871	-0.0603056	-2.44e-05	-2.71796	0.00186613	-0.035492	0.141571	0.111997	0.0865357	11.0337	-1.02271	-0.553163	-0.0153431	-3.26497	0.387049	-0.664271	0.833867	1.7737	1.6122	4.22e-14	0.312188	0.583027	0.98783	0.00215684	0.700636	0.510077	0.408982	0.0832216	0.114262	1.23e-13	0.606901	0.738713	0.9962	0.0321682	0.946697	0.999817	0.999988	0.341365	0.454481	13364	1.95e-71
480	SMIM31	100505989_at	100505989	NA	NA	NA	NA	NA	NA	NA	NA	NA	NA	NA	NA	NA	NA	NA	NA	NA	NA	NA	NA	NA	NA	NA	NA	NA	NA	NA	NA	NA	NA	NA	NA	NA	NA	NA	NA	NA	NA	NA	NA	NA	NA	NA	NA	NA	NA	NA	4.52617	6.07981	-0.0366271	-0.130289	-0.00156626	-1.1856	0.00179342	0.0151885	0.135194	-0.0358281	-0.00647004	10.6727	-0.926791	-1.85949	-1.5337	-2.21598	0.578756	0.442302	1.23899	-0.88285	-0.187551	1.21e-13	0.359228	0.0698348	0.132458	0.0320567	0.565785	0.660496	0.222095	0.382245	0.852114	3.19e-13	0.643127	0.221803	0.484776	0.151894	0.921938	0.999817	0.999988	0.656811	0.953866	10320.1	4.93e-69
481	SCGN	10590_at	10590	4.23806	4.12563	-0.104921	-0.0618909	0.0329848	0.0188569	-0.0545862	-0.235472	0.0163825	0.000306958	0.0022188	0.0247057	4.76235	-1.42939	-0.903681	0.483663	0.154013	-0.160128	-2.40766	0.131365	0.139286	1.0182	0.455426	2.07e-05	0.159897	0.371045	0.631003	0.878298	0.873507	0.0202779	0.896081	0.889854	0.314104	0.651023	3.42e-05	0.999864	0.999674	0.995579	0.950674	0.909123	0.999844	0.966354	0.999021	0.810472	0.971056	2878.76	1.75e-59	7.4611	8.77224	-0.0914107	-0.216834	-0.00275036	0.36517	0.00632621	-0.0156639	0.115252	0.0262905	0.161462	8.3805	-1.25878	-1.68418	-1.46569	0.371447	1.11105	-0.248245	0.574826	0.352565	2.54718	1.42e-10	0.214925	0.099421	0.150036	0.712136	0.272744	0.805131	0.568416	0.726144	0.0145341	2.25e-10	0.52812	0.268109	0.506724	0.849565	0.878827	0.999817	0.999988	0.878233	0.184816	8306.02	5.15e-67
481	PPP5D1	100506012_at	100506012	NA	NA	NA	NA	NA	NA	NA	NA	NA	NA	NA	NA	NA	NA	NA	NA	NA	NA	NA	NA	NA	NA	NA	NA	NA	NA	NA	NA	NA	NA	NA	NA	NA	NA	NA	NA	NA	NA	NA	NA	NA	NA	NA	NA	NA	NA	NA	6.86039	6.84745	-0.0527764	0.00558442	-0.000287964	0.354838	-0.00422181	-0.16411	-0.00363618	-0.0713864	-0.121557	5.58366	-0.620333	0.0370229	-0.130985	0.30808	-0.632877	-2.21997	-0.0154798	-0.817121	-1.63682	1.49e-06	0.538325	0.970639	0.896401	0.759515	0.530178	0.0317643	0.987721	0.418381	0.108995	1.73e-06	0.76314	0.983196	0.963489	0.876564	0.915952	0.999817	0.999988	0.684246	0.444742	5116.38	1.64e-62
482	DNPH1	10591_at	10591	7.92742	9.51499	-0.00375048	-0.00768313	-0.116734	-0.147618	-0.642018	0.0977245	0.0529696	-0.00200073	-0.0011022	0.0121356	11.4661	-0.0533399	-0.117113	-1.78692	-1.25865	-1.96612	1.04312	0.443407	-0.947753	-0.528023	0.233539	7.39e-15	0.957701	0.907299	0.0807834	0.21474	0.055561	0.302541	0.659626	0.348389	0.600115	0.816417	1.41e-13	0.999864	0.999674	0.917697	0.474726	0.108918	0.999844	0.876519	0.999021	0.903205	0.979428	10974	2.3e-72	8.4181	8.78211	-0.0163566	0.00455116	-0.000991038	-0.69791	0.00118812	0.0551366	0.092461	0.0593482	0.00306453	11.1892	-0.300392	0.0471438	-0.70434	-0.946765	0.278286	1.16536	0.615017	1.06142	0.0644755	2.69e-14	0.765331	0.962618	0.485033	0.349069	0.782132	0.250321	0.541797	0.294446	0.948892	8.19e-14	0.891642	0.979234	0.779598	0.591395	0.962136	0.999817	0.999988	0.587871	0.986493	18803.5	1.3e-74
482	APELA	100506013_at	100506013	NA	NA	NA	NA	NA	NA	NA	NA	NA	NA	NA	NA	NA	NA	NA	NA	NA	NA	NA	NA	NA	NA	NA	NA	NA	NA	NA	NA	NA	NA	NA	NA	NA	NA	NA	NA	NA	NA	NA	NA	NA	NA	NA	NA	NA	NA	NA	4.24863	4.50553	-0.024544	-0.0546381	-0.000503117	0.285929	0.000706513	-0.00353325	-0.00375175	-0.0626085	-0.00726768	9.56426	-0.751011	-0.942982	-0.595753	0.646259	0.275713	-0.124423	-0.0415784	-1.8656	-0.25476	3.41e-12	0.456752	0.350978	0.554475	0.521559	0.784095	0.901562	0.967028	0.0689545	0.800127	6.81e-12	0.711719	0.544905	0.817231	0.728342	0.962422	0.999817	0.999988	0.314961	0.936658	13296.1	2.17e-71
483	SMC2	10592_at	10592	3.13301	3.36275	-0.0796404	-0.0272761	0.0334631	0.0385239	-0.507143	-0.0669219	0.122876	0.00103462	-0.0026863	-0.0136564	4.0859	-1.14205	-0.419211	0.516485	0.331191	-1.56595	-0.720254	1.03712	0.494167	-1.29757	-0.264984	0.000181274	0.25956	0.677085	0.608081	0.742059	0.124466	0.475146	0.305299	0.623626	0.201142	0.792249	0.000257573	0.999864	0.999674	0.993428	0.885581	0.203151	0.999844	0.679346	0.999021	0.776129	0.978442	1743.22	1.16e-54	6.68602	0.644624	0.298253	0.562741	0.00714415	3.45963	-0.00620494	0.0451311	-0.0319866	0.208997	0.0616419	0.499227	3.32944	3.54325	3.08627	2.85275	-0.883405	0.579813	-0.129327	2.27202	0.788311	0.620174	0.00179681	0.000969336	0.00354621	0.00664779	0.381948	0.565078	0.897704	0.0281648	0.434856	0.622919	0.266367	0.0275667	0.134976	0.0612269	0.890137	0.999817	0.999988	0.22468	0.771708	4385.64	4.44e-61
483	LOC100506016	100506016_at	100506016	NA	NA	NA	NA	NA	NA	NA	NA	NA	NA	NA	NA	NA	NA	NA	NA	NA	NA	NA	NA	NA	NA	NA	NA	NA	NA	NA	NA	NA	NA	NA	NA	NA	NA	NA	NA	NA	NA	NA	NA	NA	NA	NA	NA	NA	NA	NA	4.85431	5.33704	-0.01666	-0.0532455	-0.000361368	-0.247955	0.00222702	-0.00730401	0.00371385	-0.00500248	0.000654347	11.7788	-0.529995	-0.9554	-0.444878	-0.582661	0.903554	-0.267413	0.042791	-0.154976	0.0238472	5.06e-15	0.598852	0.344736	0.658648	0.563176	0.371285	0.790435	0.966067	0.877568	0.981085	1.84e-14	0.799383	0.539314	0.869251	0.757055	0.886933	0.999817	0.999988	0.951763	0.994029	18761.1	1.37e-74
484	LINC02606	100506022_at	100506022	NA	NA	NA	NA	NA	NA	NA	NA	NA	NA	NA	NA	NA	NA	NA	NA	NA	NA	NA	NA	NA	NA	NA	NA	NA	NA	NA	NA	NA	NA	NA	NA	NA	NA	NA	NA	NA	NA	NA	NA	NA	NA	NA	NA	NA	NA	NA	6.34784	7.76304	-0.0962039	-0.199168	-0.00102125	-0.0775695	0.00506152	-0.0193575	-0.226519	-0.055079	-0.0470775	11.1116	-1.98487	-2.31775	-0.815395	-0.118216	1.33185	-0.459636	-1.69269	-1.10665	-1.11272	3.37e-14	0.0535869	0.0253073	0.419357	0.906449	0.189952	0.648102	0.0977766	0.274622	0.272033	1e-13	0.343136	0.129728	0.74116	0.954988	0.876285	0.999817	0.999988	0.572161	0.645758	13495.1	1.58e-71
484	PRPF8	10594_at	10594	9.06245	8.23812	-0.015356	-0.0907905	-0.0321566	-0.0401478	1.22248	0.00358804	-0.177802	0.00106977	0.00233989	-0.0322673	11.0482	-0.243053	-1.54014	-0.547812	-0.380962	4.16637	0.0426231	-1.65641	0.563963	1.2475	-0.691061	2.53e-14	0.809085	0.130628	0.586566	0.70505	0.000140855	0.966193	0.104695	0.575619	0.218757	0.493127	3.88e-13	0.999864	0.999674	0.992221	0.864356	0.0026119	0.999844	0.453082	0.999021	0.781257	0.960692	17762.8	5.28e-77	10.0843	9.01008	0.0743333	0.141499	0.00217376	-0.0685133	-0.0025057	0.0510217	0.0603834	0.0940786	0.00923546	13.1167	1.55982	1.67476	1.76522	-0.106197	-0.670588	1.23217	0.458924	1.9225	0.222016	1.34e-16	0.126161	0.101269	0.0846555	0.915922	0.506083	0.224606	0.648609	0.0612089	0.825357	7.74e-16	0.436088	0.270235	0.408608	0.95979	0.910429	0.999817	0.999988	0.300491	0.944283	35228	1.89e-80
485	AHSA1	10598_at	10598	9.81046	7.54215	0.0918691	-0.0317541	0.122147	0.234064	1.06085	0.13692	-0.128745	-0.00246494	0.000391452	-0.0401853	6.46626	0.929577	-0.344362	1.33026	1.41987	2.31136	1.0398	-0.766751	-0.830734	0.13342	-0.550192	6.71e-08	0.35762	0.732201	0.190228	0.162634	0.0255168	0.304067	0.44729	0.410572	0.894465	0.584947	1.76e-07	0.999864	0.999674	0.988095	0.412054	0.0608815	0.999844	0.771983	0.999021	0.974124	0.967122	8507.49	6.5e-70	10.7307	6.96258	0.249423	0.431868	0.00325543	1.26972	-0.00633952	0.052602	0.161302	0.0553498	0.123816	5.62597	2.90509	2.83713	1.46733	1.09239	-0.941704	0.705099	0.680449	0.627803	1.65209	1.29e-06	0.0057872	0.00692684	0.149592	0.280767	0.351625	0.484565	0.499881	0.533466	0.10583	1.51e-06	0.266367	0.0679116	0.506214	0.529249	0.886811	0.999817	0.999988	0.764931	0.440677	12290.3	1.17e-70
485	CRPPA-AS1	100506025_at	100506025	NA	NA	NA	NA	NA	NA	NA	NA	NA	NA	NA	NA	NA	NA	NA	NA	NA	NA	NA	NA	NA	NA	NA	NA	NA	NA	NA	NA	NA	NA	NA	NA	NA	NA	NA	NA	NA	NA	NA	NA	NA	NA	NA	NA	NA	NA	NA	4.37834	4.97291	-0.0488427	-0.0500357	-0.000538146	-0.406169	0.00185474	-0.00598438	0.0324393	-0.0696908	-0.0103279	10.1485	-1.43676	-0.830179	-0.612606	-0.882551	0.695829	-0.202595	0.345612	-1.99639	-0.348041	5.75e-13	0.158049	0.411041	0.543375	0.382405	0.490294	0.84041	0.731326	0.0522725	0.729514	1.32e-12	0.469266	0.600749	0.811535	0.620211	0.907771	0.999817	0.999988	0.28355	0.910027	13050.2	3.24e-71
486	GAS5-AS1	100506046_at	100506046	NA	NA	NA	NA	NA	NA	NA	NA	NA	NA	NA	NA	NA	NA	NA	NA	NA	NA	NA	NA	NA	NA	NA	NA	NA	NA	NA	NA	NA	NA	NA	NA	NA	NA	NA	NA	NA	NA	NA	NA	NA	NA	NA	NA	NA	NA	NA	6.30311	8.96102	-0.104935	-0.281465	-0.00167219	-1.36167	0.00832021	-0.0143139	-0.0714068	-0.135973	-0.116619	8.74074	-1.47538	-2.23211	-0.909846	-1.41418	1.49195	-0.231617	-0.363629	-1.86176	-1.87841	4.49e-11	0.147422	0.0308898	0.367995	0.164536	0.14304	0.817939	0.717924	0.0695073	0.0671426	7.58e-11	0.460007	0.143352	0.706581	0.391672	0.876285	0.999817	0.999988	0.316283	0.366157	6180.07	2.88e-64
486	SLCO1B1	10599_at	10599	3.20573	2.82755	0.0696464	0.0510692	0.0309956	0.121163	-0.504592	0.205916	0.233692	0.00032484	-0.000944994	-0.0234962	3.33646	0.969912	0.76224	0.464593	1.01158	-1.51311	2.15223	1.91552	0.150676	-0.44329	-0.442754	0.00172322	0.337348	0.44995	0.644494	0.317222	0.137343	0.0368576	0.061884	0.880914	0.65971	0.660095	0.00215869	0.999864	0.999674	0.996374	0.581845	0.219353	0.999844	0.364693	0.999021	0.918516	0.971056	1721.86	1.53e-54	5.12635	5.53507	0.00352099	-0.0124775	-0.000156867	-0.634857	-0.00139415	0.0230392	0.0755037	-0.00646595	0.0378779	9.61594	0.0881717	-0.176237	-0.152017	-1.17432	-0.445255	0.663982	0.684802	-0.157682	1.08664	2.91e-12	0.930151	0.860938	0.879888	0.246753	0.658377	0.51026	0.497158	0.875449	0.283274	5.88e-12	0.970159	0.920269	0.959144	0.492398	0.939146	0.999817	0.999988	0.950256	0.655082	12964.9	3.73e-71
487	CENPC	1060_at	1060	3.1926	2.24132	0.125763	0.157377	-0.0190411	0.101175	0.217498	0.0697699	-0.0279137	0.00179378	0.00083966	-0.0604517	2.15901	1.42976	1.91756	-0.232991	0.689574	0.532426	0.59531	-0.186782	0.679231	0.321541	-0.929926	0.036296	0.15979	0.0616186	0.81684	0.494053	0.597088	0.55466	0.852683	0.50052	0.74931	0.357441	0.0395674	0.999864	0.999674	0.99979	0.725844	0.686727	0.999844	0.952006	0.999021	0.938256	0.960692	1137.95	1.45e-50	7.35244	2.42445	0.00871172	0.377749	0.0076393	3.89456	-0.00809225	-0.0644809	-0.00536988	0.194284	0.0921791	1.42557	0.0738368	1.80584	2.50564	2.43823	-0.87473	-0.628964	-0.0164842	1.60358	0.895028	0.16124	0.941484	0.0779734	0.0161039	0.0189822	0.386599	0.532713	0.986925	0.116156	0.375774	0.163498	0.975902	0.236187	0.232067	0.113383	0.891	0.999817	0.999988	0.390088	0.728558	3056.77	1e-57
487	LINC02580	100506047_at	100506047	NA	NA	NA	NA	NA	NA	NA	NA	NA	NA	NA	NA	NA	NA	NA	NA	NA	NA	NA	NA	NA	NA	NA	NA	NA	NA	NA	NA	NA	NA	NA	NA	NA	NA	NA	NA	NA	NA	NA	NA	NA	NA	NA	NA	NA	NA	NA	6.77906	7.55092	-0.033591	-0.0767516	0.000330298	-0.764016	0.0102413	-0.0264665	-0.0371273	0.0648394	0.0200512	7.29658	-0.467884	-0.602989	0.17804	-0.786077	1.8193	-0.424265	-0.187301	0.879505	0.319956	4.9e-09	0.64224	0.549696	0.859531	0.436149	0.0758589	0.673496	0.852309	0.384035	0.750557	6.64e-09	0.823842	0.712859	0.950617	0.665102	0.876285	0.999817	0.999988	0.657933	0.91884	7015.1	1.91e-65
488	CDC42EP3	10602_at	10602	5.30509	5.15401	-0.00440846	-0.00925993	0.0246041	-0.0522178	0.565862	-0.208842	-0.243933	0.00039019	0.0013597	-0.0576771	5.3096	-0.0535995	-0.120665	0.321975	-0.380619	1.48143	-1.90572	-1.74564	0.158012	0.556857	-0.948875	3.38e-06	0.957495	0.904501	0.748984	0.705302	0.14556	0.0631784	0.087795	0.875164	0.580423	0.347824	6.36e-06	0.999864	0.999674	0.99979	0.864407	0.228886	0.999844	0.420001	0.999021	0.897517	0.960692	3592.36	1.29e-61	7.43156	5.27617	0.172334	0.308719	-0.00419477	0.894795	-0.00379997	0.00213286	-0.0343243	0.0162618	-0.0628912	5.81889	2.73961	2.76813	-2.5806	1.05072	-0.770429	0.0390215	-0.197629	0.251751	-1.14536	6.79e-07	0.0089302	0.00829479	0.0133737	0.299278	0.445274	0.969055	0.84427	0.802438	0.258419	8.02e-07	0.266367	0.0738431	0.213075	0.546629	0.90018	0.999817	0.999988	0.916827	0.632179	10984.6	1.3e-69
488	LRRC72	100506049_at	100506049	NA	NA	NA	NA	NA	NA	NA	NA	NA	NA	NA	NA	NA	NA	NA	NA	NA	NA	NA	NA	NA	NA	NA	NA	NA	NA	NA	NA	NA	NA	NA	NA	NA	NA	NA	NA	NA	NA	NA	NA	NA	NA	NA	NA	NA	NA	NA	5.19793	5.02264	-0.012993	-0.0480253	0.000713743	0.745096	0.00673302	0.0301156	-0.0995912	-0.0381018	-0.0438078	5.23508	-0.195207	-0.406971	0.414977	0.826887	1.29012	0.520719	-0.541926	-0.557464	-0.754003	4.71e-06	0.846154	0.686056	0.68023	0.412884	0.203929	0.605244	0.590677	0.580112	0.454972	5.37e-06	0.931946	0.809863	0.87794	0.64524	0.876285	0.999817	0.999988	0.795264	0.781319	4798.12	6.49e-62
489	SH2B2	10603_at	10603	6.91638	9.65069	0.184506	0.0343539	0.192196	-0.2602	-1.54386	-0.002201	0.0138736	0.00265899	-0.00228064	0.0276541	8.8676	2.00086	0.399283	2.24331	-1.69165	-3.60504	-0.017914	0.0885533	0.960425	-0.833082	0.405785	2.21e-11	0.0515486	0.6916	0.0299173	0.0977259	0.000786242	0.985788	0.929835	0.342046	0.409261	0.686851	1.41e-10	0.999864	0.999674	0.917697	0.311691	0.00612309	0.999844	0.977715	0.999021	0.846972	0.971056	4858.42	1.61e-64	9.92117	14.2481	-0.100162	-0.353927	-0.000931849	-4.12903	0.0106015	-0.0164808	-0.00860365	0.10775	0.168225	20.1475	-2.04157	-4.06894	-0.735026	-6.21665	2.7559	-0.386602	-0.063515	2.13876	3.92814	1.79e-23	0.0473841	0.000199029	0.466329	1.8e-07	0.00856199	0.700965	0.949652	0.0381987	0.000306646	2.79e-21	0.337597	0.0151099	0.768758	0.000272137	0.876285	0.999817	0.999988	0.251968	0.0249209	32187.5	1.3e-79
489	RNASEH1-AS1	100506054_at	100506054	NA	NA	NA	NA	NA	NA	NA	NA	NA	NA	NA	NA	NA	NA	NA	NA	NA	NA	NA	NA	NA	NA	NA	NA	NA	NA	NA	NA	NA	NA	NA	NA	NA	NA	NA	NA	NA	NA	NA	NA	NA	NA	NA	NA	NA	NA	NA	5.71827	6.72514	-0.0110705	0.0381255	-0.00021581	-2.52894	0.00283404	0.0215815	-0.273672	0.153808	0.0684806	4.16955	-0.0989352	0.192179	-0.0746365	-1.66944	0.323016	0.221968	-0.885821	1.33858	0.701109	0.000145664	0.921651	0.84851	0.940851	0.102324	0.748254	0.825394	0.38066	0.187767	0.487026	0.000158173	0.965922	0.91312	0.979631	0.296491	0.955093	0.999817	0.999988	0.484042	0.799361	2055.41	4.84e-54
490	PAICS	10606_at	10606	5.53052	5.991	0.131015	0.0968706	-0.00642716	-0.389339	2.30215	-0.117519	-0.18262	-0.00276561	0.00506046	0.00167104	4.39031	1.13311	0.897936	-0.0598292	-2.01874	4.28729	-0.762832	-0.929634	-0.796682	1.47424	0.0195556	6.92e-05	0.263252	0.374067	0.95256	0.049583	9.61e-05	0.449601	0.357591	0.429878	0.147477	0.984486	0.000104778	0.999864	0.999674	0.99979	0.218496	0.00219142	0.999844	0.716644	0.999021	0.757204	0.997465	1977.78	7.11e-56	8.49268	8.0786	0.0141719	0.010291	0.00288382	0.256883	0.000132642	0.00635013	0.00504472	0.0268951	-0.0198521	14.3683	0.363321	0.148809	2.86107	0.48646	0.043369	0.187358	0.0468418	0.671462	-0.58305	5.49e-18	0.718152	0.882403	0.00650357	0.629121	0.965609	0.852265	0.962857	0.505531	0.562917	5e-17	0.868073	0.931867	0.167221	0.799944	0.993343	0.999817	0.999988	0.747052	0.838287	37293.6	5.57e-81
490	DACT3-AS1	100506068_at	100506068	NA	NA	NA	NA	NA	NA	NA	NA	NA	NA	NA	NA	NA	NA	NA	NA	NA	NA	NA	NA	NA	NA	NA	NA	NA	NA	NA	NA	NA	NA	NA	NA	NA	NA	NA	NA	NA	NA	NA	NA	NA	NA	NA	NA	NA	NA	NA	6.25458	7.58673	-0.0773588	-0.0786214	-0.00215757	-1.26969	0.000707631	0.0311218	-0.0733258	-0.106047	0.0739433	10.1841	-1.49683	-0.858045	-1.61556	-1.81472	0.174624	0.693031	-0.513869	-1.99823	1.63906	5.17e-13	0.141771	0.395643	0.113531	0.0765739	0.862198	0.492031	0.609984	0.0520646	0.108525	1.2e-12	0.454943	0.587356	0.457065	0.252322	0.97603	0.999817	0.999988	0.283271	0.444371	11524.1	4.65e-70
491	RBFADN	100506070_at	100506070	NA	NA	NA	NA	NA	NA	NA	NA	NA	NA	NA	NA	NA	NA	NA	NA	NA	NA	NA	NA	NA	NA	NA	NA	NA	NA	NA	NA	NA	NA	NA	NA	NA	NA	NA	NA	NA	NA	NA	NA	NA	NA	NA	NA	NA	NA	NA	5.12388	6.69776	-0.0459589	-0.19384	-0.000847692	-0.413641	0.001243	-0.0626506	-0.074487	-0.111227	-0.0344483	9.02245	-0.8924	-2.12295	-0.636978	-0.593283	0.307821	-1.40004	-0.523846	-2.10321	-0.76629	1.84e-11	0.377164	0.0395767	0.527529	0.556112	0.759711	0.168702	0.603086	0.0413583	0.447706	3.28e-11	0.656097	0.162533	0.803396	0.752172	0.957614	0.999817	0.999988	0.257677	0.777669	7788.36	2.04e-66
491	TBL3	10607_at	10607	7.63635	6.96147	0.0111892	0.0161561	-0.00247941	0.129913	-0.306104	-0.0454489	0.072306	0.00301986	-0.000385642	-0.0217843	10.3873	0.197041	0.304926	-0.0469944	1.37154	-1.16071	-0.600687	0.749449	1.77127	-0.228753	-0.519079	1.85e-13	0.844695	0.761848	0.962729	0.177102	0.251967	0.551104	0.457542	0.0833845	0.820112	0.606285	2.15e-12	0.999864	0.999674	0.99979	0.42853	0.351652	0.999844	0.777821	0.999021	0.954971	0.971056	15610.8	9.27e-76	7.54397	8.49975	-0.0276229	-0.0513637	-0.00145817	-1.01457	0.00450312	-0.00900869	0.00392406	-0.0674632	-0.0285884	13.9191	-0.652034	-0.683854	-1.332	-1.76901	1.35565	-0.24473	0.0335482	-1.55079	-0.773081	1.69e-17	0.517863	0.49775	0.189904	0.0840118	0.182314	0.807834	0.973393	0.12831	0.44372	1.29e-16	0.750647	0.671372	0.553477	0.265217	0.876285	0.999817	0.999988	0.407393	0.77554	24947.3	3.06e-77
492	MXD4	10608_at	10608	6.99855	10.8522	0.173414	0.118478	0.085183	-0.368081	-2.03924	0.167439	0.0423349	0.00130809	-0.00161438	0.0262054	6.16229	1.16216	0.850977	0.614434	-1.47885	-2.94271	0.842181	0.16699	0.291985	-0.364429	0.237632	1.89e-07	0.251384	0.399351	0.542067	0.146246	0.00515792	0.404203	0.868136	0.771659	0.717269	0.81326	4.5e-07	0.999864	0.999674	0.991706	0.390197	0.0195503	0.999844	0.957245	0.999021	0.92972	0.979428	1900.5	1.72e-55	8.48945	11.5148	-0.00869049	-0.229116	-0.00322488	-2.66677	6.73e-05	0.0130043	-0.0190993	0.0482368	0.0687972	16.7453	-0.182169	-2.70889	-2.61601	-4.12917	0.0179789	0.31372	-0.145004	0.984673	1.65209	2.06e-20	0.85631	0.00966454	0.0122374	0.000165156	0.985739	0.755256	0.885388	0.330314	0.105828	5.27e-19	0.937233	0.0803621	0.206028	0.00826669	0.996414	0.999817	0.999988	0.614818	0.440677	24917.8	3.14e-77
492	LOC100506071	100506071_at	100506071	NA	NA	NA	NA	NA	NA	NA	NA	NA	NA	NA	NA	NA	NA	NA	NA	NA	NA	NA	NA	NA	NA	NA	NA	NA	NA	NA	NA	NA	NA	NA	NA	NA	NA	NA	NA	NA	NA	NA	NA	NA	NA	NA	NA	NA	NA	NA	4.89771	6.15472	-0.0497693	-0.101472	-0.000960294	-1.01683	0.00331216	0.000653164	0.0372937	-0.0841897	-0.0197572	9.17193	-1.06908	-1.22942	-0.798267	-1.6134	0.907392	0.0161471	0.290145	-1.76113	-0.486192	1.15e-11	0.291022	0.225626	0.429119	0.114	0.369276	0.987192	0.773105	0.0853535	0.629309	2.12e-11	0.591309	0.420179	0.747469	0.314908	0.886823	0.999817	0.999988	0.344688	0.869047	8708.31	1.87e-67
493	LINC02749	100506082_at	100506082	NA	NA	NA	NA	NA	NA	NA	NA	NA	NA	NA	NA	NA	NA	NA	NA	NA	NA	NA	NA	NA	NA	NA	NA	NA	NA	NA	NA	NA	NA	NA	NA	NA	NA	NA	NA	NA	NA	NA	NA	NA	NA	NA	NA	NA	NA	NA	5.04199	6.35227	-0.0559982	-0.128045	-0.00194131	-0.647531	0.00238555	-0.0350563	0.102425	-0.0996877	0.0428064	9.68223	-1.23031	-1.58675	-1.65057	-1.05087	0.668443	-0.886407	0.815041	-2.13289	1.07742	2.37e-12	0.225293	0.119923	0.106141	0.29921	0.507437	0.380348	0.419557	0.0387052	0.287323	4.86e-12	0.537147	0.296208	0.446064	0.546584	0.910429	0.999817	0.999988	0.25367	0.658805	9655.17	2.05e-68
493	CENPCP1	1061_at	1061	3.39429	2.29121	-0.136007	0.0957389	0.0251095	0.0290159	1.27011	0.0171817	-0.192434	-0.000313652	-0.00443713	0.0604706	1.32388	-0.927474	0.699727	0.184297	0.118625	1.865	0.0879373	-0.772383	-0.071241	-1.01922	0.557978	0.192324	0.358698	0.48775	0.85462	0.906108	0.0688036	0.930322	0.443982	0.943526	0.313624	0.579664	0.199898	0.999864	0.999674	0.99979	0.962136	0.127969	0.999844	0.771635	0.999021	0.810132	0.965451	463.749	5.63e-42	NA	NA	NA	NA	NA	NA	NA	NA	NA	NA	NA	NA	NA	NA	NA	NA	NA	NA	NA	NA	NA	NA	NA	NA	NA	NA	NA	NA	NA	NA	NA	NA	NA	NA	NA	NA	NA	NA	NA	NA	NA	NA	NA
494	ST6GALNAC2	10610_at	10610	4.19115	4.42688	0.00240818	-0.105793	-0.0711646	0.114288	-1.12212	0.114801	0.151263	0.000593926	-0.00113621	0.0354183	5.09942	0.0327393	-1.54148	-1.04132	0.931496	-3.28487	1.17137	1.21038	0.268939	-0.520314	0.651539	6.81e-06	0.974029	0.130301	0.303367	0.356638	0.00199702	0.247701	0.232541	0.789223	0.605431	0.518059	1.22e-05	0.999864	0.999674	0.988095	0.616208	0.0106065	0.999844	0.616193	0.999021	0.903318	0.960692	2804.5	3.12e-59	7.45526	9.82362	-0.113546	-0.199915	-0.000425994	-1.90477	0.00347265	-0.076244	-0.0604965	-0.108553	-0.0119574	10.4827	-1.74649	-1.73439	-0.253568	-2.16414	0.681227	-1.34966	-0.337022	-1.62601	-0.2107	2.12e-13	0.0878936	0.0900413	0.801043	0.0360742	0.499394	0.184214	0.737746	0.111283	0.83412	5.31e-13	0.38911	0.254826	0.928676	0.162306	0.909589	0.999817	0.999988	0.383214	0.94783	10346.4	4.67e-69
494	LOC100506083	100506083_at	100506083	NA	NA	NA	NA	NA	NA	NA	NA	NA	NA	NA	NA	NA	NA	NA	NA	NA	NA	NA	NA	NA	NA	NA	NA	NA	NA	NA	NA	NA	NA	NA	NA	NA	NA	NA	NA	NA	NA	NA	NA	NA	NA	NA	NA	NA	NA	NA	4.50003	4.92984	-0.0896381	-0.135667	0.000951958	0.546064	0.00976527	0.0452413	-0.101575	0.0572387	0.0186954	6.61297	-1.73321	-1.47959	0.712318	0.77992	2.40813	1.00675	-0.711341	1.07779	0.414123	4.77e-08	0.0902515	0.146301	0.48013	0.439726	0.0204122	0.31971	0.480729	0.28716	0.68085	6.01e-08	0.392236	0.329952	0.777266	0.667668	0.876285	0.999817	0.999988	0.581668	0.891684	5957.33	6.33e-64
495	PDLIM5	10611_at	10611	3.98864	6.52894	0.0846598	0.0501939	0.0270311	-0.340546	-0.510583	-0.1049	0.120718	-3.66e-05	-0.00175684	0.0407639	9.32414	1.42692	0.906722	0.490373	-3.4411	-1.85305	-1.32698	1.19759	-0.0205597	-0.997427	0.929676	5.09e-12	0.160602	0.369452	0.626286	0.00127349	0.070533	0.191303	0.237436	0.983689	0.323966	0.35757	3.86e-11	0.999864	0.999674	0.993806	0.0255634	0.130322	0.999844	0.621624	0.999587	0.816634	0.960692	3903.91	2.05e-62	6.78791	9.9435	-0.105648	-0.300743	-0.00062823	-2.22502	0.00231022	0.0314448	-0.055396	-0.0897381	-0.0417974	14.6552	-2.24443	-3.6037	-0.51649	-3.49163	0.625944	0.768813	-0.426244	-1.85656	-1.01726	2.71e-18	0.0300245	0.000811659	0.608168	0.00112686	0.534673	0.446222	0.672064	0.0702597	0.314742	2.78e-17	0.304647	0.0257648	0.844975	0.0222345	0.916305	0.999817	0.999988	0.318359	0.681836	16364.6	2.55e-73
495	ARL17B	100506084_at	100506084	NA	NA	NA	NA	NA	NA	NA	NA	NA	NA	NA	NA	NA	NA	NA	NA	NA	NA	NA	NA	NA	NA	NA	NA	NA	NA	NA	NA	NA	NA	NA	NA	NA	NA	NA	NA	NA	NA	NA	NA	NA	NA	NA	NA	NA	NA	NA	4.95047	1.97782	0.0864644	0.277517	0.00433093	1.58357	0.0021939	-0.0448456	-0.171396	0.084376	0.0828787	0.92537	0.583125	1.05565	1.13032	0.788876	0.188702	-0.348073	-0.418656	0.554151	0.640328	0.359958	0.562866	0.297044	0.26463	0.434529	0.851217	0.72949	0.677559	0.582357	0.52537	0.363123	0.77689	0.493471	0.624996	0.66387	0.973155	0.999817	0.999988	0.796861	0.819198	877.18	3.76e-46
496	TRIM3	10612_at	10612	8.12378	9.66649	-0.0941996	-0.0609449	-0.0561436	-0.327369	0.57492	-0.0545958	-0.22566	6.08e-05	0.00309652	-0.0255442	13.3011	-1.52976	-1.06075	-0.981331	-3.18721	2.01038	-0.665429	-2.15695	0.0328651	1.69385	-0.561306	4.36e-17	0.133174	0.294544	0.33175	0.00263209	0.0504931	0.509221	0.0364664	0.97393	0.0973039	0.577413	1.99e-15	0.999864	0.999674	0.988095	0.0392792	0.101891	0.999844	0.304915	0.999021	0.740597	0.965451	15026	2.16e-75	7.47755	6.2107	0.0660822	0.13866	-0.00161777	0.861199	-0.00110111	-0.0101022	0.0322687	0.132236	0.0248182	9.45003	1.44935	1.71533	-1.3731	1.39521	-0.308003	-0.254993	0.256332	2.82437	0.623582	4.85e-12	0.154522	0.0935114	0.176867	0.170145	0.759573	0.799949	0.798922	0.00716286	0.536209	9.5e-12	0.465021	0.260074	0.537704	0.399712	0.957614	0.999817	0.999988	0.131784	0.824901	21161.9	1.04e-75
496	LOC100506098	100506098_at	100506098	NA	NA	NA	NA	NA	NA	NA	NA	NA	NA	NA	NA	NA	NA	NA	NA	NA	NA	NA	NA	NA	NA	NA	NA	NA	NA	NA	NA	NA	NA	NA	NA	NA	NA	NA	NA	NA	NA	NA	NA	NA	NA	NA	NA	NA	NA	NA	5.94276	6.27706	-0.0409203	-0.0648902	-0.00187366	0.411882	0.000224162	-0.0115766	0.0395729	-0.0274748	0.0749593	7.31095	-0.686992	-0.614468	-1.21731	0.510779	0.0479966	-0.223676	0.240627	-0.449192	1.44169	4.68e-09	0.49579	0.542156	0.230152	0.612128	0.961942	0.824073	0.810992	0.655558	0.15666	6.34e-09	0.737277	0.707066	0.594077	0.788749	0.992914	0.999817	0.999988	0.839255	0.515435	7831.4	1.81e-66
497	ERLIN1	10613_at	10613	4.40553	4.36591	0.00435568	0.0196886	0.0118677	0.0598957	-0.391872	-0.127488	0.187145	-3.27e-05	-0.000344814	-0.0151423	5.52802	0.065089	0.315331	0.190879	0.536594	-1.26093	-1.42984	1.64604	-0.0162688	-0.173565	-0.306179	1.62e-06	0.948396	0.753989	0.849491	0.594228	0.213923	0.159766	0.106821	0.987093	0.862997	0.7609	3.22e-06	0.999864	0.999674	0.99979	0.796059	0.309257	0.999844	0.456857	0.999781	0.968695	0.978442	3742.15	5.24e-62	7.76849	6.24095	0.0481193	0.0600526	0.00114045	1.86035	0.00320799	0.0206059	0.150105	0.0556645	0.0731712	9.60441	1.06742	0.75137	0.979011	3.0483	0.907577	0.526057	1.20599	1.20248	1.85948	3.01e-12	0.291762	0.456538	0.333071	0.00393431	0.369179	0.601562	0.234439	0.235782	0.0698366	6.08e-12	0.591811	0.637936	0.682719	0.0452656	0.886823	0.999817	0.999988	0.535908	0.370154	23363.2	1.25e-76
497	LOC100506100	100506100_at	100506100	NA	NA	NA	NA	NA	NA	NA	NA	NA	NA	NA	NA	NA	NA	NA	NA	NA	NA	NA	NA	NA	NA	NA	NA	NA	NA	NA	NA	NA	NA	NA	NA	NA	NA	NA	NA	NA	NA	NA	NA	NA	NA	NA	NA	NA	NA	NA	6.07807	6.56644	-0.0057373	-0.0863771	-0.00196546	0.328204	0.000401129	-0.0571139	0.0506932	0.00570983	0.139952	10.5829	-0.133283	-1.13181	-1.76697	0.563197	0.118847	-1.52699	0.426531	0.129174	3.72461	1.58e-13	0.894594	0.264011	0.0843579	0.576237	0.905952	0.134115	0.671857	0.897824	0.000566952	4.06e-13	0.954264	0.461414	0.408187	0.767089	0.982078	0.999817	0.999988	0.961307	0.0343569	15687.2	6.3e-73
498	LINC02382	100506107_at	100506107	NA	NA	NA	NA	NA	NA	NA	NA	NA	NA	NA	NA	NA	NA	NA	NA	NA	NA	NA	NA	NA	NA	NA	NA	NA	NA	NA	NA	NA	NA	NA	NA	NA	NA	NA	NA	NA	NA	NA	NA	NA	NA	NA	NA	NA	NA	NA	5.3349	7.97025	-0.139273	-0.313646	-0.00271751	-0.679905	0.00304333	-0.0927097	-0.0567858	-0.0999897	-0.010192	9.91083	-2.49632	-3.17088	-1.88495	-0.90018	0.695693	-1.91242	-0.368643	-1.74531	-0.209279	1.18e-12	0.0164767	0.00280705	0.0662314	0.373058	0.490378	0.0625237	0.71421	0.0881006	0.835222	2.55e-12	0.277972	0.0436379	0.380488	0.611863	0.907771	0.999817	0.999988	0.349842	0.94808	7194.93	1.11e-65
498	HEXIM1	10614_at	10614	5.05426	7.78501	0.0264152	-0.105851	0.00957099	-0.520962	0.506274	-0.11756	-0.498246	-0.00112689	0.00537675	0.0989258	7.82535	0.313369	-1.34586	0.122208	-3.70516	1.29325	-1.04672	-3.47901	-0.445273	2.14856	1.58798	6.81e-10	0.755469	0.185186	0.903286	0.000582879	0.202616	0.300898	0.00114012	0.658287	0.0371652	0.119393	2.87e-09	0.999864	0.999674	0.99979	0.0150645	0.296293	0.999844	0.0870463	0.999021	0.699494	0.960692	3106.95	3.23e-60	8.88493	8.85374	0.122331	0.0213295	0.00108489	-0.378735	-0.00419296	0.0294428	0.0528433	-0.0897764	-0.00967862	9.61377	1.91469	0.1883	0.65712	-0.43787	-0.836986	0.530355	0.299561	-1.36839	-0.173544	2.93e-12	0.0622253	0.851531	0.514619	0.663681	0.407246	0.598605	0.765961	0.178325	0.863041	5.91e-12	0.354698	0.914636	0.796518	0.820392	0.893316	0.999817	0.999988	0.473632	0.957874	15215.1	1.21e-72
499	SIX3-AS1	100506108_at	100506108	NA	NA	NA	NA	NA	NA	NA	NA	NA	NA	NA	NA	NA	NA	NA	NA	NA	NA	NA	NA	NA	NA	NA	NA	NA	NA	NA	NA	NA	NA	NA	NA	NA	NA	NA	NA	NA	NA	NA	NA	NA	NA	NA	NA	NA	NA	NA	5.87842	7.67797	-0.0929203	-0.039609	-0.00183758	-2.56358	0.00317868	0.0191502	-0.0834244	-0.183299	-0.101705	5.97035	-1.0415	-0.250409	-0.797059	-2.12248	0.454393	0.247029	-0.338668	-2.00075	-1.30595	4.09e-07	0.303486	0.803468	0.429813	0.0396181	0.651841	0.806066	0.736514	0.0517821	0.19854	4.89e-07	0.600244	0.886559	0.74786	0.171775	0.936416	0.999817	0.999988	0.282904	0.566283	3416.4	9.28e-59
499	SPAG5	10615_at	10615	4.07812	5.46709	0.144094	-0.0105932	0.0685932	-0.295547	0.406384	-0.0946679	-0.433224	0.000117414	0.00296977	0.0180503	4.91882	1.53006	-0.120556	0.783941	-1.88142	0.929169	-0.754452	-2.7076	0.0415263	1.06221	0.259345	1.24e-05	0.133101	0.904587	0.43724	0.0664853	0.357829	0.454563	0.00958836	0.967063	0.293888	0.796569	2.12e-05	0.999864	0.999674	0.988095	0.256088	0.463254	0.999844	0.184247	0.999021	0.805074	0.978442	1619.97	5.88e-54	6.96424	7.76407	0.0912456	-0.0515838	0.000806744	-1.19992	0.00456504	-0.0365971	0.282504	0.00435251	0.0257712	7.36145	1.24704	-0.397639	0.426679	-1.21135	0.795699	-0.575627	1.39838	0.0579288	0.403496	3.96e-09	0.219157	0.692871	0.67175	0.232402	0.430594	0.567879	0.169195	0.954075	0.68859	5.39e-09	0.531926	0.814722	0.874134	0.476327	0.897897	0.999817	0.999988	0.982305	0.893414	7128.09	1.36e-65
500	UVRAG-DT	100506113_at	100506113	NA	NA	NA	NA	NA	NA	NA	NA	NA	NA	NA	NA	NA	NA	NA	NA	NA	NA	NA	NA	NA	NA	NA	NA	NA	NA	NA	NA	NA	NA	NA	NA	NA	NA	NA	NA	NA	NA	NA	NA	NA	NA	NA	NA	NA	NA	NA	6.14727	7.40574	-0.0955766	-0.202365	-0.000292379	-0.0185425	0.00897696	0.0307169	-0.160358	0.0145807	0.0204571	9.09996	-1.69285	-2.02166	-0.200405	-0.0242595	2.02783	0.626136	-1.02871	0.251496	0.415092	1.44e-11	0.0977462	0.0494864	0.842112	0.980758	0.0488269	0.534548	0.309391	0.802634	0.680146	2.61e-11	0.400918	0.183049	0.944525	0.991341	0.876285	0.999817	0.999988	0.91689	0.891353	9327.38	4.3e-68
500	RBCK1	10616_at	10616	7.33828	9.85472	-0.00575983	0.0244255	-0.0647251	-0.300084	-0.651832	-0.0984293	0.0639865	-0.000734914	-0.00260788	0.0336911	13.9206	-0.0960243	0.436429	-1.16141	-2.99925	-2.33993	-1.23158	0.62787	-0.408083	-1.46448	0.760008	8.48e-18	0.923934	0.664642	0.251686	0.00442556	0.0238483	0.224594	0.533308	0.685176	0.150112	0.451269	5.67e-16	0.999864	0.999674	0.988095	0.0535949	0.0578681	0.999844	0.816424	0.999021	0.759533	0.960692	12921.7	6.13e-74	8.04278	9.77771	-0.0564526	-0.10144	-0.000268209	-2.06373	0.00180119	0.0379837	0.0761614	-0.0173612	-0.0111344	17.485	-1.45515	-1.47482	-0.267543	-3.92939	0.592133	1.1268	0.711037	-0.435802	-0.328795	4.07e-21	0.152916	0.147573	0.790335	0.000305481	0.556874	0.266099	0.480915	0.665168	0.743913	1.53e-19	0.464085	0.331325	0.924517	0.0114259	0.920328	0.999817	0.999988	0.844518	0.916232	33815.7	4.53e-80
501	STAMBP	10617_at	10617	7.12958	3.78989	-0.0278253	0.0118426	-0.00134171	0.471358	0.587855	0.0718641	0.53912	-0.000751286	-0.00161299	-0.0825713	3.13159	-0.271354	0.123777	-0.014083	2.75578	1.23442	0.525987	3.09451	-0.244029	-0.529848	-1.08957	0.00307463	0.787377	0.902051	0.988827	0.00846345	0.223545	0.601517	0.00340769	0.808333	0.598859	0.281783	0.00372924	0.999864	0.999674	0.99979	0.0790939	0.319708	0.999844	0.128214	0.999021	0.90278	0.960692	4174.63	4.64e-63	8.106	6.22644	0.060122	0.157099	0.00303867	1.20991	-0.00200429	-0.0076765	0.00550003	0.0593865	0.0608184	8.31212	1.15691	1.70509	2.26281	1.71976	-0.491885	-0.170003	0.0383323	1.11286	1.34072	1.77e-10	0.253719	0.0954203	0.0287739	0.0926946	0.625312	0.865808	0.969601	0.271975	0.187079	2.77e-10	0.562156	0.2628	0.279541	0.28082	0.933605	0.999817	0.999988	0.570079	0.553916	19141.4	8.89e-75
501	LINC01503	100506119_at	100506119	NA	NA	NA	NA	NA	NA	NA	NA	NA	NA	NA	NA	NA	NA	NA	NA	NA	NA	NA	NA	NA	NA	NA	NA	NA	NA	NA	NA	NA	NA	NA	NA	NA	NA	NA	NA	NA	NA	NA	NA	NA	NA	NA	NA	NA	NA	NA	7.81448	8.35851	0.00290098	-0.0475877	0.00189515	-0.673043	-0.00150852	-0.108334	0.120289	-0.0115985	0.0773339	7.48929	0.0374672	-0.346664	0.947212	-0.642091	-0.248481	-1.61027	0.562686	-0.145879	1.14422	2.59e-09	0.970287	0.730541	0.348844	0.524235	0.80495	0.114684	0.576582	0.884701	0.258884	3.59e-09	0.987796	0.838845	0.693815	0.730474	0.96632	0.999817	0.999988	0.95544	0.632233	8014.38	1.11e-66
502	TGOLN2	10618_at	10618	6.19319	4.7138	0.0742225	0.0135688	0.130199	0.277444	-0.306643	0.0475467	0.129327	0.00121809	-0.00409658	0.0201228	6.21668	1.15526	0.226352	2.18118	2.58892	-1.02772	0.555434	1.1848	0.631486	-2.14779	0.423804	1.57e-07	0.254166	0.821967	0.0345117	0.0129716	0.309653	0.581388	0.242403	0.530963	0.03723	0.673756	3.8e-07	0.999864	0.999674	0.917697	0.0998382	0.413109	0.999844	0.626032	0.999021	0.699494	0.971056	8022.76	2.39e-69	8.8898	6.19366	0.0803013	0.233677	0.00248373	1.93605	-0.00524701	0.0239774	-0.145811	0.152492	0.013548	7.96925	1.48932	2.44449	1.78265	2.65233	-1.24112	0.511791	-0.979462	2.7542	0.287855	5.38e-10	0.14373	0.0186967	0.0817315	0.0111643	0.221317	0.611426	0.332851	0.00859976	0.774846	7.96e-10	0.457118	0.111221	0.404048	0.0828849	0.876285	0.999817	0.999988	0.142784	0.928657	21388	8.26e-76
502	LINC02431	100506122_at	100506122	NA	NA	NA	NA	NA	NA	NA	NA	NA	NA	NA	NA	NA	NA	NA	NA	NA	NA	NA	NA	NA	NA	NA	NA	NA	NA	NA	NA	NA	NA	NA	NA	NA	NA	NA	NA	NA	NA	NA	NA	NA	NA	NA	NA	NA	NA	NA	5.71043	6.69777	-0.088743	-0.136866	-7.79e-05	-0.185152	0.0042479	-0.0324061	-0.140808	-0.0212101	0.0214872	6.78125	-1.29512	-1.12662	-0.0439921	-0.199596	0.790651	-0.544286	-0.744278	-0.30144	0.359244	2.72e-08	0.202217	0.266177	0.965115	0.842741	0.433503	0.589067	0.460772	0.764537	0.721178	3.48e-08	0.514216	0.463573	0.988069	0.923407	0.897993	0.999817	0.999988	0.89825	0.906927	5464.18	4.02e-63
503	LOC100506124	100506124_at	100506124	NA	NA	NA	NA	NA	NA	NA	NA	NA	NA	NA	NA	NA	NA	NA	NA	NA	NA	NA	NA	NA	NA	NA	NA	NA	NA	NA	NA	NA	NA	NA	NA	NA	NA	NA	NA	NA	NA	NA	NA	NA	NA	NA	NA	NA	NA	NA	6.92041	4.45292	0.168105	0.316908	0.00310458	0.102761	0.0101177	0.0822159	0.234668	0.0518863	-0.114245	2.80476	1.52625	1.62288	1.0908	0.0689161	1.17156	0.859068	0.771674	0.458758	-1.18828	0.00754021	0.134297	0.111953	0.281459	0.945377	0.24785	0.395085	0.444544	0.648727	0.241268	0.00784482	0.446754	0.284294	0.640453	0.975187	0.878827	0.999817	0.999988	0.83496	0.615052	3106.37	7.1e-58
503	CENPE	1062_at	1062	3.27785	2.66441	0.0903218	0.00491221	0.0945867	0.142122	-0.238908	-0.0939223	-0.131922	-0.00145016	-0.00174243	0.0334651	3.70403	1.48192	0.0863792	1.67033	1.39795	-0.844031	-1.15656	-1.27397	-0.792478	-0.962972	0.742945	0.000584849	0.145429	0.931554	0.101895	0.169078	0.40318	0.253642	0.209308	0.432299	0.340781	0.461431	0.000775596	0.999864	0.999674	0.932603	0.419555	0.509923	0.999844	0.592832	0.999021	0.82127	0.960692	2497.72	4.06e-58	6.10302	5.48611	-0.0322743	-0.0661364	0.00118117	1.67076	0.00681539	-0.0251736	-0.113183	0.0503916	0.121248	5.79104	-0.491071	-0.56759	0.695498	1.8778	1.32255	-0.440816	-0.623739	0.746673	2.11347	7.45e-07	0.625883	0.573276	0.490499	0.0672277	0.193002	0.661563	0.536106	0.45934	0.0404236	8.78e-07	0.814489	0.731167	0.782012	0.234167	0.876285	0.999817	0.999988	0.716326	0.294695	6784.65	3.91e-65
504	ADCY6-DT	100506125_at	100506125	NA	NA	NA	NA	NA	NA	NA	NA	NA	NA	NA	NA	NA	NA	NA	NA	NA	NA	NA	NA	NA	NA	NA	NA	NA	NA	NA	NA	NA	NA	NA	NA	NA	NA	NA	NA	NA	NA	NA	NA	NA	NA	NA	NA	NA	NA	NA	5.63746	7.31575	-0.144658	-0.13073	-0.00140245	-1.34956	0.000547206	-0.048188	-0.0878457	0.0390837	0.0931733	10.12	-2.88443	-1.47028	-1.08219	-1.98773	0.139157	-1.10582	-0.634413	0.758925	2.12836	6.27e-13	0.00611373	0.148794	0.285223	0.0532574	0.889978	0.274978	0.529185	0.452054	0.0391003	1.43e-12	0.266367	0.332749	0.644197	0.203917	0.97995	0.999817	0.999988	0.710311	0.290683	9942.95	1.09e-68
504	POLR3F	10621_at	10621	3.68981	0.841427	0.0774983	-0.0183785	0.104821	0.349058	0.678501	-0.0507592	0.00542967	0.000638143	0.00180857	0.000272627	0.977425	1.06247	-0.270044	1.54672	2.86893	2.00295	-0.522283	0.0438135	0.291395	0.835188	0.00505738	0.333658	0.293771	0.788378	0.129033	0.00628424	0.0513146	0.604071	0.96525	0.772107	0.408086	0.995987	0.342551	0.999864	0.999674	0.938162	0.0648209	0.103099	0.999844	0.98884	0.999021	0.846972	0.999134	2210.86	6.04e-57	8.56715	5.72274	0.122926	0.262944	0.000122905	2.24173	-0.00650301	0.00891099	0.0994102	0.111982	-0.073809	5.64845	1.7489	2.11004	0.0676687	2.35587	-1.17997	0.145906	0.512253	1.55151	-1.203	1.2e-06	0.0874707	0.0407342	0.946364	0.0231268	0.244524	0.88468	0.611105	0.128137	0.235584	1.4e-06	0.388314	0.164793	0.981674	0.126553	0.878827	0.999817	0.999988	0.407034	0.608691	11690.5	3.42e-70
505	LINC00867	100506126_at	100506126	NA	NA	NA	NA	NA	NA	NA	NA	NA	NA	NA	NA	NA	NA	NA	NA	NA	NA	NA	NA	NA	NA	NA	NA	NA	NA	NA	NA	NA	NA	NA	NA	NA	NA	NA	NA	NA	NA	NA	NA	NA	NA	NA	NA	NA	NA	NA	5.48739	6.38424	-0.0596264	-0.190864	-0.00308785	0.957795	0.00782477	-0.0181764	-0.104766	-0.0577912	0.0410465	8.74505	-1.1773	-2.12558	-2.3594	1.39691	1.9704	-0.413031	-0.749205	-1.11121	0.928452	4.43e-11	0.245576	0.039344	0.0229338	0.169636	0.0552775	0.681644	0.457829	0.272678	0.358375	7.48e-11	0.555819	0.162116	0.259332	0.39893	0.876285	0.999817	0.999988	0.570548	0.71598	9237.41	5.29e-68
505	POLR3G	10622_at	10622	4.12598	3.86929	0.0600031	0.0347325	0.00301903	0.0889492	-0.666668	0.30523	0.157208	0.00381963	0.000717509	0.0275016	2.52007	0.461225	0.286137	0.0249774	0.4099	-1.10343	1.76089	0.711252	0.977913	0.185777	0.286041	0.0154038	0.64689	0.776105	0.980185	0.683851	0.275789	0.0851477	0.480651	0.333419	0.853467	0.776178	0.0173839	0.999864	0.999674	0.99979	0.853043	0.376887	0.999844	0.789786	0.999021	0.964687	0.978442	868.857	5.59e-48	5.87263	7.13434	-0.0956045	-0.174272	-0.000742042	0.0286425	-0.00211098	0.00706549	-0.0183306	-0.206004	-0.0292757	7.59816	-1.46767	-1.50899	-0.440834	0.0324794	-0.413305	0.12483	-0.10192	-3.07971	-0.514864	1.81e-09	0.149498	0.138643	0.66155	0.974241	0.681445	0.901242	0.919296	0.00361055	0.609295	2.55e-09	0.461682	0.320871	0.870503	0.988053	0.943453	0.999817	0.999988	0.100533	0.861634	6395.25	1.39e-64
506	POLR3C	10623_at	10623	4.99268	3.79832	-0.0233886	-0.12928	-0.154665	0.0835432	0.874292	0.0128128	-0.0309408	0.00154057	-0.000634947	-0.0673324	3.65127	-0.265347	-1.57195	-1.88861	0.568224	2.13581	0.109099	-0.20661	0.582147	-0.242646	-1.03363	0.00068505	0.791971	0.123066	0.0654915	0.572748	0.0382498	0.913616	0.837259	0.563414	0.809398	0.306909	0.000901209	0.999864	0.999674	0.917697	0.783284	0.0829542	0.999844	0.947387	0.999021	0.951972	0.960692	2770.92	4.07e-59	7.08329	3.22663	0.113861	0.39889	0.00130711	2.29808	-0.00265195	0.0337916	-0.0363723	0.0736631	-0.0374744	3.57159	1.81669	3.58978	0.807078	2.70844	-0.539644	0.6205	-0.210189	1.14457	-0.684978	0.000892071	0.0762659	0.000845643	0.42408	0.00967586	0.592237	0.538216	0.834517	0.258743	0.497048	0.00094791	0.371307	0.0261345	0.743602	0.0771575	0.925849	0.999817	0.999988	0.55756	0.804717	10051.9	8.67e-69
506	GVQW3	100506127_at	100506127	NA	NA	NA	NA	NA	NA	NA	NA	NA	NA	NA	NA	NA	NA	NA	NA	NA	NA	NA	NA	NA	NA	NA	NA	NA	NA	NA	NA	NA	NA	NA	NA	NA	NA	NA	NA	NA	NA	NA	NA	NA	NA	NA	NA	NA	NA	NA	5.77706	6.25376	-0.033922	-0.0402735	-0.000829064	-0.256718	-9.97e-05	-0.02362	-0.155877	-0.000145155	0.00301594	12.7182	-0.994398	-0.665894	-0.940509	-0.555882	-0.0372625	-0.796863	-1.65498	-0.00414376	0.101283	3.87e-16	0.325613	0.509049	0.35223	0.581184	0.970449	0.429925	0.105238	0.996713	0.919798	1.93e-15	0.617197	0.680176	0.695873	0.770135	0.99361	0.999817	0.999988	0.998653	0.977322	22562.3	2.63e-76
507	LOC100506142	100506142_at	100506142	NA	NA	NA	NA	NA	NA	NA	NA	NA	NA	NA	NA	NA	NA	NA	NA	NA	NA	NA	NA	NA	NA	NA	NA	NA	NA	NA	NA	NA	NA	NA	NA	NA	NA	NA	NA	NA	NA	NA	NA	NA	NA	NA	NA	NA	NA	NA	6.40265	7.84213	-0.0372174	-0.152246	-0.00131886	-0.636993	-0.00136737	-0.0207727	-0.00664195	-0.0730711	0.00869777	13.5041	-0.92379	-2.13146	-1.26683	-1.16791	-0.432859	-0.593398	-0.0597112	-1.76627	0.247326	4.89e-17	0.36077	0.038829	0.212059	0.249303	0.667289	0.556035	0.952663	0.0844762	0.805838	3.24e-16	0.644589	0.16091	0.578056	0.495148	0.941954	0.999817	0.999988	0.343245	0.938747	19870	4e-75
507	IVNS1ABP	10625_at	10625	6.65729	5.95785	-0.149186	0.0123545	-0.0879746	0.106447	0.285685	-0.0949005	0.439652	-0.00170589	-0.0026133	-0.0367656	5.89455	-1.742	0.154613	-1.10565	0.745163	0.718295	-0.831677	3.02161	-0.663455	-1.02786	-0.580888	4.69e-07	0.0884379	0.877828	0.274838	0.460102	0.476341	0.410045	0.00416377	0.510472	0.309587	0.564255	1.03e-06	0.999864	0.999674	0.988095	0.702453	0.579154	0.999844	0.134514	0.999021	0.809413	0.963103	5217.83	3.31e-65	8.08288	6.06205	0.00693786	0.0592169	0.00472879	2.34664	0.00518002	0.0456401	-0.0830449	0.0536252	0.0444432	5.35729	0.0883785	0.425474	2.33114	2.20808	0.841566	0.669104	-0.383149	0.665235	0.648576	3.15e-06	0.929988	0.672621	0.0245213	0.0326419	0.404705	0.507019	0.703504	0.509466	0.520074	3.61e-06	0.970121	0.801097	0.263288	0.15342	0.892878	0.999817	0.999988	0.749591	0.817232	8340.97	4.71e-67
508	MYL12A	10627_at	10627	5.41228	5.64382	0.255278	0.302516	0.0789929	-0.184933	0.760983	-0.0841848	0.209684	0.00328854	6.01e-05	-0.0282749	3.4636	1.84895	2.34833	0.615801	-0.803015	1.18682	-0.457628	0.893898	0.793332	0.0146711	-0.277106	0.00119266	0.0711347	0.0233768	0.541172	0.426247	0.241616	0.649453	0.3762	0.431806	0.98836	0.782986	0.00152489	0.999864	0.999674	0.991706	0.677228	0.339924	0.999844	0.729122	0.999021	0.996218	0.978442	1327.64	4.79e-52	7.24562	9.31167	-0.0883883	-0.125489	0.000467478	-2.41367	-0.00124665	-0.0133579	0.353698	-0.00892247	0.0105019	8.99293	-1.23045	-0.985329	0.251841	-2.48196	-0.221333	-0.21401	1.78334	-0.120959	0.167483	2.02e-11	0.225243	0.329995	0.802368	0.0170666	0.825885	0.831555	0.081617	0.904289	0.867778	3.58e-11	0.537122	0.525635	0.929331	0.106477	0.969175	0.999817	0.999988	0.963399	0.959593	8006.01	1.13e-66
508	TMEM35B	100506144_at	100506144	NA	NA	NA	NA	NA	NA	NA	NA	NA	NA	NA	NA	NA	NA	NA	NA	NA	NA	NA	NA	NA	NA	NA	NA	NA	NA	NA	NA	NA	NA	NA	NA	NA	NA	NA	NA	NA	NA	NA	NA	NA	NA	NA	NA	NA	NA	NA	7.21247	7.59233	-0.0613516	-0.11952	0.0034071	0.24297	0.00371445	0.025112	-0.0772211	0.00607858	-0.0129619	7.63266	-0.889042	-0.976888	1.91063	0.260074	0.686478	0.418797	-0.405289	0.0857794	-0.215179	1.62e-09	0.378946	0.334109	0.0627597	0.796053	0.496111	0.677457	0.687282	0.932041	0.830649	2.28e-09	0.657149	0.529503	0.37208	0.89669	0.908777	0.999817	0.999988	0.974661	0.946309	8594.36	2.48e-67
509	TXNIP	10628_at	10628	7.74498	12.2178	-0.0116126	0.246188	-0.142445	-0.716516	0.233043	-0.100186	0.812059	-0.00623942	-0.000579537	0.0678432	6.12159	-0.0686686	1.56025	-0.906599	-2.5401	0.296729	-0.444631	2.82634	-1.22889	-0.115434	0.542832	2.17e-07	0.945562	0.125807	0.369516	0.0146564	0.768058	0.658748	0.00703468	0.225592	0.908622	0.589962	5.11e-07	0.999864	0.999674	0.988095	0.106495	0.828101	0.999844	0.162875	0.999021	0.975747	0.967313	1813.84	4.83e-55	10.1377	16.8778	-0.312866	-1.01925	0.00554712	-0.969381	-0.00613439	0.196436	-0.255243	0.00790702	-0.142438	6.44282	-1.72153	-3.16332	1.18119	-0.394001	-0.430489	1.24395	-0.508677	0.0423695	-0.897878	8.42e-08	0.0923698	0.00286669	0.244044	0.695535	0.668998	0.220282	0.613589	0.966401	0.374269	1.05e-07	0.395456	0.0439667	0.60727	0.839661	0.942588	0.999817	0.999988	0.98662	0.727313	2451.33	1.12e-55
509	TAF1A-AS1	100506161_at	100506161	NA	NA	NA	NA	NA	NA	NA	NA	NA	NA	NA	NA	NA	NA	NA	NA	NA	NA	NA	NA	NA	NA	NA	NA	NA	NA	NA	NA	NA	NA	NA	NA	NA	NA	NA	NA	NA	NA	NA	NA	NA	NA	NA	NA	NA	NA	NA	5.74939	5.59094	0.0541395	0.053746	-0.000416747	-0.403211	0.00387155	-0.0170744	-0.0153154	0.0432018	-0.0273046	7.46139	1.04147	0.583155	-0.310241	-0.572941	0.949842	-0.378009	-0.106707	0.809315	-0.601729	2.84e-09	0.303502	0.562847	0.757882	0.56968	0.347521	0.707291	0.91552	0.422807	0.550526	3.92e-09	0.600244	0.723252	0.910599	0.761788	0.886811	0.999817	0.999988	0.687642	0.832142	9623.46	2.2e-68
510	TAF6L	10629_at	10629	6.93537	7.14858	0.0183354	0.012754	0.00994405	0.023362	-0.669306	0.0617289	0.24673	0.00416349	-0.000930933	0.0220891	10.4473	0.316254	0.235772	0.184607	0.241575	-2.48579	0.799097	2.50482	2.39189	-0.540863	0.51553	1.54e-13	0.753293	0.814695	0.854379	0.810223	0.0167633	0.428491	0.0159959	0.0210633	0.591307	0.608742	1.84e-12	0.999864	0.999674	0.99979	0.920204	0.0448228	0.999844	0.22171	0.878595	0.900012	0.971056	12354	1.66e-73	6.99487	6.7102	0.0144028	0.0517618	0.000425188	-0.388914	0.00249147	-0.00154845	0.130405	0.16408	0.184065	11.2937	0.349416	0.708292	0.399185	-0.696943	0.770882	-0.0432334	1.14584	3.87648	5.11568	2e-14	0.728489	0.4826	0.69174	0.489603	0.445008	0.965716	0.258221	0.000358843	6.98e-06	6.26e-14	0.873126	0.659551	0.88216	0.706803	0.899976	0.999817	0.999988	0.0352322	0.00250235	22659	2.4e-76
510	LINC01568	100506172_at	100506172	NA	NA	NA	NA	NA	NA	NA	NA	NA	NA	NA	NA	NA	NA	NA	NA	NA	NA	NA	NA	NA	NA	NA	NA	NA	NA	NA	NA	NA	NA	NA	NA	NA	NA	NA	NA	NA	NA	NA	NA	NA	NA	NA	NA	NA	NA	NA	4.38734	4.7991	-0.00918935	-0.0518948	-0.000770308	-0.0871299	0.00373421	-0.011493	0.0417823	-0.0483113	0.00353433	10.9664	-0.302682	-0.964122	-0.981889	-0.21199	1.56868	-0.435672	0.498456	-1.54965	0.133366	5.13e-14	0.763597	0.340396	0.331668	0.83312	0.12408	0.665262	0.620713	0.128582	0.894529	1.46e-13	0.890638	0.535303	0.681833	0.917443	0.876285	0.999817	0.999988	0.407534	0.969214	16429.8	2.34e-73
511	LOC100506175	100506175_at	100506175	NA	NA	NA	NA	NA	NA	NA	NA	NA	NA	NA	NA	NA	NA	NA	NA	NA	NA	NA	NA	NA	NA	NA	NA	NA	NA	NA	NA	NA	NA	NA	NA	NA	NA	NA	NA	NA	NA	NA	NA	NA	NA	NA	NA	NA	NA	NA	6.85164	8.57182	-0.136238	-0.174586	-0.00218809	-0.756701	-7.76e-05	-0.016984	-0.269318	-0.00706546	0.0518926	9.27127	-2.12403	-1.53524	-1.32015	-0.871432	-0.0154297	-0.304738	-1.52076	-0.107272	0.926833	8.45e-12	0.0394812	0.132078	0.193796	0.388376	0.987761	0.762042	0.135669	0.915074	0.359206	1.59e-11	0.322872	0.312275	0.557927	0.625753	0.996568	0.999817	0.999988	0.967937	0.716717	8977.69	9.75e-68
511	CENPF	1063_at	1063	3.92882	3.04202	-0.120166	-0.137541	-0.0967127	0.210461	-0.571599	0.386961	0.359164	0.00481419	-0.00429478	-0.0252905	2.7892	-1.30034	-1.59517	-1.12642	1.36535	-1.33188	3.14275	2.28759	1.73516	-1.56546	-0.37031	0.00775618	0.200198	0.117773	0.266044	0.179025	0.189703	0.00298057	0.0269833	0.0896541	0.12458	0.712914	0.00903215	0.999864	0.999674	0.988095	0.431466	0.281574	0.999844	0.27393	0.999021	0.742736	0.975522	1562.87	1.3e-53	5.86791	6.32597	-0.052775	-0.0608997	-0.00159581	0.0744119	0.00540461	-0.0332752	0.029342	-0.0487964	0.0100806	11.4655	-1.37876	-0.897391	-1.61339	0.143598	1.80078	-1.00047	0.27764	-1.24146	0.301704	1.22e-14	0.175126	0.374526	0.114004	0.886491	0.0787809	0.322699	0.782624	0.221191	0.764337	4.04e-14	0.485928	0.568219	0.457855	0.945374	0.876285	0.999817	0.999988	0.518393	0.923945	18489.6	1.87e-74
512	LINC00963	100506190_at	100506190	NA	NA	NA	NA	NA	NA	NA	NA	NA	NA	NA	NA	NA	NA	NA	NA	NA	NA	NA	NA	NA	NA	NA	NA	NA	NA	NA	NA	NA	NA	NA	NA	NA	NA	NA	NA	NA	NA	NA	NA	NA	NA	NA	NA	NA	NA	NA	5.72076	6.49031	-0.0312887	-0.0746353	0.000661795	-0.592067	-0.00145529	-0.0384974	0.00408873	0.0173009	0.00809895	12.6239	-0.877228	-1.18025	0.718032	-1.22615	-0.520366	-1.24217	0.0415189	0.472365	0.260129	4.98e-16	0.385256	0.244412	0.476635	0.226841	0.605488	0.220931	0.967075	0.639064	0.796011	2.41e-15	0.661874	0.440373	0.775254	0.470214	0.928376	0.999817	0.999988	0.830373	0.935142	20238.7	2.7e-75
512	PDPN	10630_at	10630	5.50842	6.5267	0.0316263	0.0618387	0.0552525	-0.202551	0.129178	0.236308	0.0375716	0.0025199	0.000273911	-0.113144	5.37314	0.307285	0.643951	0.577809	-1.17984	0.270257	1.72321	0.214863	0.815485	0.0896453	-1.4875	2.73e-06	0.760064	0.522922	0.566314	0.24435	0.788216	0.0918141	0.830859	0.419151	0.928973	0.143956	5.23e-06	0.999864	0.999674	0.992221	0.510864	0.843242	0.999844	0.946148	0.999021	0.981419	0.960692	2473.52	5.03e-58	6.80168	7.46782	-0.0355796	-0.12169	0.00196396	0.0683624	-0.00176738	-0.0514503	-0.018626	-0.0815494	0.00250967	11.8737	-0.815435	-1.57308	1.74187	0.115732	-0.5166	-1.35707	-0.154611	-1.82009	0.0658931	3.88e-15	0.419334	0.123058	0.088708	0.908406	0.608092	0.181868	0.877854	0.0757367	0.94777	1.46e-14	0.686605	0.300538	0.415123	0.955686	0.928957	0.999817	0.999988	0.327839	0.986163	19118.4	9.12e-75
513	LARGE-AS1	100506195_at	100506195	NA	NA	NA	NA	NA	NA	NA	NA	NA	NA	NA	NA	NA	NA	NA	NA	NA	NA	NA	NA	NA	NA	NA	NA	NA	NA	NA	NA	NA	NA	NA	NA	NA	NA	NA	NA	NA	NA	NA	NA	NA	NA	NA	NA	NA	NA	NA	4.48724	4.70919	-0.00705206	-0.0488828	-3.77e-05	0.153451	0.00218647	0.00438664	-0.012004	-0.0338437	-0.000828471	15.9195	-0.343632	-1.34351	-0.0710341	0.552323	1.3588	0.246	-0.211855	-1.60598	-0.0462476	1.34e-19	0.732804	0.186182	0.943701	0.583598	0.181322	0.806857	0.833225	0.115626	0.963328	2.42e-18	0.875048	0.377427	0.98044	0.771706	0.876285	0.999817	0.999988	0.389032	0.990184	37611.9	4.64e-81
513	POSTN	10631_at	10631	3.1027	4.17412	0.0976953	0.0179038	0.0125792	-0.0881791	-0.740361	-0.0599023	-0.0094494	0.00270473	-0.0027898	0.0689377	5.18015	1.4309	0.281047	0.198303	-0.774281	-2.33493	-0.658485	-0.0814609	1.31947	-1.37637	1.36623	5.2e-06	0.159465	0.779981	0.843714	0.442871	0.024133	0.513629	0.935442	0.193781	0.175615	0.178752	9.47e-06	0.999864	0.999674	0.99979	0.690804	0.0583435	0.999844	0.979568	0.999021	0.770468	0.960692	1783.55	7.01e-55	4.84648	5.30548	-0.0147643	-0.0266408	0.000227986	-0.522107	0.00117456	0.0209666	0.251384	-0.0985572	-0.0923444	8.01242	-0.321401	-0.327106	0.192061	-0.839539	0.326096	0.525275	1.98201	-2.08933	-2.30292	4.68e-10	0.74947	0.745181	0.848602	0.405828	0.745939	0.6021	0.0539177	0.0426534	0.0262038	6.97e-10	0.882745	0.848797	0.946905	0.639773	0.955093	0.999817	0.999988	0.260782	0.240834	8757.6	1.66e-67
514	ATP5MG	10632_at	10632	6.24327	2.75649	0.0934319	0.0432323	0.226854	0.254614	2.20994	-0.0536199	-0.256442	-0.00189936	0.00294056	0.00929941	1.54421	0.617734	0.306348	1.61434	1.00922	3.14617	-0.266072	-0.997942	-0.418268	0.65488	0.0831943	0.129642	0.539908	0.760773	0.113545	0.318341	0.00295225	0.791416	0.323719	0.677769	0.515926	0.934071	0.13587	0.999864	0.999674	0.938162	0.583273	0.0135513	0.999844	0.692899	0.999021	0.879659	0.996341	1472.6	4.85e-53	10.8444	8.82454	0.0805355	0.274207	2.48e-05	0.568515	-0.00820993	-0.00781207	0.0741094	0.0697469	0.029779	13.0002	1.71017	3.28426	0.0203651	0.891748	-2.22345	-0.190917	0.569979	1.44232	0.724432	1.83e-16	0.0944686	0.00204254	0.983847	0.37751	0.0315115	0.849493	0.571669	0.156484	0.472739	1.01e-15	0.397453	0.0380402	0.994364	0.615677	0.876285	0.999817	0.999988	0.44591	0.792832	41720.1	5.04e-82
514	LOC100506207	100506207_at	100506207	NA	NA	NA	NA	NA	NA	NA	NA	NA	NA	NA	NA	NA	NA	NA	NA	NA	NA	NA	NA	NA	NA	NA	NA	NA	NA	NA	NA	NA	NA	NA	NA	NA	NA	NA	NA	NA	NA	NA	NA	NA	NA	NA	NA	NA	NA	NA	5.33834	6.09409	-0.0235811	-0.106816	-0.000352035	-0.156491	0.00611772	-0.0198017	0.0216277	-0.0233419	-0.0179699	9.32706	-0.520229	-1.32915	-0.300547	-0.255016	1.7213	-0.502757	0.172812	-0.501478	-0.454163	7.1e-12	0.605583	0.190836	0.765214	0.799931	0.0924128	0.61771	0.863613	0.618602	0.652004	1.35e-11	0.802961	0.382532	0.913744	0.898962	0.876285	0.999817	0.999988	0.818524	0.879373	10912	1.5e-69
515	RASL10A	10633_at	10633	7.65123	7.21934	-0.225322	-0.167951	-0.237611	-0.0533121	1.36021	-0.0041637	-0.422875	-0.00566527	0.00340747	-0.0932978	5.46655	-2.01362	-1.60863	-2.28549	-0.285626	2.61743	-0.0279267	-2.22431	-1.6863	1.02572	-1.12817	1.99e-06	0.0501386	0.11479	0.0271166	0.776494	0.0120714	0.977846	0.0312614	0.0987589	0.310582	0.26531	3.9e-06	0.999864	0.999674	0.917697	0.902816	0.0353599	0.999844	0.288991	0.999021	0.809413	0.960692	4037.76	9.71e-63	8.77024	8.47795	-0.0242276	0.0537385	-0.00194514	0.212484	0.00355627	-0.0362453	-0.0902377	-0.0375842	-0.043561	10.6111	-0.437096	0.546837	-1.35804	0.283164	0.818268	-0.752562	-0.58964	-0.660322	-0.900324	1.45e-13	0.664238	0.587328	0.181561	0.778415	0.417733	0.455829	0.55853	0.512582	0.372982	3.76e-13	0.837729	0.741678	0.542874	0.88775	0.894145	0.999817	0.999988	0.751866	0.725915	19696.4	4.82e-75
515	MIR210HG	100506211_at	100506211	NA	NA	NA	NA	NA	NA	NA	NA	NA	NA	NA	NA	NA	NA	NA	NA	NA	NA	NA	NA	NA	NA	NA	NA	NA	NA	NA	NA	NA	NA	NA	NA	NA	NA	NA	NA	NA	NA	NA	NA	NA	NA	NA	NA	NA	NA	NA	5.68911	7.00594	0.0309471	-0.244738	0.00228752	0.0264068	0.00322814	0.0345886	-0.108102	-0.00238066	-0.0131779	6.17866	0.393408	-1.75481	1.12534	0.0247963	0.523373	0.506037	-0.497724	-0.0294717	-0.191913	2.04e-07	0.695969	0.0864419	0.266711	0.980333	0.603412	0.615425	0.621224	0.976625	0.848717	2.48e-07	0.855518	0.249057	0.626785	0.991008	0.927983	0.999817	0.999988	0.991148	0.95237	4116.19	1.72e-60
516	PAXBP1-AS1	100506215_at	100506215	NA	NA	NA	NA	NA	NA	NA	NA	NA	NA	NA	NA	NA	NA	NA	NA	NA	NA	NA	NA	NA	NA	NA	NA	NA	NA	NA	NA	NA	NA	NA	NA	NA	NA	NA	NA	NA	NA	NA	NA	NA	NA	NA	NA	NA	NA	NA	6.28008	6.48842	-0.0602658	-0.0117292	0.00166241	-0.387224	0.00459188	-0.0190828	-0.217925	-0.044891	-0.121056	9.0618	-1.21323	-0.133182	1.29511	-0.575811	1.17895	-0.442117	-1.58895	-0.880065	-2.79185	1.63e-11	0.231691	0.894673	0.202219	0.567756	0.244924	0.660628	0.119426	0.383735	0.00779865	2.93e-11	0.542664	0.940205	0.569041	0.760907	0.878827	0.999817	0.999988	0.657656	0.130651	12575.8	7.17e-71
516	GAS2L1	10634_at	10634	8.65363	13.4876	0.0581065	-0.039744	0.00495582	-0.858315	0.551562	-0.24629	-0.355687	-0.00115939	0.00446068	0.00565021	11.7615	0.59801	-0.438385	0.0548958	-5.29576	1.22229	-1.90238	-2.15457	-0.397423	1.54636	0.0786827	3.14e-15	0.552873	0.663235	0.956468	3.54e-06	0.228052	0.0636238	0.0366628	0.692961	0.129122	0.937639	6.89e-14	0.999864	0.999674	0.99979	0.000505841	0.324817	0.999844	0.305618	0.999021	0.742736	0.996341	6850.14	7.93e-68	8.70947	11.9498	-0.049295	-0.190554	-0.00316346	-3.3097	-0.00169149	-0.0346579	0.14777	-0.111971	-0.0557452	14.6897	-0.873472	-1.90446	-2.16923	-4.33194	-0.382253	-0.706763	0.948343	-1.93213	-1.13159	2.49e-18	0.387276	0.0635799	0.0356611	8.76e-05	0.704164	0.483541	0.348275	0.0599746	0.264102	2.6e-17	0.663225	0.21123	0.303316	0.00580528	0.946969	0.999817	0.999988	0.298582	0.637809	18739.1	1.4e-74
517	RAD51AP1	10635_at	10635	3.51347	2.91777	0.0430917	-0.00655706	0.00566618	0.180757	-0.766421	0.166059	0.203748	0.00105557	0.000660001	0.0184077	3.43237	0.598266	-0.0975685	0.0846703	1.50451	-2.29121	1.73034	1.66496	0.488123	0.308653	0.345805	0.00130625	0.552705	0.922714	0.932904	0.139536	0.0267556	0.0905206	0.102967	0.627867	0.75903	0.731123	0.0016629	0.999864	0.999674	0.99979	0.379509	0.0631486	0.999844	0.450804	0.999021	0.939978	0.97825	2055.46	3.03e-56	4.50455	3.48176	0.0489082	0.165659	0.000513851	-0.112592	-0.000557949	-0.00749774	0.0603685	-0.0253389	-0.0454585	7.59041	1.53689	2.93618	0.624878	-0.261346	-0.22361	-0.271155	0.687077	-0.775415	-1.63649	1.86e-09	0.131674	0.00532639	0.535366	0.795078	0.824124	0.787574	0.495737	0.442354	0.109065	2.61e-09	0.44318	0.0603345	0.807358	0.896185	0.968864	0.999817	0.999988	0.702033	0.444754	15764.1	5.68e-73
517	LINC01093	100506229_at	100506229	NA	NA	NA	NA	NA	NA	NA	NA	NA	NA	NA	NA	NA	NA	NA	NA	NA	NA	NA	NA	NA	NA	NA	NA	NA	NA	NA	NA	NA	NA	NA	NA	NA	NA	NA	NA	NA	NA	NA	NA	NA	NA	NA	NA	NA	NA	NA	4.90853	5.32921	-0.0538181	-0.0757292	-0.000399595	0.0898965	0.00395132	0.00912972	0.0303662	-0.0201824	0.0985281	10.1982	-1.48452	-1.17823	-0.426554	0.183167	1.39007	0.289828	0.303376	-0.542145	3.11353	4.95e-13	0.144992	0.245211	0.67184	0.855531	0.17169	0.773346	0.763072	0.590528	0.00329007	1.15e-12	0.45806	0.441183	0.874184	0.92959	0.876285	0.999817	0.999988	0.801793	0.0848309	14423.9	3.8e-72
518	RGS14	10636_at	10636	7.51232	9.21736	-0.0214418	-0.0358578	0.0111572	-0.200848	-0.214308	-0.196253	-0.376863	-0.00528086	-0.000407586	0.0416025	9.37082	-0.257271	-0.461118	0.144087	-1.44476	-0.553687	-1.76731	-2.66148	-2.11045	-0.16473	0.67543	4.39e-12	0.798159	0.646966	0.886084	0.155552	0.582573	0.0840538	0.0107929	0.0404914	0.869904	0.502907	3.39e-11	0.999864	0.999674	0.99979	0.403156	0.67428	0.999844	0.192672	0.992098	0.969367	0.960692	7014.43	4.69e-68	7.09351	8.15596	0.0134189	0.00869765	-0.00317908	-1.64255	-0.00527243	-0.036348	0.0750404	0.0716418	-0.00579109	12.3101	0.291943	0.106731	-2.67657	-2.63966	-1.46294	-0.910094	0.591301	1.51786	-0.144336	1.17e-15	0.77174	0.915501	0.0104972	0.0115286	0.150783	0.367866	0.557427	0.136396	0.885912	5.07e-15	0.894515	0.95375	0.195597	0.0842653	0.876285	0.999817	0.999988	0.418995	0.964706	18738.3	1.4e-74
518	RAB30-DT	100506233_at	100506233	NA	NA	NA	NA	NA	NA	NA	NA	NA	NA	NA	NA	NA	NA	NA	NA	NA	NA	NA	NA	NA	NA	NA	NA	NA	NA	NA	NA	NA	NA	NA	NA	NA	NA	NA	NA	NA	NA	NA	NA	NA	NA	NA	NA	NA	NA	NA	7.53947	5.61519	0.00222431	0.0833408	0.00527766	1.79372	0.00327576	0.0201459	-0.123701	0.19879	0.035014	6.13297	0.0350184	0.740058	3.21543	2.08595	0.657731	0.365018	-0.705352	3.04776	0.631507	2.38e-07	0.972228	0.463302	0.00247899	0.0429741	0.51423	0.716894	0.484409	0.00394013	0.531065	2.88e-07	0.988839	0.643853	0.120598	0.179971	0.913211	0.999817	0.999988	0.10396	0.822334	11085.5	1.07e-69
519	LOC100506236	100506236_at	100506236	NA	NA	NA	NA	NA	NA	NA	NA	NA	NA	NA	NA	NA	NA	NA	NA	NA	NA	NA	NA	NA	NA	NA	NA	NA	NA	NA	NA	NA	NA	NA	NA	NA	NA	NA	NA	NA	NA	NA	NA	NA	NA	NA	NA	NA	NA	NA	4.88616	7.88296	-0.135606	-0.305417	-0.00348133	-1.38455	0.0027736	-0.0363839	0.15598	-0.13254	-0.0467492	9.62484	-2.3866	-3.03179	-2.37105	-1.79993	0.622557	-0.736942	0.994261	-2.2716	-0.942558	2.83e-12	0.0214938	0.00411527	0.0223065	0.0789171	0.536876	0.465175	0.325679	0.0281919	0.351193	5.73e-12	0.285401	0.0534958	0.257389	0.256277	0.9165	0.999817	0.999988	0.224701	0.710636	5819.36	1.04e-63
519	LEFTY1	10637_at	10637	4.9383	5.99552	0.116235	-0.0320269	0.0241977	-0.0378299	-0.910937	-0.0806597	-0.167942	-0.000426412	-0.00244334	0.0360563	7.19806	1.64697	-0.486363	0.36903	-0.321351	-2.77928	-0.857769	-1.4006	-0.201241	-1.16615	0.691289	5.6e-09	0.10663	0.629103	0.713861	0.749453	0.00796031	0.39563	0.168288	0.84143	0.249782	0.492985	1.88e-08	0.999864	0.999674	0.998891	0.888598	0.0264962	0.999844	0.541829	0.999021	0.786972	0.960692	4227.35	3.51e-63	6.81278	6.93052	0.00713294	0.0809159	-0.000129016	-1.11871	-0.00235304	-0.0229472	0.0795313	-0.0345555	-0.0197804	12.7435	0.189054	1.20965	-0.13233	-2.19019	-0.795395	-0.699958	0.763464	-0.891908	-0.600603	3.61e-16	0.850943	0.233048	0.895343	0.0340024	0.430769	0.487737	0.449371	0.377425	0.551269	1.82e-15	0.934625	0.428901	0.963316	0.157246	0.897897	0.999817	0.999988	0.653368	0.832862	25650.7	1.69e-77
520	NPRL2	10641_at	10641	6.82612	5.86463	-0.129037	-0.0129515	0.00978394	0.0368632	1.07776	-0.0481626	-0.153713	-0.0013249	-0.00158558	-0.0395656	5.9943	-1.55658	-0.167447	0.127031	0.266592	2.79946	-0.436047	-1.09138	-0.53233	-0.644272	-0.645811	3.34e-07	0.126675	0.867779	0.89949	0.791019	0.00755028	0.664917	0.280997	0.597154	0.522716	0.521728	7.59e-07	0.999864	0.999674	0.99979	0.910731	0.0256098	0.999844	0.660492	0.999021	0.880977	0.962008	5854.82	2.58e-66	9.38229	8.75256	0.0322427	0.135759	0.00188963	-0.700528	0.00133578	0.0106848	0.110703	-0.0384	-0.0780252	17.149	0.910607	2.16259	2.06524	-1.46141	0.481139	0.347289	1.13238	-1.05613	-2.52446	8.45e-21	0.367598	0.0362005	0.0449847	0.1512	0.632866	0.730075	0.263772	0.296831	0.0153743	2.63e-19	0.649058	0.155312	0.331893	0.372699	0.934301	0.999817	0.999988	0.589046	0.189942	55237.6	1.24e-84
520	NKX2-1-AS1	100506237_at	100506237	NA	NA	NA	NA	NA	NA	NA	NA	NA	NA	NA	NA	NA	NA	NA	NA	NA	NA	NA	NA	NA	NA	NA	NA	NA	NA	NA	NA	NA	NA	NA	NA	NA	NA	NA	NA	NA	NA	NA	NA	NA	NA	NA	NA	NA	NA	NA	6.32213	9.37339	-0.0965892	-0.264891	-0.00280767	-2.19123	0.00349903	-0.0294825	-0.141502	-0.0951368	0.0387318	10.7456	-1.5961	-2.46891	-1.79545	-2.67465	0.737419	-0.560688	-0.846889	-1.53096	0.733219	9.76e-14	0.117819	0.0176189	0.0796385	0.0105488	0.464888	0.577932	0.401763	0.133131	0.467419	2.62e-13	0.424094	0.107905	0.400639	0.0804602	0.904242	0.999817	0.999988	0.414686	0.789939	8588.62	2.52e-67
521	KRBOX1	100506243_at	100506243	NA	NA	NA	NA	NA	NA	NA	NA	NA	NA	NA	NA	NA	NA	NA	NA	NA	NA	NA	NA	NA	NA	NA	NA	NA	NA	NA	NA	NA	NA	NA	NA	NA	NA	NA	NA	NA	NA	NA	NA	NA	NA	NA	NA	NA	NA	NA	6.73369	5.97837	0.0469476	0.0680028	-0.00236461	0.759748	0.00272775	0.0445028	0.0940874	0.124595	0.00905815	7.82581	0.885839	0.723727	-1.72662	1.05891	0.65642	0.966394	0.642992	2.28943	0.195801	8.59e-10	0.38065	0.473167	0.091442	0.295576	0.515065	0.339271	0.523656	0.0270442	0.845692	1.24e-09	0.658164	0.651664	0.420838	0.542769	0.913728	0.999817	0.999988	0.220629	0.951521	12701.5	5.79e-71
521	IGF2BP3	10643_at	10643	3.04908	5.02573	-0.0217686	-0.223682	-0.108218	-0.145627	-1.14801	-0.205964	0.221259	0.000684164	-0.00258326	0.0231807	4.43066	-0.226495	-2.49436	-1.2119	-0.908377	-2.57199	-1.60837	1.355	0.237098	-0.905356	0.326352	6.08e-05	0.821857	0.0164139	0.231966	0.368587	0.0135346	0.114847	0.182277	0.813672	0.370167	0.745693	9.29e-05	0.999864	0.999674	0.988095	0.6261	0.0384118	0.999844	0.559723	0.999021	0.831324	0.978442	870.763	5.33e-48	4.70503	5.1429	-0.0244944	-0.0614911	-0.000478699	-0.00953698	0.000573919	0.0102543	-0.0141147	-0.0348204	0.00390255	9.83227	-0.675006	-0.955785	-0.510505	-0.0194133	0.20171	0.325217	-0.140879	-0.934457	0.123204	1.5e-12	0.503299	0.344544	0.612319	0.984602	0.841099	0.7466	0.888626	0.355306	0.902522	3.18e-12	0.742194	0.539096	0.846519	0.993504	0.971655	0.999817	0.999988	0.636664	0.971398	13225.7	2.44e-71
522	LOC100506271	100506271_at	100506271	NA	NA	NA	NA	NA	NA	NA	NA	NA	NA	NA	NA	NA	NA	NA	NA	NA	NA	NA	NA	NA	NA	NA	NA	NA	NA	NA	NA	NA	NA	NA	NA	NA	NA	NA	NA	NA	NA	NA	NA	NA	NA	NA	NA	NA	NA	NA	6.14155	7.04402	-0.0268739	-0.122436	-0.000789772	-0.301563	0.00700216	0.0798003	0.0439353	-0.0261102	0.023415	10.1049	-0.555694	-1.42798	-0.63198	-0.460607	1.8466	1.89905	0.329043	-0.525775	0.55467	6.56e-13	0.581311	0.160548	0.530758	0.64741	0.071721	0.0643065	0.743727	0.601756	0.582005	1.49e-12	0.788701	0.34806	0.80428	0.811678	0.876285	0.999817	0.999988	0.808651	0.847186	12688.6	5.92e-71
522	CAMKK2	10645_at	10645	9.70244	10.1896	-0.0661542	0.062253	0.0541732	-0.14526	0.858633	-0.0111052	-0.396368	-0.00526432	-0.00120295	-0.0418515	12.7195	-0.974603	0.982947	0.859004	-1.28297	2.72379	-0.12279	-3.43699	-2.58317	-0.596958	-0.834283	2.12e-16	0.335041	0.330963	0.394955	0.206165	0.00919575	0.902828	0.00128881	0.0131603	0.553569	0.408591	7.37e-15	0.999864	0.999674	0.988095	0.464928	0.0294395	0.999844	0.0898637	0.800745	0.891204	0.960692	17640.1	6.16e-77	9.24859	7.74679	0.034395	0.282174	-0.00869781	0.641271	-0.00612843	-0.0268082	0.2142	0.0883505	0.090293	6.62149	0.423764	1.96089	-4.14701	0.583604	-0.962973	-0.380122	0.955831	1.06004	1.27444	4.64e-08	0.673858	0.0564142	0.000156248	0.562547	0.340966	0.705733	0.344521	0.295066	0.209379	5.85e-08	0.843089	0.196838	0.0462448	0.756623	0.886811	0.999817	0.999988	0.587879	0.579367	10220.1	6.08e-69
523	LINC02492	100506272_at	100506272	NA	NA	NA	NA	NA	NA	NA	NA	NA	NA	NA	NA	NA	NA	NA	NA	NA	NA	NA	NA	NA	NA	NA	NA	NA	NA	NA	NA	NA	NA	NA	NA	NA	NA	NA	NA	NA	NA	NA	NA	NA	NA	NA	NA	NA	NA	NA	4.96828	6.88819	-0.0911881	-0.157331	-0.00318916	-1.20528	0.0016574	-0.0100101	0.0839484	-0.124825	-0.0339274	11.4364	-2.18232	-2.12374	-2.95361	-2.13067	0.505876	-0.275706	0.727656	-2.90916	-0.93018	1.33e-14	0.0346168	0.0395065	0.00508329	0.0388981	0.615537	0.7841	0.470783	0.00572488	0.35749	4.34e-14	0.312355	0.162465	0.151193	0.169739	0.93086	0.999817	0.999988	0.119613	0.715051	11123.9	9.91e-70
523	SCGB1D2	10647_at	10647	3.26671	2.53057	0.0150452	-0.0532605	0.022251	0.184696	-0.518934	-0.203384	0.115773	0.00115987	-0.00171578	0.0736237	3.02245	0.212078	-0.804642	0.337589	1.56082	-1.5751	-2.1517	0.960538	0.544563	-0.814674	1.40426	0.00415421	0.833017	0.425317	0.737265	0.12567	0.122339	0.0369023	0.34199	0.588781	0.41961	0.167203	0.00497934	0.999864	0.999674	0.99979	0.358392	0.200559	0.999844	0.706707	0.999021	0.850905	0.960692	1831.67	3.89e-55	6.08291	7.44597	-0.111598	-0.215621	0.00178853	-0.0011574	0.0032126	-0.0946648	-0.0391746	-0.174637	-0.0657413	5.85482	-1.26486	-1.37843	0.784474	-0.000968987	0.464386	-1.23481	-0.160814	-1.92756	-0.853612	6.02e-07	0.21276	0.175226	0.437079	0.999231	0.644723	0.22363	0.872996	0.060557	0.398068	7.13e-07	0.525652	0.365219	0.751728	0.999619	0.936416	0.999817	0.999988	0.299218	0.746326	3740.33	1.34e-59
524	SCGB1D1	10648_at	10648	3.61394	3.61164	0.152706	0.0484562	0.220869	0.0438211	-0.460267	-0.054499	0.0288316	0.00342624	-0.00632227	0.106622	2.65657	1.32565	0.45084	2.06371	0.228063	-0.86036	-0.355083	0.147317	0.990677	-1.84872	1.25243	0.0109289	0.19174	0.6543	0.0449236	0.820645	0.394216	0.72421	0.883549	0.327215	0.0711678	0.216975	0.0125256	0.999864	0.999674	0.917697	0.926614	0.501468	0.999844	0.962145	0.999021	0.7237	0.960692	850.351	8.99e-48	4.84851	5.18389	-0.0406337	-0.0574595	0.000172329	-0.00282978	0.00357722	-0.0116632	-0.138745	-0.00443103	0.0427316	8.95261	-1.01152	-0.806785	0.166013	-0.00520343	1.13572	-0.334144	-1.25095	-0.107419	1.21863	2.3e-11	0.317446	0.424247	0.868928	0.995872	0.26239	0.739902	0.217743	0.914959	0.229652	4.03e-11	0.610625	0.611452	0.954302	0.99817	0.878827	0.999817	0.999988	0.967899	0.602821	11461.1	5.23e-70
524	LOC100506274	100506274_at	100506274	NA	NA	NA	NA	NA	NA	NA	NA	NA	NA	NA	NA	NA	NA	NA	NA	NA	NA	NA	NA	NA	NA	NA	NA	NA	NA	NA	NA	NA	NA	NA	NA	NA	NA	NA	NA	NA	NA	NA	NA	NA	NA	NA	NA	NA	NA	NA	4.96792	3.4338	0.0207491	0.193101	0.0013124	0.303738	0.0115195	-0.0277126	0.562874	-0.00736482	-0.156674	2.19782	0.191431	1.00486	0.46857	0.206995	1.35545	-0.294249	1.88086	-0.0661698	-1.65594	0.033416	0.849092	0.320608	0.641753	0.836995	0.182379	0.769989	0.0667996	0.94755	0.105042	0.034308	0.933524	0.516696	0.862125	0.919341	0.876285	0.999817	0.999988	0.980113	0.43981	1653.92	5.02e-52
525	PRELID3A	10650_at	10650	8.10132	9.37609	0.0797798	-0.0141065	0.0302114	-0.0338686	-1.27298	-0.134385	0.0551334	0.00120133	-0.003738	0.0778621	11.2634	1.13109	-0.21435	0.461015	-0.287872	-3.88616	-1.42995	0.460075	0.567293	-1.78512	1.49369	1.34e-14	0.264094	0.831256	0.64704	0.774785	0.0003364	0.159735	0.647709	0.573374	0.0810783	0.142333	2.34e-13	0.999864	0.999674	0.996374	0.902159	0.00398414	0.999844	0.870295	0.999021	0.732822	0.960692	11389.4	1.01e-72	8.01414	7.79624	-0.00441154	0.0289001	0.00287639	-0.377011	-0.00296759	-0.0412091	-0.136938	0.142564	0.130763	11.3658	-0.0927041	0.342543	2.33912	-0.585208	-0.795332	-0.996615	-1.04224	2.91745	3.14794	1.63e-14	0.926571	0.733617	0.0240631	0.561478	0.430805	0.324548	0.303149	0.00559979	0.00299159	5.2e-14	0.968246	0.840739	0.262441	0.756249	0.897897	0.999817	0.999988	0.118618	0.0810628	22314.5	3.33e-76
525	KRBOX1-AS1	100506275_at	100506275	NA	NA	NA	NA	NA	NA	NA	NA	NA	NA	NA	NA	NA	NA	NA	NA	NA	NA	NA	NA	NA	NA	NA	NA	NA	NA	NA	NA	NA	NA	NA	NA	NA	NA	NA	NA	NA	NA	NA	NA	NA	NA	NA	NA	NA	NA	NA	7.04315	8.85185	-0.117534	-0.163407	-0.00112519	-1.24007	0.00773442	-0.0771493	-0.0658214	-0.100004	-0.0247085	8.24902	-1.5788	-1.23806	-0.584905	-1.23044	1.32503	-1.19267	-0.320231	-1.30818	-0.380228	2.17e-10	0.121738	0.222436	0.56168	0.225248	0.192185	0.239563	0.75035	0.197788	0.705655	3.35e-10	0.42882	0.417172	0.821253	0.468243	0.876285	0.999817	0.999988	0.494105	0.900174	7042.65	1.76e-65
526	MTX2	10651_at	10651	6.32422	0.999814	-0.109653	-0.104153	0.110457	0.680712	1.27782	0.0727406	-0.0130489	0.000560967	0.00130219	-0.0367597	0.63871	-0.826731	-0.841614	0.896347	3.07683	2.07447	0.411611	-0.0579064	0.14087	0.330707	-0.375013	0.526295	0.412814	0.404517	0.374905	0.00357815	0.0438673	0.682607	0.954083	0.88861	0.742422	0.709437	0.535246	0.999864	0.999674	0.988095	0.0472838	0.0917804	0.999844	0.985198	0.999021	0.937872	0.97362	1964.49	8.26e-56	8.82786	3.56232	0.212839	0.548952	0.00341469	2.75858	-0.00363087	0.0545571	0.076377	0.0788883	0.0162604	3.36533	2.89829	4.21629	1.79944	2.77474	-0.630573	0.855002	0.376692	1.04613	0.253663	0.00162199	0.00589288	0.000125891	0.0789953	0.00815365	0.531669	0.397307	0.708262	0.301366	0.80097	0.00171424	0.266367	0.0128261	0.400407	0.0691503	0.915952	0.999817	0.999988	0.592063	0.937059	11371.8	6.18e-70
526	LOC100506282	100506282_at	100506282	NA	NA	NA	NA	NA	NA	NA	NA	NA	NA	NA	NA	NA	NA	NA	NA	NA	NA	NA	NA	NA	NA	NA	NA	NA	NA	NA	NA	NA	NA	NA	NA	NA	NA	NA	NA	NA	NA	NA	NA	NA	NA	NA	NA	NA	NA	NA	6.35217	11.8914	-0.160954	-0.4449	0.00143322	-4.41405	-0.000724763	-0.198142	-0.474332	-0.81533	-0.5529	4.61037	-0.899497	-1.40238	0.30996	-1.82214	-0.0516569	-1.27438	-0.960091	-4.43726	-3.5398	3.61e-05	0.373417	0.168007	0.758095	0.0754197	0.959042	0.209398	0.342398	6.27e-05	0.000979173	3.98e-05	0.653016	0.357501	0.910599	0.250198	0.992352	0.999817	0.999988	0.0126845	0.0459281	994.647	2.58e-47
527	YKT6	10652_at	10652	5.9205	2.17699	-0.0216409	-0.122477	-0.0829991	0.488702	0.846992	0.112539	0.147451	-0.000468107	0.00314416	-0.0766124	2.10783	-0.247294	-1.5	-1.02083	3.34796	2.08408	0.965177	0.991739	-0.178165	1.21023	-1.18459	0.0407285	0.805821	0.140697	0.312871	0.00166723	0.0429429	0.339688	0.326703	0.859404	0.232598	0.242486	0.0441798	0.999864	0.999674	0.988095	0.0299421	0.0902887	0.999844	0.695955	0.999021	0.781257	0.960692	3953.06	1.55e-62	8.51923	8.5949	-0.0416045	-0.0149992	-0.00120545	0.230242	-0.00264896	-0.0179439	0.0383493	0.0577909	0.0757	15.4106	-1.07526	-0.218651	-1.20565	0.439548	-0.873142	-0.533723	0.358975	1.45452	2.24133	4.4e-19	0.288276	0.827961	0.23457	0.662474	0.387454	0.596292	0.721377	0.153092	0.0302407	6.31e-18	0.589365	0.901552	0.598087	0.819753	0.891	0.999817	0.999988	0.442212	0.257208	38138.7	3.45e-81
527	TBC1D8-AS1	100506286_at	100506286	NA	NA	NA	NA	NA	NA	NA	NA	NA	NA	NA	NA	NA	NA	NA	NA	NA	NA	NA	NA	NA	NA	NA	NA	NA	NA	NA	NA	NA	NA	NA	NA	NA	NA	NA	NA	NA	NA	NA	NA	NA	NA	NA	NA	NA	NA	NA	5.32201	6.87191	-0.101847	-0.147713	-0.000628072	-0.918675	0.00160391	-0.0677313	-0.182938	-0.0857123	-0.022467	8.8301	-1.88639	-1.54315	-0.450183	-1.25688	0.378878	-1.44377	-1.22721	-1.54601	-0.476719	3.38e-11	0.066033	0.130151	0.654849	0.215609	0.70665	0.156078	0.226445	0.12946	0.635985	5.8e-11	0.358555	0.31	0.86751	0.456429	0.947811	0.999817	0.999988	0.409071	0.871976	7645.06	3.04e-66
528	SPINT2	10653_at	10653	8.32605	3.63178	0.0770394	-0.00337533	0.186502	0.547195	1.43545	0.182259	-0.250155	0.00322979	-0.00289206	-0.0573426	2.76052	0.691101	-0.0324522	1.80074	2.94286	2.77277	1.22712	-1.32084	0.965034	-0.873899	-0.696045	0.00835969	0.493102	0.974257	0.0785427	0.00515588	0.00809674	0.22625	0.193328	0.339758	0.386879	0.490031	0.00970059	0.999864	0.999674	0.917697	0.0584557	0.0267834	0.999844	0.575409	0.999021	0.841226	0.960692	4819.27	1.93e-64	9.38532	6.03458	0.120484	0.362806	-0.00072854	2.07076	-0.00175362	0.0103095	0.0685833	0.0590103	-0.0892263	7.04677	2.02799	3.44445	-0.474557	2.57464	-0.376451	0.19971	0.418109	0.967277	-1.72054	1.12e-08	0.0488092	0.00129199	0.637513	0.0135743	0.70844	0.842652	0.677956	0.338835	0.0925507	1.48e-08	0.338581	0.0308507	0.859757	0.0926521	0.948371	0.999817	0.999988	0.622094	0.416499	19637.8	5.14e-75
528	LOC100506289	100506289_at	100506289	NA	NA	NA	NA	NA	NA	NA	NA	NA	NA	NA	NA	NA	NA	NA	NA	NA	NA	NA	NA	NA	NA	NA	NA	NA	NA	NA	NA	NA	NA	NA	NA	NA	NA	NA	NA	NA	NA	NA	NA	NA	NA	NA	NA	NA	NA	NA	5.10567	5.49317	-0.00606154	-0.114191	-0.00111974	0.791149	0.00374468	0.0131631	0.0458178	-0.111297	-0.0283879	6.91361	-0.109966	-1.16846	-0.786126	1.06019	0.866418	0.274827	0.301054	-1.96628	-0.58999	1.75e-08	0.91295	0.249082	0.436121	0.295	0.391088	0.78477	0.76483	0.0557673	0.558297	2.27e-08	0.962433	0.44562	0.750987	0.542454	0.891306	0.999817	0.999988	0.289999	0.835832	6750.27	4.36e-65
529	PMVK	10654_at	10654	8.33003	9.91557	0.0221123	0.0118299	-0.0525784	-0.272966	0.106508	-0.00739595	0.156184	0.000621833	-0.000242366	-0.00264338	11.3486	0.298688	0.171264	-0.764418	-2.2105	0.309787	-0.0749799	1.24174	0.279768	-0.110276	-0.0483143	1.04e-14	0.766572	0.864795	0.448664	0.0322712	0.758173	0.940568	0.220856	0.780956	0.912688	0.961683	1.89e-13	0.999864	0.999674	0.988095	0.172368	0.820132	0.999844	0.605884	0.999021	0.976701	0.996341	10930	2.51e-72	9.0757	10.2213	-0.0628473	-0.0779685	-0.000672619	-1.06392	-0.00294268	-0.00242543	-0.0967127	0.0473297	-0.00342293	16.6175	-1.47279	-1.03058	-0.609986	-1.84166	-0.879492	-0.0654137	-0.820863	1.08012	-0.091894	2.74e-20	0.148118	0.308523	0.545094	0.0724558	0.384042	0.948149	0.416269	0.286131	0.927211	6.65e-19	0.460575	0.506047	0.812488	0.244982	0.890587	0.999817	0.999988	0.580406	0.979439	35586.6	1.52e-80
529	ID2-AS1	100506299_at	100506299	NA	NA	NA	NA	NA	NA	NA	NA	NA	NA	NA	NA	NA	NA	NA	NA	NA	NA	NA	NA	NA	NA	NA	NA	NA	NA	NA	NA	NA	NA	NA	NA	NA	NA	NA	NA	NA	NA	NA	NA	NA	NA	NA	NA	NA	NA	NA	5.91027	4.59778	0.11542	0.0572118	0.00198164	1.07542	0.0140065	0.047518	0.0865879	0.0904753	0.0706064	4.57835	1.65667	0.463178	1.10072	1.1402	2.56402	0.784944	0.450138	1.26465	1.16101	4e-05	0.104894	0.645582	0.277165	0.260537	0.0139383	0.436806	0.654881	0.212834	0.252069	4.41e-05	0.408646	0.781417	0.636525	0.506757	0.876285	0.999817	0.999988	0.508189	0.625181	5662.53	1.87e-63
530	KHDRBS3	10656_at	10656	6.99262	8.02737	-0.0682355	-0.021148	0.170936	-0.332575	1.51252	0.0203388	-0.672915	-0.00511018	0.00187561	-0.0895598	4.14245	-0.415577	-0.138041	1.12051	-1.21431	1.98353	0.0929683	-2.41219	-1.03662	0.384777	-0.738051	0.000151851	0.679722	0.890832	0.268526	0.231053	0.0535174	0.926347	0.0200573	0.305531	0.702241	0.464369	0.000218196	0.999864	0.999674	0.988095	0.494453	0.106203	0.999844	0.244775	0.999021	0.928056	0.960692	1567.13	1.23e-53	9.75583	6.74004	0.158103	0.291801	0.0039831	1.5364	-0.0048506	0.0838648	0.217981	0.0797623	-0.00431106	6.1471	2.07847	2.1637	2.02638	1.49195	-0.813267	1.26884	1.0379	1.02114	-0.0649265	2.27e-07	0.0436915	0.0361102	0.0489813	0.14304	0.420562	0.211349	0.30514	0.31292	0.948535	2.75e-07	0.331451	0.155251	0.344494	0.360715	0.894815	0.999817	0.999988	0.601228	0.986432	12941.6	3.88e-71
530	LOC100506302	100506302_at	100506302	NA	NA	NA	NA	NA	NA	NA	NA	NA	NA	NA	NA	NA	NA	NA	NA	NA	NA	NA	NA	NA	NA	NA	NA	NA	NA	NA	NA	NA	NA	NA	NA	NA	NA	NA	NA	NA	NA	NA	NA	NA	NA	NA	NA	NA	NA	NA	6.37047	7.81743	-0.035579	-0.0946379	-0.00113179	-1.47741	0.000459355	-0.000253839	-0.128627	0.0324367	0.0233106	12.4469	-0.816559	-1.22508	-1.00521	-2.50463	0.134455	-0.00670467	-1.0692	0.724961	0.612889	8.03e-16	0.418699	0.227238	0.320442	0.016144	0.893672	0.994682	0.290967	0.472417	0.54319	3.66e-15	0.686249	0.421954	0.672968	0.103029	0.980352	0.999965	0.999988	0.725228	0.828961	16818.1	1.42e-73
531	HOTAIRM1	100506311_at	100506311	NA	NA	NA	NA	NA	NA	NA	NA	NA	NA	NA	NA	NA	NA	NA	NA	NA	NA	NA	NA	NA	NA	NA	NA	NA	NA	NA	NA	NA	NA	NA	NA	NA	NA	NA	NA	NA	NA	NA	NA	NA	NA	NA	NA	NA	NA	NA	4.96979	5.90713	-0.0686969	-0.133986	0.000357135	-0.137071	0.0026618	-0.0243253	-0.0847525	-0.0560231	-0.0296201	9.0521	-1.51742	-1.6693	0.305279	-0.223646	0.749858	-0.618375	-0.678038	-1.20509	-0.749532	1.68e-11	0.136507	0.102352	0.761632	0.824096	0.457439	0.539602	0.501394	0.234783	0.457633	3.01e-11	0.448876	0.271988	0.911887	0.91292	0.903059	0.999817	0.999988	0.534531	0.784043	9480.87	3.03e-68
531	KHDRBS1	10657_at	10657	8.09127	3.01251	-0.048869	0.0257459	-0.0181241	0.528639	2.04213	-0.0270684	-0.0782682	0.000835019	0.00456005	-0.132387	2.41817	-0.462965	0.26141	-0.184804	3.00243	4.16578	-0.192462	-0.436426	0.263483	1.45516	-1.69704	0.0197695	0.645652	0.794986	0.854225	0.00438746	0.000141118	0.848259	0.664644	0.793398	0.152665	0.0966941	0.0221065	0.999864	0.999674	0.99979	0.0533673	0.0026119	0.999844	0.878419	0.999021	0.759546	0.960692	5075.23	6.12e-65	9.3609	8.24856	0.0346094	0.144466	-0.000143227	0.455195	-0.00382516	-0.0164751	-0.221166	0.0385915	-0.0216282	13.995	0.846417	1.99279	-0.135554	0.822311	-1.1931	-0.463709	-1.95904	0.91911	-0.605964	1.4e-17	0.402024	0.0526795	0.892809	0.415454	0.239398	0.645204	0.0566381	0.363185	0.547736	1.09e-16	0.674122	0.189444	0.962564	0.647466	0.878652	0.999817	0.999988	0.641994	0.830507	41232.3	6.49e-82
532	GPRC5D-AS1	100506314_at	100506314	NA	NA	NA	NA	NA	NA	NA	NA	NA	NA	NA	NA	NA	NA	NA	NA	NA	NA	NA	NA	NA	NA	NA	NA	NA	NA	NA	NA	NA	NA	NA	NA	NA	NA	NA	NA	NA	NA	NA	NA	NA	NA	NA	NA	NA	NA	NA	4.76251	5.86556	-0.0414368	-0.109672	-0.00126637	-0.516337	0.0031086	-0.0424732	-0.0699777	-0.0953355	-0.0604647	9.43898	-0.961163	-1.43488	-1.13675	-0.884691	0.919624	-1.13384	-0.5879	-2.15353	-1.60674	5.02e-12	0.341865	0.158583	0.26196	0.381262	0.362919	0.263168	0.559686	0.0369494	0.115458	9.8e-12	0.629557	0.345834	0.622952	0.618993	0.886811	0.999817	0.999988	0.248463	0.456068	9601.64	2.31e-68
532	CELF1	10658_at	10658	6.54397	6.2063	0.000359422	0.0806929	0.0128214	0.0394079	0.00211144	0.118554	-0.147262	0.000663685	0.00169535	-0.0232198	7.48623	0.00511673	1.23118	0.196455	0.336333	0.00647237	1.26669	-1.23393	0.314695	0.812963	-0.447279	2.12e-09	0.99594	0.224741	0.845151	0.738206	0.994865	0.211874	0.223727	0.754468	0.42058	0.65685	7.88e-09	0.999864	0.999674	0.99979	0.883446	0.996963	0.999844	0.608375	0.999021	0.851264	0.971056	7492.17	1.09e-68	8.39042	7.6968	0.0299033	0.074188	-0.00145053	0.485638	0.000372846	-0.0063042	0.19791	0.1076	0.0959772	14.5243	0.81339	1.1382	-1.52687	0.975753	0.129343	-0.197349	1.94976	2.85022	2.99077	3.74e-18	0.420493	0.261361	0.134144	0.334665	0.897691	0.844488	0.0577701	0.00669234	0.00459929	3.63e-17	0.687157	0.45922	0.48649	0.578169	0.980474	0.999817	0.999988	0.127969	0.101433	40979.1	7.4e-82
533	LINC01988	100506319_at	100506319	NA	NA	NA	NA	NA	NA	NA	NA	NA	NA	NA	NA	NA	NA	NA	NA	NA	NA	NA	NA	NA	NA	NA	NA	NA	NA	NA	NA	NA	NA	NA	NA	NA	NA	NA	NA	NA	NA	NA	NA	NA	NA	NA	NA	NA	NA	NA	7.15284	9.07373	-0.0588524	-0.194506	-0.00142177	-1.29606	0.00880327	0.0376795	0.118884	-0.0141721	0.054455	12.0179	-1.12357	-2.09449	-1.05042	-1.82772	2.14347	0.827881	0.822042	-0.263486	1.191	2.6e-15	0.267451	0.0421682	0.299413	0.0745628	0.037796	0.412326	0.415605	0.79344	0.240213	1.02e-14	0.573245	0.167871	0.655768	0.248811	0.876285	0.999817	0.999988	0.912007	0.613671	14672.8	2.64e-72
533	CELF2	10659_at	10659	6.02968	7.42405	0.115397	0.0672984	0.100061	-0.15957	-0.513586	0.0983019	-0.167238	0.000842698	-0.00347849	0.0548434	8.68364	1.59299	0.995687	1.48671	-1.32059	-1.52661	1.01847	-1.35883	0.387464	-1.61746	1.02441	4.01e-11	0.118262	0.324801	0.144164	0.193409	0.133956	0.313977	0.181068	0.700265	0.112867	0.311193	2.37e-10	0.999864	0.999674	0.949731	0.45027	0.215279	0.999844	0.558557	0.999021	0.740597	0.960692	5981.7	1.6e-66	9.62373	9.61363	0.0219699	0.0731689	-0.00199885	-0.568202	-0.00402535	-0.0317636	0.0389597	0.0133595	0.0566426	12.4111	0.408834	0.767985	-1.43945	-0.781033	-0.955341	-0.680259	0.262584	0.242099	1.20753	8.85e-16	0.684699	0.446709	0.157291	0.439078	0.344765	0.500001	0.79413	0.809859	0.233854	3.98e-15	0.849509	0.630151	0.514987	0.667227	0.886811	0.999817	0.999988	0.920674	0.606677	25231.3	2.4e-77
534	SP2-AS1	100506325_at	100506325	NA	NA	NA	NA	NA	NA	NA	NA	NA	NA	NA	NA	NA	NA	NA	NA	NA	NA	NA	NA	NA	NA	NA	NA	NA	NA	NA	NA	NA	NA	NA	NA	NA	NA	NA	NA	NA	NA	NA	NA	NA	NA	NA	NA	NA	NA	NA	6.31746	7.84675	-0.147792	-0.141264	-0.00132154	-0.694822	0.000519656	-0.123322	-0.217873	-0.102537	-0.104034	8.50733	-2.30967	-1.2452	-0.799235	-0.802083	0.103574	-2.21802	-1.2332	-1.56049	-1.86255	9.46e-11	0.0257921	0.219828	0.428564	0.426932	0.917991	0.031907	0.224224	0.126001	0.0693928	1.53e-10	0.300363	0.414218	0.747151	0.656698	0.985763	0.999817	0.999988	0.404056	0.369432	7669.43	2.84e-66
534	LBX1	10660_at	10660	3.46117	3.70985	0.118591	-0.0354327	0.0305585	0.0671943	-0.98217	0.0187457	0.17882	0.00197351	-0.000562511	0.0993489	3.44397	1.29931	-0.416068	0.360357	0.441358	-2.3171	0.154145	1.15315	0.720179	-0.207595	1.47284	0.00126289	0.20055	0.679366	0.72029	0.661097	0.0251737	0.878194	0.255021	0.475192	0.836495	0.147853	0.00161035	0.999864	0.999674	0.99979	0.839353	0.0602971	0.999844	0.63877	0.999021	0.959185	0.960692	1242.5	2.07e-51	5.2142	6.78669	-0.103266	-0.18698	-0.00197209	-0.538001	0.00653282	0.00790861	-0.0289409	-0.0565558	0.100703	8.85578	-1.94233	-1.98366	-1.43544	-0.747472	1.56711	0.171195	-0.197155	-1.03592	2.16991	3.12e-11	0.0586903	0.0537266	0.158423	0.458862	0.124447	0.864877	0.844638	0.306052	0.0356061	5.38e-11	0.350665	0.191442	0.516163	0.682405	0.876285	0.999817	0.999988	0.595442	0.277961	7568.94	3.76e-66
535	KLF1	10661_at	10661	5.21435	5.62833	-0.00689963	-0.0242889	0.00979449	0.108396	-1.39071	0.0857201	0.218677	0.00316735	-0.00352139	0.0244969	6.63851	-0.096045	-0.362373	0.146748	0.90461	-4.16851	0.895568	1.79169	1.46854	-1.65116	0.461415	3.74e-08	0.923917	0.718794	0.883996	0.370558	0.00013991	0.375316	0.0800044	0.149013	0.105768	0.646755	1.04e-07	0.999864	0.999674	0.99979	0.627578	0.00260647	0.999844	0.408672	0.999021	0.740597	0.971056	4550.49	6.87e-64	6.47768	8.14304	-0.107778	-0.207915	-0.00162693	-0.409223	0.00395337	0.0235086	0.142779	-0.0526779	-0.0111983	13.7446	-2.62223	-2.85321	-1.53181	-0.735443	1.22671	0.658252	1.25817	-1.24811	-0.312125	2.64e-17	0.0120473	0.00663973	0.132921	0.466078	0.22663	0.513898	0.215146	0.218768	0.75646	1.9e-16	0.267296	0.0665559	0.485516	0.687734	0.877264	0.999817	0.999988	0.514738	0.920755	19541.7	5.71e-75
535	INKA2-AS1	100506343_at	100506343	NA	NA	NA	NA	NA	NA	NA	NA	NA	NA	NA	NA	NA	NA	NA	NA	NA	NA	NA	NA	NA	NA	NA	NA	NA	NA	NA	NA	NA	NA	NA	NA	NA	NA	NA	NA	NA	NA	NA	NA	NA	NA	NA	NA	NA	NA	NA	7.55936	7.17428	0.0165724	0.0182425	-0.000750124	0.525238	0.00149726	0.0124647	0.0590174	0.00396854	0.065457	8.01489	0.26687	0.165694	-0.467459	0.624767	0.307502	0.231005	0.344213	0.0622343	1.20755	4.64e-10	0.79085	0.869178	0.642541	0.535438	0.759951	0.818411	0.73237	0.950666	0.233845	6.91e-10	0.905158	0.925268	0.862552	0.737189	0.957614	0.999817	0.999988	0.981207	0.606677	11657.7	3.63e-70
536	LOC100506358	100506358_at	100506358	NA	NA	NA	NA	NA	NA	NA	NA	NA	NA	NA	NA	NA	NA	NA	NA	NA	NA	NA	NA	NA	NA	NA	NA	NA	NA	NA	NA	NA	NA	NA	NA	NA	NA	NA	NA	NA	NA	NA	NA	NA	NA	NA	NA	NA	NA	NA	5.05828	6.42623	-0.092014	-0.168953	-3.91e-05	-0.439661	0.00377972	-0.0632902	-0.00807469	-0.0958352	-0.029688	10.1236	-2.08943	-2.16395	-0.0343744	-0.737463	1.09464	-1.65401	-0.06641	-2.11926	-0.772308	6.2e-13	0.0426438	0.0360897	0.972738	0.464861	0.279793	0.105437	0.94736	0.0399044	0.444172	1.42e-12	0.329378	0.155228	0.990786	0.686956	0.881765	0.999817	0.999988	0.255064	0.775555	10380.6	4.35e-69
536	CXCR6	10663_at	10663	3.6391	3.92279	-0.0123389	-0.00704533	0.0536806	0.0270597	-0.600752	-0.0591068	0.0938611	0.00198927	-0.00152715	-0.0246613	4.18813	-0.155474	-0.0951445	0.728015	0.204411	-1.62995	-0.558968	0.696111	0.834864	-0.648172	-0.420465	0.000131526	0.877153	0.924628	0.470429	0.838967	0.110192	0.578994	0.48999	0.408267	0.520214	0.676175	0.000191012	0.999864	0.999674	0.988095	0.933112	0.185045	0.999844	0.794405	0.999021	0.880272	0.971056	1815.52	4.73e-55	6.11071	8.09735	-0.0933891	-0.224641	-0.00199411	-0.784536	0.00666427	0.0186255	0.0331999	-0.126787	-0.0309754	12.1991	-2.02804	-2.75154	-1.67581	-1.25846	1.84573	0.465493	0.261126	-2.68127	-0.770604	1.58e-15	0.0488043	0.00865907	0.10106	0.21504	0.0718498	0.643936	0.795247	0.0103723	0.445171	6.59e-15	0.338581	0.075684	0.43786	0.455603	0.876285	0.999817	0.999988	0.155866	0.776245	13855.3	9e-72
537	CTCF	10664_at	10664	7.32993	5.51976	-0.0511801	-0.000180026	-0.0720366	0.0600517	1.69049	0.0315697	-0.135486	-0.00116285	0.00479375	-0.0373228	5.15934	-0.564589	-0.00212846	-0.855312	0.39715	4.01551	0.261377	-0.879703	-0.427263	1.78128	-0.557105	5.58e-06	0.575197	0.998311	0.396974	0.693161	0.000225705	0.795011	0.38376	0.671254	0.0817129	0.580255	1.01e-05	0.999864	0.999674	0.988095	0.85765	0.00327674	0.999844	0.733696	0.999021	0.732822	0.965451	5645.75	5.77e-66	9.17804	7.23809	0.122229	0.228781	0.00237686	0.342774	0.00216753	0.111644	0.203181	0.0371156	0.025129	10.3059	2.50859	2.6484	1.8878	0.519651	0.567357	2.63705	1.51034	0.741818	0.590836	3.59e-13	0.0159876	0.0112762	0.0658383	0.605982	0.573433	0.0116048	0.1383	0.462245	0.557735	8.59e-13	0.276187	0.086605	0.379992	0.784988	0.924164	0.999817	0.999988	0.718197	0.835832	27915.1	2.75e-78
537	OTUD6B-AS1	100506365_at	100506365	NA	NA	NA	NA	NA	NA	NA	NA	NA	NA	NA	NA	NA	NA	NA	NA	NA	NA	NA	NA	NA	NA	NA	NA	NA	NA	NA	NA	NA	NA	NA	NA	NA	NA	NA	NA	NA	NA	NA	NA	NA	NA	NA	NA	NA	NA	NA	8.12771	6.00832	0.0730141	0.146767	0.00150799	2.05481	-0.00092243	-0.0274226	0.0449581	0.0303352	-0.0241897	6.12965	1.0737	1.21735	0.858166	2.23202	-0.173	-0.4641	0.239452	0.43442	-0.407514	2.4e-07	0.288966	0.230136	0.395577	0.0308966	0.863466	0.644926	0.811897	0.666164	0.68566	2.91e-07	0.590008	0.42527	0.724105	0.149271	0.976095	0.999817	0.999988	0.845151	0.892508	11239.5	7.94e-70
538	FZD4-DT	100506368_at	100506368	NA	NA	NA	NA	NA	NA	NA	NA	NA	NA	NA	NA	NA	NA	NA	NA	NA	NA	NA	NA	NA	NA	NA	NA	NA	NA	NA	NA	NA	NA	NA	NA	NA	NA	NA	NA	NA	NA	NA	NA	NA	NA	NA	NA	NA	NA	NA	6.51977	10.4032	-0.125506	-0.394689	-0.00461583	-1.87467	0.00542328	-0.0292004	0.0930395	-0.21161	-0.0506293	9.97741	-1.73505	-3.07758	-2.46941	-1.91435	0.956192	-0.464581	0.465852	-2.84885	-0.801835	9.64e-13	0.0899215	0.00363168	0.0175973	0.0622707	0.344341	0.644584	0.643681	0.0067166	0.427074	2.12e-12	0.391561	0.0501801	0.237732	0.223692	0.886811	0.999817	0.999988	0.128313	0.767216	6393.15	1.4e-64
538	TSBP1	10665_at	10665	2.67185	3.48131	0.0368717	0.0441843	0.0167708	-0.0898616	-0.291083	-0.0345531	-0.0273259	0.000709875	-0.00137749	-0.0520557	4.596	0.574498	0.73784	0.281248	-0.839396	-0.976581	-0.404062	-0.250599	0.368398	-0.722951	-1.09747	3.57e-05	0.568533	0.464496	0.779828	0.405747	0.334071	0.688108	0.803281	0.714329	0.473504	0.278354	5.66e-05	0.999864	0.999674	0.99979	0.659233	0.438944	0.999844	0.935511	0.999021	0.86831	0.960692	1496.44	3.4e-53	5.31433	6.6267	-0.0768746	-0.113764	-0.00148585	-0.810539	0.00261157	-0.0254039	0.0310279	-0.117691	-0.0469441	8.88977	-1.48652	-1.24079	-1.11189	-1.15774	0.644059	-0.565347	0.217307	-2.21624	-1.03993	2.8e-11	0.144465	0.221436	0.272388	0.253386	0.522971	0.574787	0.829001	0.0320374	0.304207	4.86e-11	0.457436	0.416126	0.631911	0.499474	0.914147	0.999817	0.999988	0.235581	0.673039	8308.5	5.12e-67
539	CD226	10666_at	10666	3.27599	3.10846	0.023987	-0.06577	0.0278452	0.151401	-1.1059	0.138936	0.26685	0.00343878	-0.00227126	0.0792425	2.9238	0.266279	-0.782506	0.332699	1.0076	-2.64347	1.15756	1.74356	1.27147	-0.849284	1.19028	0.00542713	0.791258	0.438074	0.740929	0.319111	0.0112999	0.253238	0.0881615	0.210188	0.400282	0.240264	0.00641872	0.999864	0.999674	0.99979	0.584308	0.0338917	0.999844	0.420729	0.999021	0.84483	0.960692	1143.14	1.31e-50	5.02963	5.71917	-0.0651741	-0.0840604	-0.00072828	-0.155226	0.00480202	0.0154671	-0.00780544	-0.12856	-0.038699	6.29451	-1.03395	-0.752181	-0.447114	-0.181901	0.971591	0.282396	-0.0448492	-1.98617	-0.703329	1.38e-07	0.306961	0.456056	0.657045	0.856518	0.336708	0.779	0.964436	0.053437	0.485656	1.7e-07	0.602421	0.637479	0.86849	0.930085	0.886811	0.999817	0.999988	0.285128	0.799327	5009.38	2.58e-62
539	LINC02091	100506371_at	100506371	NA	NA	NA	NA	NA	NA	NA	NA	NA	NA	NA	NA	NA	NA	NA	NA	NA	NA	NA	NA	NA	NA	NA	NA	NA	NA	NA	NA	NA	NA	NA	NA	NA	NA	NA	NA	NA	NA	NA	NA	NA	NA	NA	NA	NA	NA	NA	7.39418	8.88739	-0.038183	-0.100171	-0.00250419	-1.27945	0.00198367	0.00504737	0.0589137	-0.0593753	-0.0203337	12.3976	-0.767765	-1.13608	-1.94859	-1.90033	0.508702	0.116802	0.42905	-1.16265	-0.468392	9.19e-16	0.446838	0.26224	0.0579135	0.0641334	0.613572	0.907563	0.670037	0.251408	0.641879	4.11e-15	0.705566	0.459882	0.361937	0.227358	0.930082	0.999817	0.999988	0.551889	0.875414	17390.9	6.93e-74
540	EDDM13	100506374_at	100506374	NA	NA	NA	NA	NA	NA	NA	NA	NA	NA	NA	NA	NA	NA	NA	NA	NA	NA	NA	NA	NA	NA	NA	NA	NA	NA	NA	NA	NA	NA	NA	NA	NA	NA	NA	NA	NA	NA	NA	NA	NA	NA	NA	NA	NA	NA	NA	7.46665	9.05467	-0.0709346	-0.179381	-0.000748628	-0.859149	0.0110264	-0.0598254	-0.189534	-0.0239723	0.0401063	9.37998	-1.05921	-1.5108	-0.4326	-0.947633	2.09988	-1.0281	-1.02505	-0.348594	0.686075	6.03e-12	0.29544	0.138181	0.667476	0.348632	0.0416658	0.309673	0.311094	0.729102	0.496363	1.16e-11	0.593948	0.32046	0.872663	0.59101	0.876285	0.999817	0.999988	0.879176	0.804246	9780.94	1.56e-68
540	FARS2	10667_at	10667	5.49601	6.325	-0.109205	0.0301242	-0.016243	-0.0802906	-0.264857	0.019932	0.0502182	-0.00176631	-0.000902022	0.0291407	8.71082	-1.77501	0.524773	-0.28416	-0.782382	-0.926968	0.24315	0.480427	-0.956232	-0.493854	0.640897	3.67e-11	0.082757	0.602354	0.77761	0.438146	0.358958	0.80901	0.633284	0.344136	0.623846	0.524886	2.19e-10	0.999864	0.999674	0.99979	0.68732	0.464224	0.999844	0.863808	0.999021	0.908735	0.962008	6889.35	6.99e-68	7.97676	6.72923	0.0265863	0.102966	0.00064402	0.967409	0.00015188	0.0621569	-0.000352536	0.0443146	0.000647686	10.9993	0.626403	1.36835	0.587208	1.68366	0.0456387	1.68543	-0.00300838	1.01678	0.0174822	4.66e-14	0.534375	0.178337	0.560147	0.0995225	0.96381	0.0991778	0.997614	0.314966	0.986133	1.34e-13	0.761071	0.368772	0.820577	0.291612	0.993135	0.999817	0.999988	0.602994	0.995775	27788.4	3.04e-78
541	LINC01006	100506380_at	100506380	NA	NA	NA	NA	NA	NA	NA	NA	NA	NA	NA	NA	NA	NA	NA	NA	NA	NA	NA	NA	NA	NA	NA	NA	NA	NA	NA	NA	NA	NA	NA	NA	NA	NA	NA	NA	NA	NA	NA	NA	NA	NA	NA	NA	NA	NA	NA	6.4991	9.08719	-0.125399	-0.264579	-0.00314174	-1.19577	0.00583575	-0.00122888	-0.175314	-0.10509	-0.100589	9.6516	-1.91981	-2.28469	-1.86137	-1.35227	1.13946	-0.0216521	-0.972106	-1.56679	-1.76421	2.61e-12	0.0615572	0.0273452	0.0695633	0.183387	0.260845	0.982826	0.336455	0.124523	0.0848272	5.31e-12	0.354116	0.135221	0.386103	0.416541	0.878827	0.999817	0.999988	0.401866	0.400347	7789.81	2.03e-66
541	CGRRF1	10668_at	10668	5.09759	2.54853	0.20329	0.130289	-0.00427771	0.100836	1.67949	-0.0360426	0.0668347	0.00316936	0.010995	0.00266524	1.62516	1.52996	1.05092	-0.034651	0.454963	2.72168	-0.203585	0.296057	0.794468	2.78729	0.0271413	0.111212	0.133126	0.298985	0.972513	0.651354	0.00924608	0.839608	0.768568	0.431152	0.00779505	0.978469	0.117129	0.999864	0.999674	0.99979	0.833694	0.0295674	0.999844	0.921621	0.999021	0.69619	0.996698	1272.31	1.23e-51	8.29922	7.00909	0.0414029	0.116625	-0.000762297	1.29718	-0.00665226	0.0453646	0.15981	-0.0702897	-0.0961434	7.55709	0.643456	1.02232	-0.458467	1.48914	-1.31854	0.811392	0.89955	-1.06381	-1.71176	2.08e-09	0.523358	0.312371	0.648934	0.143776	0.19433	0.421626	0.373389	0.293374	0.0941734	2.9e-09	0.753796	0.509645	0.86513	0.361395	0.876285	0.999817	0.999988	0.587131	0.420006	13089.4	3.04e-71
542	LINC01426	100506385_at	100506385	NA	NA	NA	NA	NA	NA	NA	NA	NA	NA	NA	NA	NA	NA	NA	NA	NA	NA	NA	NA	NA	NA	NA	NA	NA	NA	NA	NA	NA	NA	NA	NA	NA	NA	NA	NA	NA	NA	NA	NA	NA	NA	NA	NA	NA	NA	NA	4.66652	4.99089	-0.0193844	-0.0200295	0.000360127	-0.38683	0.00341442	-0.0342661	-0.112994	-0.0472203	-0.0535316	7.62183	-0.426706	-0.248687	0.306781	-0.62899	0.958581	-0.868092	-0.900874	-1.01225	-1.34996	1.68e-09	0.67173	0.804791	0.760497	0.532695	0.343149	0.390181	0.372693	0.3171	0.184119	2.36e-09	0.841793	0.887204	0.911739	0.735445	0.886811	0.999817	0.999988	0.604505	0.550845	8301.85	5.2e-67
542	CGREF1	10669_at	10669	5.79026	3.01406	-0.0901377	0.028698	-0.0825767	0.327795	0.902995	0.172362	-0.127322	0.00226972	-0.00127465	-0.119337	2.39775	-0.846283	0.288776	-0.834463	1.84506	1.82554	1.21456	-0.703592	0.709777	-0.403113	-1.51606	0.0207686	0.401936	0.774098	0.408491	0.07171	0.0746551	0.230959	0.485363	0.481556	0.688801	0.136596	0.0231692	0.999864	0.999674	0.988095	0.266069	0.136405	0.999844	0.792192	0.999021	0.924644	0.960692	2552.89	2.5e-58	7.83177	5.42531	-0.0231963	0.328675	-0.0049072	1.40904	-0.00332246	0.0104228	-0.0981681	0.0234629	-0.0481621	4.86481	-0.299815	2.39613	-2.45452	1.34526	-0.547685	0.155041	-0.459557	0.295327	-0.713143	1.59e-05	0.765768	0.0210088	0.0182472	0.185619	0.586751	0.877517	0.648158	0.769171	0.479625	1.77e-05	0.8919	0.117726	0.240105	0.419233	0.925621	0.999817	0.999988	0.900651	0.795105	8066.19	9.64e-67
543	RRAGA	10670_at	10670	9.60759	5.1327	-0.00218391	-0.0777777	0.0402017	0.402442	2.36221	-0.0397931	-0.265899	-3.57e-05	0.00231804	-0.060172	3.97923	-0.0199824	-0.762721	0.395909	2.20756	4.65399	-0.273266	-1.43198	-0.0108674	0.714424	-0.744966	0.000252564	0.984147	0.449666	0.69407	0.0324902	2.95e-05	0.785917	0.159156	0.991378	0.478707	0.46022	0.000351837	0.999864	0.999674	0.996613	0.17299	0.00147669	0.999844	0.528647	0.999971	0.870553	0.960692	6674.51	1.41e-67	11.0923	6.09454	0.155698	0.461518	0.00321899	3.56156	-0.0126526	0.00493217	0.0542956	0.128869	0.0244142	7.23086	2.66274	4.45185	2.1304	4.49916	-2.75968	0.0970751	0.336312	2.14623	0.478324	6.1e-09	0.0108733	5.99e-05	0.038922	5.15e-05	0.00847854	0.923119	0.738278	0.0375617	0.634852	8.18e-09	0.266573	0.0113636	0.31257	0.00468265	0.876285	0.999817	0.999988	0.25005	0.871475	28317.4	2.03e-78
543	LOC100506388	100506388_at	100506388	NA	NA	NA	NA	NA	NA	NA	NA	NA	NA	NA	NA	NA	NA	NA	NA	NA	NA	NA	NA	NA	NA	NA	NA	NA	NA	NA	NA	NA	NA	NA	NA	NA	NA	NA	NA	NA	NA	NA	NA	NA	NA	NA	NA	NA	NA	NA	6.03708	7.16313	-0.0975331	-0.0720819	-0.00104895	-1.14042	0.00935122	0.0204425	-0.315559	-0.050986	-0.0866396	5.29706	-1.03963	-0.433372	-0.432693	-0.897924	1.27125	0.250777	-1.21827	-0.529253	-1.05798	3.84e-06	0.304343	0.666919	0.667408	0.374245	0.210499	0.803186	0.22979	0.599362	0.295992	4.39e-06	0.600688	0.797193	0.872663	0.612817	0.876285	0.999817	0.999988	0.807473	0.665068	3258.57	2.55e-58
544	DCTN6	10671_at	10671	7.24199	2.36844	0.106716	0.00320397	-0.0289223	0.538073	1.50835	0.0486651	0.136782	0.00250945	0.0054332	-0.0436411	1.78567	0.949566	0.0305551	-0.276993	2.87035	2.88998	0.324998	0.716368	0.743729	1.62846	-0.52544	0.0809889	0.347477	0.975761	0.783072	0.00626062	0.00594148	0.74671	0.477518	0.460961	0.110509	0.601894	0.0860507	0.999864	0.999674	0.99979	0.0647335	0.0215941	0.999844	0.789281	0.999021	0.740597	0.970569	3586.45	1.34e-61	10.0431	7.50498	0.0593468	0.230467	0.000856613	1.98126	-0.00778599	0.0443653	0.0433488	0.0958212	-0.0180171	8.21346	0.936201	2.05063	0.522941	2.30866	-1.56647	0.805453	0.247675	1.47204	-0.325605	2.44e-10	0.354418	0.0464532	0.60371	0.0258535	0.124598	0.425007	0.805569	0.148321	0.746308	3.74e-10	0.639958	0.177167	0.843122	0.135016	0.876285	0.999817	0.999988	0.435515	0.917398	19748.7	4.55e-75
544	LOC100506403	100506403_at	100506403	NA	NA	NA	NA	NA	NA	NA	NA	NA	NA	NA	NA	NA	NA	NA	NA	NA	NA	NA	NA	NA	NA	NA	NA	NA	NA	NA	NA	NA	NA	NA	NA	NA	NA	NA	NA	NA	NA	NA	NA	NA	NA	NA	NA	NA	NA	NA	5.75713	7.02029	-0.0167444	-0.116604	-0.0015348	-0.81966	0.00435951	-0.0657217	-0.0261897	-0.0417117	0.0365282	8.86129	-0.304653	-1.19662	-1.08065	-1.10159	1.0116	-1.37617	-0.172584	-0.73906	0.761378	3.06e-11	0.762106	0.238035	0.2859	0.276793	0.317408	0.175922	0.863791	0.463901	0.450603	5.29e-11	0.889507	0.433417	0.645024	0.525182	0.886811	0.999817	0.999988	0.719076	0.779276	8632.75	2.25e-67
545	LOC100506405	100506405_at	100506405	NA	NA	NA	NA	NA	NA	NA	NA	NA	NA	NA	NA	NA	NA	NA	NA	NA	NA	NA	NA	NA	NA	NA	NA	NA	NA	NA	NA	NA	NA	NA	NA	NA	NA	NA	NA	NA	NA	NA	NA	NA	NA	NA	NA	NA	NA	NA	6.13156	6.9017	-0.093087	-0.0909473	-0.00039291	-0.222041	0.00060715	-0.0164663	-0.0377255	-0.0214464	0.00939465	6.99683	-1.36028	-0.749612	-0.222193	-0.239674	0.113154	-0.276925	-0.199668	-0.305197	0.157273	1.33e-08	0.180856	0.457585	0.82522	0.811726	0.910437	0.783169	0.842685	0.761694	0.875768	1.74e-08	0.491345	0.638656	0.937337	0.906027	0.983131	0.999817	0.999988	0.897007	0.96248	6315.98	1.81e-64
545	GNA13	10672_at	10672	3.27254	3.71125	0.0883683	-0.0446016	-0.0318422	0.0130255	-0.734065	-0.0322455	0.0207145	0.00130962	0.000577869	0.037053	5.40705	1.51948	-0.821957	-0.589308	0.134274	-2.71788	-0.416135	0.209645	0.75004	0.334698	0.862091	2.43e-06	0.135736	0.415496	0.558643	0.893793	0.00933749	0.679317	0.834905	0.45719	0.73943	0.393273	4.69e-06	0.999864	0.999674	0.992221	0.957669	0.0297817	0.999844	0.946844	0.999021	0.936841	0.960692	2734.73	5.45e-59	7.98752	11.261	-0.0760889	-0.319841	0.0029622	-2.55845	-0.00368259	0.0471136	0.0789523	-0.254406	-0.0799955	9.28181	-0.904004	-2.14334	1.36195	-2.2453	-0.558006	0.644201	0.33974	-2.94348	-1.0888	8.18e-12	0.371049	0.0378071	0.180334	0.0299646	0.579745	0.52288	0.735712	0.00522332	0.282328	1.54e-11	0.651385	0.159111	0.541857	0.146888	0.924337	0.999817	0.999988	0.116344	0.654092	7089.11	1.53e-65
546	CSPG5	10675_at	10675	9.87457	15.0474	0.0690472	0.0189862	-0.127623	-0.839304	0.441453	-0.14703	-0.448281	-0.00646784	-0.000297414	0.068172	11.1594	0.604343	0.178104	-1.20228	-4.40407	0.83199	-0.965849	-2.3094	-1.88555	-0.0876847	0.807374	1.82e-14	0.548694	0.859452	0.235631	6.62e-05	0.40987	0.339355	0.0256352	0.065914	0.930522	0.423758	3e-13	0.999864	0.999674	0.988095	0.00362927	0.516323	0.999844	0.272078	0.999021	0.981757	0.960692	6450.66	3e-67	9.86907	9.99963	-0.0816136	0.0942845	-0.00287914	-0.985668	0.000824715	0.0391797	0.114094	0.0401232	-0.00202425	8.58998	-1.01057	0.658492	-1.37963	-0.901533	0.130239	0.558328	0.511683	0.48382	-0.0287146	7.26e-11	0.317897	0.513746	0.17486	0.372346	0.896987	0.579527	0.611501	0.630978	0.977226	1.19e-10	0.611193	0.684168	0.535277	0.611111	0.980474	0.999817	0.999988	0.826015	0.993299	11749.1	3.07e-70
546	LOC100506406	100506406_at	100506406	NA	NA	NA	NA	NA	NA	NA	NA	NA	NA	NA	NA	NA	NA	NA	NA	NA	NA	NA	NA	NA	NA	NA	NA	NA	NA	NA	NA	NA	NA	NA	NA	NA	NA	NA	NA	NA	NA	NA	NA	NA	NA	NA	NA	NA	NA	NA	6.20829	7.63753	-0.089869	-0.14796	-0.00177908	-0.572489	0.00335709	-0.0272278	-0.0654476	-0.184216	-0.00372424	9.84147	-1.66921	-1.55008	-1.27878	-0.785446	0.795244	-0.582022	-0.44028	-3.33208	-0.0792455	1.46e-12	0.102368	0.128481	0.20786	0.436515	0.430856	0.563602	0.661948	0.0017834	0.937206	3.09e-12	0.406156	0.307673	0.574432	0.665195	0.897897	0.999817	0.999988	0.075571	0.982527	10462.4	3.68e-69
547	AVIL	10677_at	10677	3.31916	4.61397	-0.0175326	-0.000594358	0.0507249	-0.0787297	-0.659121	-0.156825	0.0695117	-0.00349238	-0.00437595	0.0548738	6.57038	-0.294658	-0.0107059	0.91756	-0.79325	-2.38526	-1.97814	0.687609	-1.95495	-2.47725	1.24787	4.71e-08	0.769629	0.991506	0.36381	0.431854	0.0214019	0.0541432	0.495278	0.0569069	0.0171186	0.218623	1.28e-07	0.999864	0.999674	0.988095	0.68208	0.0534017	0.999844	0.797838	0.999021	0.69619	0.960692	2687.65	8e-59	7.38546	9.4505	-0.0738134	-0.252094	-0.0020322	-0.657605	0.0015573	0.0383991	-0.074804	-0.0118427	0.0814759	13.0678	-1.47123	-2.83409	-1.5675	-0.968183	0.395869	0.880829	-0.540011	-0.229868	1.86041	1.53e-16	0.148538	0.00698245	0.124357	0.338388	0.694167	0.383326	0.591986	0.819289	0.0697018	8.64e-16	0.461011	0.0681848	0.473095	0.581942	0.945268	0.999817	0.999988	0.925006	0.36992	17049	1.06e-73
547	ELOVL2-AS1	100506409_at	100506409	NA	NA	NA	NA	NA	NA	NA	NA	NA	NA	NA	NA	NA	NA	NA	NA	NA	NA	NA	NA	NA	NA	NA	NA	NA	NA	NA	NA	NA	NA	NA	NA	NA	NA	NA	NA	NA	NA	NA	NA	NA	NA	NA	NA	NA	NA	NA	5.60959	7.2139	-0.0663147	-0.278075	0.000762397	0.220184	0.0051937	0.00945343	-0.221459	-0.0358657	-0.0616958	7.19711	-0.953658	-2.25554	0.424288	0.233892	0.952567	0.156458	-1.15348	-0.502282	-1.01642	6.82e-09	0.345607	0.0292627	0.673479	0.816183	0.346154	0.876407	0.255109	0.618042	0.315136	9.11e-09	0.632195	0.139462	0.874745	0.908144	0.886811	0.999817	0.999988	0.818153	0.681965	5120.63	1.61e-62
548	CETN1	1068_at	1068	3.57867	4.45819	-0.0319408	0.0292016	0.0058991	0.052884	-1.39841	0.017115	0.134329	4.61e-05	-0.00200123	-0.0102272	4.3583	-0.368521	0.361095	0.0732559	0.365796	-3.47414	0.148204	0.912215	0.0177149	-0.777747	-0.159662	7.67e-05	0.714237	0.719742	0.941932	0.716256	0.00115649	0.882853	0.366585	0.985946	0.440846	0.873872	0.000115314	0.999864	0.999674	0.99979	0.871561	0.0076423	0.999844	0.722275	0.999781	0.854284	0.988948	1473.1	4.81e-53	7.86329	8.65213	-0.0229999	-0.131473	-0.00111747	0.220225	0.0052648	-0.0743249	-0.112701	-0.0138885	0.0151546	11.2431	-0.430808	-1.389	-0.810008	0.304699	1.25769	-1.6022	-0.76457	-0.253337	0.32519	2.31e-14	0.668768	0.172013	0.422413	0.762071	0.215316	0.11646	0.448719	0.801219	0.74662	7.13e-14	0.840311	0.361842	0.742839	0.878125	0.876285	0.999817	0.999988	0.916066	0.917449	17066.9	1.04e-73
548	DOCK4-AS1	100506413_at	100506413	NA	NA	NA	NA	NA	NA	NA	NA	NA	NA	NA	NA	NA	NA	NA	NA	NA	NA	NA	NA	NA	NA	NA	NA	NA	NA	NA	NA	NA	NA	NA	NA	NA	NA	NA	NA	NA	NA	NA	NA	NA	NA	NA	NA	NA	NA	NA	5.19801	6.11544	-0.00940492	-0.13653	0.000986146	-0.226012	0.00502889	-0.045471	-0.147286	-0.0717068	-0.0377067	6.81113	-0.150988	-1.23629	0.612667	-0.268019	1.02966	-0.840131	-0.856406	-1.12107	-0.69349	2.46e-08	0.880694	0.223085	0.543336	0.789971	0.308948	0.4055	0.396538	0.268505	0.491745	3.16e-08	0.947854	0.417639	0.811535	0.893363	0.886811	0.999817	0.999988	0.567215	0.801406	5479.29	3.79e-63
549	GNB5	10681_at	10681	6.05263	-2.43415	-0.165373	-0.00694344	0.0638664	0.993108	2.98729	0.29982	-0.349019	-0.000640205	-0.00192922	-0.156125	-1.30502	-1.04638	-0.0470869	0.434949	3.76721	4.07005	1.42381	-1.29982	-0.134923	-0.411181	-1.33669	0.198615	0.301051	0.962655	0.665708	0.000483345	0.000190472	0.161495	0.200374	0.893283	0.682919	0.188138	0.206336	0.999864	0.999674	0.996374	0.0134304	0.00298903	0.999844	0.583185	0.999021	0.92305	0.960692	1271.1	1.25e-51	8.49663	3.20247	0.225238	0.557356	-0.000694763	3.29885	-0.0061571	-0.0154732	0.0709458	0.136892	0.0716485	2.39326	2.42628	3.3864	-0.289623	2.62488	-0.845886	-0.191826	0.276796	1.43603	0.884182	0.0211536	0.0195385	0.00152697	0.773502	0.0119669	0.402317	0.848785	0.783268	0.158257	0.381534	0.0218148	0.281344	0.0332776	0.917173	0.0862085	0.892878	0.999817	0.999988	0.44714	0.73299	6594.3	7.19e-65
549	PANTR1	100506421_at	100506421	NA	NA	NA	NA	NA	NA	NA	NA	NA	NA	NA	NA	NA	NA	NA	NA	NA	NA	NA	NA	NA	NA	NA	NA	NA	NA	NA	NA	NA	NA	NA	NA	NA	NA	NA	NA	NA	NA	NA	NA	NA	NA	NA	NA	NA	NA	NA	8.91748	10.9537	-0.0164438	-0.295137	0.000239122	-0.468133	0.00418458	0.0290243	0.0534051	-0.00713036	0.0399381	14.9716	-0.32397	-3.27969	0.182313	-0.681268	1.05145	0.658096	0.381081	-0.136804	0.901413	1.26e-18	0.747537	0.00206909	0.856197	0.499369	0.298947	0.513998	0.705027	0.891827	0.372409	1.49e-17	0.882009	0.0381707	0.949202	0.713282	0.884481	0.999817	0.999988	0.958938	0.725423	24285.3	5.44e-77
550	EBP	10682_at	10682	7.1723	4.66255	-0.0415193	-0.0949948	-0.0848961	0.383754	0.114077	0.123703	0.0536956	0.00170377	0.000534754	-0.0571953	5.06686	-0.532505	-1.30579	-1.17193	2.9507	0.315043	1.19075	0.405343	0.727823	0.231022	-0.99258	7.59e-06	0.597033	0.198354	0.247479	0.00504798	0.754206	0.240082	0.687173	0.470546	0.81836	0.326297	1.35e-05	0.999864	0.999674	0.988095	0.0576044	0.816659	0.999844	0.888153	0.999021	0.954359	0.960692	7305.82	1.9e-68	8.15306	7.38033	0.00135817	0.0793304	-0.00135951	0.695162	0.000605314	0.0122237	-0.0696561	-0.00470881	-0.00204033	9.80539	0.0260099	0.856901	-1.00754	0.983372	0.147843	0.26941	-0.483144	-0.0878174	-0.0447632	1.63e-12	0.97937	0.396268	0.319332	0.330946	0.88316	0.788908	0.631454	0.930431	0.964504	3.43e-12	0.992067	0.587684	0.672171	0.574465	0.978616	0.999817	0.999988	0.973675	0.990298	19179.4	8.52e-75
550	CBR3-AS1	100506428_at	100506428	NA	NA	NA	NA	NA	NA	NA	NA	NA	NA	NA	NA	NA	NA	NA	NA	NA	NA	NA	NA	NA	NA	NA	NA	NA	NA	NA	NA	NA	NA	NA	NA	NA	NA	NA	NA	NA	NA	NA	NA	NA	NA	NA	NA	NA	NA	NA	8.368	8.23405	0.00603739	-0.00764198	0.000728308	-0.0079892	0.00371364	0.0275151	0.173985	0.134198	0.16281	10.2099	0.107908	-0.07704	0.50375	-0.0105476	0.846523	0.565978	1.12629	2.33579	3.33365	4.78e-13	0.914573	0.93895	0.617018	0.991633	0.401965	0.574362	0.266314	0.0242531	0.00177541	1.12e-12	0.963556	0.965913	0.848617	0.99617	0.892878	0.999817	0.999988	0.212926	0.062298	17599.5	5.37e-74
551	PNMA2	10687_at	10687	8.74931	2.13491	-0.0216479	-0.021976	0.110804	0.631752	3.20655	0.188811	-0.83741	-0.000141603	0.00360541	-0.133627	1.16174	-0.139028	-0.151264	0.765917	2.43238	4.43426	0.910085	-3.16545	-0.03029	0.779949	-1.16121	0.251552	0.890057	0.880453	0.447781	0.0191	6.01e-05	0.367695	0.00279754	0.975972	0.439562	0.251764	0.259942	0.999864	0.999674	0.988095	0.124961	0.00183545	0.999844	0.119769	0.999021	0.854284	0.960692	2730.79	5.62e-59	10.5642	6.1852	0.216633	0.493582	0.000160541	2.13014	-0.00880106	0.0284314	0.14934	0.224769	0.143009	4.81449	2.43062	3.12361	0.0697064	1.76541	-1.25939	0.367126	0.606875	2.45591	1.83819	1.87e-05	0.019335	0.00319981	0.944752	0.0846217	0.214707	0.715333	0.547137	0.0181855	0.0729746	2.08e-05	0.280898	0.0470458	0.98097	0.266363	0.876285	0.999817	0.999988	0.190649	0.377114	11055.3	1.13e-69
551	LINC00648	100506433_at	100506433	NA	NA	NA	NA	NA	NA	NA	NA	NA	NA	NA	NA	NA	NA	NA	NA	NA	NA	NA	NA	NA	NA	NA	NA	NA	NA	NA	NA	NA	NA	NA	NA	NA	NA	NA	NA	NA	NA	NA	NA	NA	NA	NA	NA	NA	NA	NA	4.64134	5.22599	-0.0763173	-0.0984329	-0.000671757	0.246502	0.00248319	-0.0445828	-0.0780008	-0.0628446	0.0232712	6.29296	-1.32466	-0.963669	-0.451221	0.316045	0.549701	-0.890582	-0.490358	-1.06227	0.462737	1.39e-07	0.192308	0.340621	0.654106	0.753503	0.585379	0.378128	0.626383	0.294067	0.645895	1.71e-07	0.503566	0.53546	0.867082	0.872882	0.925621	0.999817	0.999988	0.587521	0.876793	5106.21	1.71e-62
552	CETN2	1069_at	1069	8.38465	8.4151	0.00415144	0.0323466	-0.000777037	-0.132498	0.871751	0.0658082	-0.126751	-0.00103801	0.00394188	-0.00469311	8.59973	0.0500705	0.41813	-0.0100871	-0.958053	2.26398	0.595704	-0.899795	-0.416991	1.60144	-0.0765906	5.27e-11	0.960291	0.677869	0.991997	0.343228	0.0285145	0.5544	0.373087	0.678696	0.116376	0.939294	2.99e-10	0.999864	0.999674	0.99979	0.604742	0.0662349	0.999844	0.727636	0.999021	0.742314	0.996341	8828.75	2.86e-70	9.79356	9.40999	0.0154597	0.133134	-0.000472355	-0.563602	-0.00718862	-0.103804	-0.0848031	-0.0380926	-0.0712314	12.9153	0.305851	1.48562	-0.361639	-0.823627	-1.81381	-2.36347	-0.607652	-0.733899	-1.61442	2.29e-16	0.761199	0.144704	0.7194	0.414714	0.0767163	0.022713	0.546626	0.467009	0.113779	1.23e-15	0.888755	0.328251	0.895331	0.646708	0.876285	0.999817	0.999988	0.720954	0.453978	29534.2	8.23e-79
552	SPAG5-AS1	100506436_at	100506436	NA	NA	NA	NA	NA	NA	NA	NA	NA	NA	NA	NA	NA	NA	NA	NA	NA	NA	NA	NA	NA	NA	NA	NA	NA	NA	NA	NA	NA	NA	NA	NA	NA	NA	NA	NA	NA	NA	NA	NA	NA	NA	NA	NA	NA	NA	NA	7.4803	9.13956	-0.0627873	-0.174183	-0.00157077	-0.819086	0.00498124	-0.0272407	-0.0436258	-0.0813424	-0.0160849	11.558	-1.14452	-1.79088	-1.10806	-1.10288	1.15805	-0.571474	-0.288024	-1.44396	-0.335897	9.42e-15	0.258761	0.0803809	0.27402	0.276235	0.253261	0.570665	0.774717	0.156025	0.738588	3.19e-14	0.566433	0.239641	0.633539	0.52472	0.878827	0.999817	0.999988	0.445374	0.91409	14627.7	2.82e-72
553	ITPKB-IT1	100506443_at	100506443	NA	NA	NA	NA	NA	NA	NA	NA	NA	NA	NA	NA	NA	NA	NA	NA	NA	NA	NA	NA	NA	NA	NA	NA	NA	NA	NA	NA	NA	NA	NA	NA	NA	NA	NA	NA	NA	NA	NA	NA	NA	NA	NA	NA	NA	NA	NA	8.35354	10.5738	-0.0647941	-0.198317	-0.0019512	-1.74112	0.00632702	0.0277713	0.0130931	0.0390159	0.0942622	14.1793	-1.25243	-2.16215	-1.45954	-2.48596	1.55974	0.617788	0.0916625	0.73442	2.08733	8.8e-18	0.217208	0.0362371	0.151711	0.0169004	0.126179	0.539986	0.927393	0.466694	0.0428434	7.39e-17	0.530664	0.15538	0.508744	0.105968	0.876285	0.999817	0.999988	0.720817	0.301871	20514.1	2.02e-75
553	FUT9	10690_at	10690	5.27202	6.49878	-0.0617742	0.00560018	0.0483944	-0.270149	0.805011	-0.0942229	-0.147798	-0.00466687	-0.00017849	0.0363399	6.62638	-0.743377	0.0722277	0.626812	-1.94896	2.08593	-0.850992	-1.04684	-1.87055	-0.0723506	0.591721	3.89e-08	0.461172	0.942745	0.533995	0.0576398	0.0427662	0.399343	0.300843	0.068013	0.942648	0.55704	1.08e-07	0.999864	0.999674	0.990034	0.237075	0.0900281	0.999844	0.67662	0.999021	0.984338	0.962543	3475.86	2.69e-61	9.41285	9.16064	0.00634089	0.0196189	-0.0010626	0.537248	-0.00509734	-0.00289196	0.0824405	-0.0708834	-0.0501429	10.0557	0.10033	0.175091	-0.650649	0.62792	-1.02863	-0.0526623	0.47245	-1.09222	-0.908921	7.61e-13	0.92055	0.861833	0.518748	0.53339	0.309425	0.958246	0.639004	0.28084	0.368478	1.71e-12	0.965578	0.92081	0.798092	0.736014	0.886811	0.999817	0.999988	0.57653	0.72259	17451.2	6.44e-74
554	LOC100506446	100506446_at	100506446	NA	NA	NA	NA	NA	NA	NA	NA	NA	NA	NA	NA	NA	NA	NA	NA	NA	NA	NA	NA	NA	NA	NA	NA	NA	NA	NA	NA	NA	NA	NA	NA	NA	NA	NA	NA	NA	NA	NA	NA	NA	NA	NA	NA	NA	NA	NA	5.93471	8.7641	-0.121272	-0.214964	-0.00261576	-2.34642	0.00124487	-0.00330536	-0.0035506	-0.0198707	-0.0308779	11.2291	-2.2397	-2.23925	-1.8695	-3.20099	0.293219	-0.0702547	-0.0237501	-0.357379	-0.653302	2.4e-14	0.0303541	0.0303856	0.0683984	0.00258114	0.770771	0.944318	0.981162	0.722563	0.517053	7.39e-14	0.304647	0.142297	0.383558	0.0358098	0.959431	0.999817	0.999988	0.876169	0.815222	9453.17	3.23e-68
554	RRH	10692_at	10692	4.46819	5.91887	-0.0653325	-0.182869	-0.075849	-0.0886682	-0.899577	-0.408303	0.0495877	-0.000566327	-0.00258941	0.130127	4.89673	-0.637903	-1.91367	-0.797105	-0.519029	-1.8913	-2.99209	0.284977	-0.184176	-0.85163	1.7192	1.33e-05	0.526815	0.0621275	0.429635	0.60632	0.0651236	0.00451254	0.776988	0.854715	0.398993	0.0925485	2.26e-05	0.999864	0.999674	0.988095	0.805694	0.122876	0.999844	0.924299	0.999021	0.84483	0.960692	1644.47	4.22e-54	6.59421	7.15816	-0.125052	-0.16371	-0.000777945	1.05215	0.00440185	-0.0287809	-0.0308792	-0.0685322	0.0999886	8.58912	-2.16289	-1.59707	-0.5207	1.34421	0.970987	-0.572892	-0.193438	-1.15431	1.9812	7.28e-11	0.0361764	0.117601	0.605257	0.185955	0.337005	0.569713	0.847531	0.254773	0.0540117	1.2e-10	0.316793	0.292775	0.843681	0.41939	0.886811	0.999817	0.999988	0.554469	0.333829	10234.8	5.89e-69
555	MIR3681HG	100506457_at	100506457	NA	NA	NA	NA	NA	NA	NA	NA	NA	NA	NA	NA	NA	NA	NA	NA	NA	NA	NA	NA	NA	NA	NA	NA	NA	NA	NA	NA	NA	NA	NA	NA	NA	NA	NA	NA	NA	NA	NA	NA	NA	NA	NA	NA	NA	NA	NA	6.60009	8.38665	-0.088523	-0.240279	-0.00164307	-0.187615	0.00630772	-0.0555716	-0.0328767	-0.103921	-0.0619885	9.75331	-1.48394	-2.27186	-1.06589	-0.232313	1.34855	-1.0721	-0.199609	-1.69647	-1.19043	1.91e-12	0.145147	0.0281754	0.292445	0.817401	0.184569	0.289676	0.842731	0.0970527	0.240432	3.98e-12	0.45806	0.137382	0.650953	0.908411	0.876285	0.999817	0.999988	0.363525	0.613987	9631.02	2.17e-68
555	CCT6B	10693_at	10693	4.5808	4.45625	0.179333	0.0938854	-0.0856305	0.0167317	-0.491755	-0.00590077	0.0449605	0.00704772	0.001404	0.0892808	5.21829	2.47843	1.39064	-1.27375	0.138629	-1.46339	-0.0612057	0.365728	3.24419	0.653593	1.66958	4.58e-06	0.0170692	0.171271	0.209383	0.89037	0.150408	0.95147	0.716306	0.00224156	0.516747	0.102045	8.42e-06	0.999864	0.999674	0.988095	0.956005	0.234227	0.999844	0.899168	0.484181	0.879659	0.960692	3462.38	2.93e-61	5.77809	3.86687	0.049235	0.144624	0.00176674	1.53084	0.00565951	0.0204328	-0.0919927	0.139275	-0.112472	2.83538	0.52038	0.862175	0.722629	1.19516	0.762889	0.248543	-0.352155	1.43352	-1.36184	0.00695888	0.605478	0.393392	0.473835	0.2386	0.44971	0.804902	0.726449	0.158967	0.180367	0.00724629	0.802874	0.58526	0.773514	0.482923	0.902398	0.999817	0.999988	0.448278	0.545867	2934.98	2.39e-57
556	CCT8	10694_at	10694	6.60891	1.74206	-0.0212095	-0.0147106	0.149966	0.389349	2.99657	-0.0282569	-0.640471	-0.00264884	0.00436758	-0.0902132	0.824017	-0.118402	-0.0880158	0.90108	1.30307	3.60205	-0.118392	-2.10445	-0.492522	0.821289	-0.681447	0.414337	0.906283	0.93026	0.372411	0.199273	0.000793255	0.906292	0.0410373	0.624779	0.415873	0.49913	0.423398	0.999864	0.999674	0.988095	0.457815	0.00614222	0.999844	0.31621	0.999021	0.849353	0.960692	1177.68	6.78e-51	11.2819	7.43734	0.169631	0.484479	0.00318554	0.981853	-0.00977128	0.0177393	0.266304	0.0277734	0.0923595	7.52414	2.47366	3.98488	1.79768	1.05762	-1.81728	0.297712	1.40652	0.394411	1.54295	2.31e-09	0.0174158	0.000257791	0.0792779	0.296158	0.0761742	0.767362	0.166784	0.695235	0.1302	3.22e-09	0.277972	0.0162365	0.400639	0.543409	0.876285	0.999817	0.999988	0.862046	0.477968	21295.6	9.06e-76
556	SRD5A3-AS1	100506462_at	100506462	NA	NA	NA	NA	NA	NA	NA	NA	NA	NA	NA	NA	NA	NA	NA	NA	NA	NA	NA	NA	NA	NA	NA	NA	NA	NA	NA	NA	NA	NA	NA	NA	NA	NA	NA	NA	NA	NA	NA	NA	NA	NA	NA	NA	NA	NA	NA	5.19804	5.87877	-0.0739835	-0.0646937	-0.000126318	-0.548872	0.00174336	-0.0147019	-0.161903	0.0877	0.10459	9.24481	-1.67703	-0.827133	-0.110807	-0.919021	0.503998	-0.383537	-1.32921	1.93594	2.71602	9.18e-12	0.10082	0.412746	0.912287	0.363231	0.616845	0.703219	0.190815	0.0594925	0.00948945	1.72e-11	0.404701	0.602129	0.969326	0.603875	0.931232	0.999817	0.999988	0.297929	0.145819	10923.8	1.46e-69
557	LINC01234	100506465_at	100506465	NA	NA	NA	NA	NA	NA	NA	NA	NA	NA	NA	NA	NA	NA	NA	NA	NA	NA	NA	NA	NA	NA	NA	NA	NA	NA	NA	NA	NA	NA	NA	NA	NA	NA	NA	NA	NA	NA	NA	NA	NA	NA	NA	NA	NA	NA	NA	4.43916	3.96101	0.0312051	0.0999533	-8.53e-05	-0.28576	0.000335638	-0.0127878	0.00887913	-0.034866	-0.017439	6.50521	0.738713	1.33461	-0.0781266	-0.499688	0.101334	-0.348394	0.0761296	-0.803781	-0.47294	6.84e-08	0.46411	0.189055	0.938091	0.619852	0.919758	0.729251	0.93967	0.425961	0.638657	8.54e-08	0.716406	0.380538	0.978461	0.793942	0.986155	0.999817	0.999988	0.689676	0.873829	8688.11	1.97e-67
557	CNPY3	10695_at	10695	5.33453	5.50376	-0.0648349	-0.0379241	-0.155508	-0.155311	1.01102	0.0166683	0.171199	-0.00141686	0.0028228	-0.0223187	4.65215	-0.646786	-0.405478	-1.66973	-0.928863	2.17174	0.124799	1.00522	-0.47078	0.948542	-0.301268	2.97e-05	0.521102	0.687075	0.102015	0.357986	0.035262	0.901247	0.32024	0.640104	0.347991	0.764617	4.78e-05	0.999864	0.999674	0.932603	0.617787	0.0777729	0.999844	0.691	0.999021	0.822924	0.978442	2445.53	6.47e-58	7.09788	7.47417	-0.0055248	-0.047006	0.00113529	-0.198227	-0.00655806	-0.027403	-0.0326035	0.0511293	0.015898	16.0106	-0.170591	-0.818652	1.35657	-0.452116	-2.58256	-0.973785	-0.364616	1.53742	0.562362	1.09e-19	0.865349	0.417516	0.182026	0.653467	0.0133086	0.33563	0.717192	0.131544	0.576801	2.04e-18	0.940559	0.606308	0.543946	0.814918	0.876285	0.999817	0.999988	0.412149	0.844221	37788.8	4.2e-81
558	ADCY1	107_at	107	6.85975	7.34496	0.0795623	0.0748181	0.168224	-0.114202	0.400276	-0.0972207	-0.3707	-0.00212077	-0.00232105	0.0151541	8.2451	1.05408	1.06236	2.39879	-0.907063	1.14188	-0.966695	-2.89066	-0.935833	-1.03579	0.27166	1.69e-10	0.297555	0.293822	0.0207166	0.369274	0.259629	0.338936	0.00593074	0.354425	0.305911	0.787143	8.36e-10	0.999864	0.999674	0.917697	0.626605	0.359354	0.999844	0.150794	0.999021	0.808252	0.978442	7131.4	3.25e-68	9.25006	8.07586	0.0524051	0.0769277	-0.00391178	1.65997	-0.00096987	0.0296618	-0.0461585	0.188867	0.102493	10.288	0.962298	0.796757	-2.77976	2.25156	-0.227135	0.626844	-0.306988	3.37736	2.15608	3.79e-13	0.341301	0.429986	0.00804799	0.0295335	0.821399	0.534088	0.76034	0.00156705	0.0367371	9.01e-13	0.628895	0.61615	0.177161	0.145649	0.967978	0.999817	0.999988	0.0717542	0.282309	22701.3	2.31e-76
558	TMEM147-AS1	100506469_at	100506469	NA	NA	NA	NA	NA	NA	NA	NA	NA	NA	NA	NA	NA	NA	NA	NA	NA	NA	NA	NA	NA	NA	NA	NA	NA	NA	NA	NA	NA	NA	NA	NA	NA	NA	NA	NA	NA	NA	NA	NA	NA	NA	NA	NA	NA	NA	NA	7.68724	8.64207	-0.0578593	-0.121666	-0.000116411	-0.384912	0.00135068	0.0181289	-0.0412483	0.0600725	0.0614451	12.5379	-1.20998	-1.4351	-0.0942093	-0.594584	0.36024	0.436314	-0.312423	1.22339	1.47206	6.28e-16	0.232923	0.158521	0.925382	0.55525	0.720438	0.6648	0.756235	0.22787	0.148314	2.95e-15	0.543707	0.345757	0.97338	0.751595	0.950075	0.999817	0.999988	0.527316	0.504429	20331.7	2.44e-75
559	LINC01718	100506470_at	100506470	NA	NA	NA	NA	NA	NA	NA	NA	NA	NA	NA	NA	NA	NA	NA	NA	NA	NA	NA	NA	NA	NA	NA	NA	NA	NA	NA	NA	NA	NA	NA	NA	NA	NA	NA	NA	NA	NA	NA	NA	NA	NA	NA	NA	NA	NA	NA	7.52859	10.3887	-0.162035	-0.319058	-0.00394677	-1.02699	0.00532713	-0.00907691	0.00605263	-0.0418262	0.0550135	15.7691	-3.54526	-3.93746	-3.34178	-1.6598	1.48651	-0.228562	0.0479642	-0.891196	1.37894	1.9e-19	0.000963655	0.000298045	0.00173476	0.104259	0.144467	0.820297	0.961968	0.377803	0.175073	3.2e-18	0.266367	0.0172427	0.107155	0.299665	0.876285	0.999817	0.999988	0.653601	0.539573	21349.4	8.58e-76
559	CETN3	1070_at	1070	5.0825	7.32058	0.0345776	0.0604692	0.0828085	-0.356861	0.285065	0.0531551	0.226506	-0.00322858	-0.00612621	0.0048267	7.85682	0.437979	0.820905	1.12895	-2.70992	0.777499	0.505325	1.68868	-1.36211	-2.61382	0.0827259	6.13e-10	0.663526	0.416089	0.264987	0.00953126	0.44099	0.615831	0.0982972	0.180039	0.0121821	0.934442	2.62e-09	0.999864	0.999674	0.988095	0.084553	0.54635	0.999844	0.438695	0.999021	0.69619	0.996341	3580.18	1.4e-61	7.84598	8.45451	0.0638708	-0.0840492	0.00467333	-0.848803	-0.00303051	0.0508155	-0.00736115	0.0256479	-0.00384513	5.10381	0.555782	-0.412517	1.57371	-0.545577	-0.33632	0.508889	-0.0231996	0.217339	-0.0383308	7.26e-06	0.581252	0.682018	0.122912	0.588187	0.738272	0.613441	0.981599	0.828976	0.969602	8.22e-06	0.788701	0.807446	0.470675	0.774715	0.952732	0.999817	0.999988	0.930556	0.992078	3668.04	2.03e-59
560	LOC100506473	100506473_at	100506473	NA	NA	NA	NA	NA	NA	NA	NA	NA	NA	NA	NA	NA	NA	NA	NA	NA	NA	NA	NA	NA	NA	NA	NA	NA	NA	NA	NA	NA	NA	NA	NA	NA	NA	NA	NA	NA	NA	NA	NA	NA	NA	NA	NA	NA	NA	NA	8.22887	10.8246	-0.167398	-0.318497	-0.000473634	-0.789869	0.00731799	-0.0846495	-0.215883	-0.2402	-0.0858027	8.64732	-1.92759	-2.06859	-0.211058	-0.67184	1.07471	-1.1218	-0.900356	-2.69352	-1.13188	6.05e-11	0.0605535	0.0446542	0.833843	0.505293	0.288522	0.268198	0.372965	0.0100526	0.263983	1e-10	0.353097	0.173304	0.940762	0.716446	0.884019	0.999817	0.999988	0.153262	0.637804	7064.99	1.64e-65
560	CETP	1071_at	1071	4.98413	6.17231	-0.0995196	-0.0853108	-0.0315293	-0.0499118	-0.910648	-0.103334	0.0791152	-0.000954526	-0.00179488	0.0612198	6.46027	-1.22933	-1.12944	-0.419194	-0.369625	-2.42219	-0.95801	0.575216	-0.392725	-0.746828	1.02326	6.85e-08	0.225426	0.26478	0.677097	0.71342	0.0195781	0.343249	0.568051	0.696403	0.459106	0.311734	1.79e-07	0.999864	0.999674	0.996374	0.870499	0.0500636	0.999844	0.831756	0.999021	0.863577	0.960692	3272.97	1.02e-60	6.44248	7.2267	-0.0594012	-0.02611	0.00144146	-1.36001	0.00401034	-0.0249318	-0.147756	-0.0510004	0.00850652	5.41617	-0.641716	-0.159097	0.602626	-1.08527	0.55254	-0.309974	-0.578131	-0.536545	0.105277	2.59e-06	0.524476	0.87434	0.549935	0.283873	0.58345	0.758083	0.566203	0.594358	0.916647	2.98e-06	0.754407	0.92794	0.815129	0.532592	0.925333	0.999817	0.999988	0.804265	0.976215	3811.27	8.94e-60
561	EGFLAM-AS2	100506475_at	100506475	NA	NA	NA	NA	NA	NA	NA	NA	NA	NA	NA	NA	NA	NA	NA	NA	NA	NA	NA	NA	NA	NA	NA	NA	NA	NA	NA	NA	NA	NA	NA	NA	NA	NA	NA	NA	NA	NA	NA	NA	NA	NA	NA	NA	NA	NA	NA	5.28829	6.4162	-0.0827963	-0.179747	-0.00142948	0.348659	0.000918052	-0.055183	-0.0336254	-0.0812366	0.0113169	9.21305	-1.71369	-2.09841	-1.14497	0.533052	0.242339	-1.31447	-0.25207	-1.63741	0.26834	1.01e-11	0.093815	0.0418028	0.258577	0.596753	0.809674	0.195682	0.802193	0.108871	0.789726	1.89e-11	0.396245	0.167031	0.620597	0.779466	0.966947	0.999817	0.999988	0.379488	0.93318	9425.84	3.44e-68
561	FAM189B	10712_at	10712	7.55782	7.58423	-0.0822601	-0.0321252	0.0323816	-0.0749971	0.728166	-0.0318077	-0.106371	-0.00124765	-0.00149338	-0.105667	9.39243	-1.2023	-0.503233	0.509403	-0.657153	2.29166	-0.348918	-0.915077	-0.607376	-0.735224	-2.08975	4.1e-12	0.235624	0.617289	0.612994	0.514477	0.026727	0.728802	0.365098	0.546697	0.466072	0.0424042	3.19e-11	0.999864	0.999674	0.993428	0.744004	0.063133	0.999844	0.720644	0.999021	0.865446	0.960692	10534.7	5.69e-72	9.79512	10.3434	0.00606241	-0.0504781	-0.000575043	-0.507877	0.00375385	-0.0132198	0.00271276	0.0829672	0.0728198	19.0502	0.160945	-0.755859	-0.590782	-0.995949	1.27099	-0.403908	0.0260841	2.14498	2.2147	1.56e-22	0.872894	0.45387	0.557771	0.324868	0.210589	0.688289	0.979311	0.0376681	0.0321505	1.28e-20	0.944291	0.635817	0.81954	0.569676	0.876285	0.999817	0.999988	0.250176	0.264323	53198.5	2.77e-84
562	POLD3	10714_at	10714	5.96606	6.76492	-0.0703183	-0.0087856	-0.110038	-0.0326687	-0.641203	-0.0913907	0.111475	0.000347079	-0.00178136	0.0470124	9.68558	-1.1882	-0.159108	-2.00126	-0.33094	-2.33299	-1.15902	1.10869	0.195339	-1.01391	1.07489	1.62e-12	0.241076	0.874306	0.0515037	0.742247	0.0242447	0.252649	0.273538	0.846019	0.316124	0.288233	1.41e-11	0.999864	0.999674	0.917697	0.885581	0.0585475	0.999844	0.654639	0.999021	0.812721	0.960692	8774.22	3.28e-70	7.56771	8.89429	-0.0619374	-0.143988	-0.00147138	-0.453463	-0.000901168	-0.0439872	0.00403087	-0.0686485	-0.0125866	16.1996	-1.62608	-2.13217	-1.49489	-0.879383	-0.301738	-1.32905	0.0383284	-1.75511	-0.378558	7.04e-20	0.111268	0.038768	0.142273	0.3841	0.764312	0.190868	0.969604	0.08639	0.706886	1.43e-18	0.415413	0.160862	0.497658	0.62164	0.958007	0.999817	0.999988	0.346245	0.9004	31054.2	2.81e-79
562	LOC100506476	100506476_at	100506476	NA	NA	NA	NA	NA	NA	NA	NA	NA	NA	NA	NA	NA	NA	NA	NA	NA	NA	NA	NA	NA	NA	NA	NA	NA	NA	NA	NA	NA	NA	NA	NA	NA	NA	NA	NA	NA	NA	NA	NA	NA	NA	NA	NA	NA	NA	NA	6.363	6.37585	-0.106148	-0.0186655	0.00136669	0.0812455	0.00669022	-0.0676545	-0.25608	-0.0558416	0.0154194	5.65846	-1.3579	-0.134679	0.676582	0.0767719	1.09152	-0.996042	-1.18649	-0.695661	0.225973	1.16e-06	0.181604	0.893496	0.502309	0.939162	0.281146	0.324823	0.241968	0.490398	0.822297	1.35e-06	0.49233	0.939356	0.788442	0.972252	0.881848	0.999817	0.999988	0.73793	0.943551	5213.26	1.1e-62
563	TBR1	10716_at	10716	7.62253	3.3619	-0.0585094	-0.00213233	0.0964666	0.384067	2.13546	0.134335	-0.159058	-1.5e-06	0.00492596	-0.13213	2.40583	-0.494156	-0.0193016	0.876912	1.94466	3.88353	0.851523	-0.790688	-0.000421382	1.40138	-1.50998	0.0203678	0.623634	0.984687	0.385258	0.0581717	0.00033913	0.399052	0.433332	0.999666	0.168058	0.138136	0.0227488	0.999864	0.999674	0.988095	0.23881	0.0039932	0.999844	0.766107	0.999971	0.761874	0.960692	3579.95	1.4e-61	8.75639	-6.24624	0.542903	1.4137	0.0106416	9.74978	-0.0243527	-0.0421109	0.426548	0.529828	0.259105	-2.58049	3.23297	4.74836	2.45236	4.28866	-1.84954	-0.288602	0.919984	3.07255	1.76762	0.0133773	0.00236002	2.31e-05	0.018343	0.000100335	0.0712877	0.774278	0.362733	0.00368208	0.0842463	0.0138521	0.266367	0.0107117	0.240388	0.00636347	0.876285	0.999817	0.999988	0.101131	0.400045	2146.07	1.92e-54
563	LOC100506489	100506489_at	100506489	NA	NA	NA	NA	NA	NA	NA	NA	NA	NA	NA	NA	NA	NA	NA	NA	NA	NA	NA	NA	NA	NA	NA	NA	NA	NA	NA	NA	NA	NA	NA	NA	NA	NA	NA	NA	NA	NA	NA	NA	NA	NA	NA	NA	NA	NA	NA	4.44802	5.66119	-0.02273	-0.0752102	-0.000498438	-1.16778	-0.00427596	-0.0583369	-0.0576115	-0.0851881	-0.00944744	10.8861	-0.630029	-1.17583	-0.534649	-2.39094	-1.51158	-1.86093	-0.578368	-2.29946	-0.299992	6.48e-14	0.532022	0.246156	0.595657	0.0212714	0.137984	0.0696263	0.566044	0.0264176	0.765634	1.8e-13	0.759413	0.442225	0.838816	0.120467	0.876285	0.999817	0.999988	0.218421	0.924373	11959.6	2.1e-70
564	CFL1	1072_at	1072	10.809	9.02486	-0.0646178	-0.0488941	-0.019711	0.152354	1.05705	-0.0705095	-0.241944	-1.33e-05	0.00191727	-0.112991	10.2818	-0.868841	-0.704603	-0.285257	1.22812	3.0604	-0.711545	-1.91476	-0.005944	0.868355	-2.05572	2.55e-13	0.38961	0.48474	0.776775	0.225879	0.00374376	0.480471	0.0619844	0.995284	0.389873	0.0457228	2.84e-12	0.999864	0.999674	0.99979	0.487749	0.0158794	0.999844	0.36485	0.999971	0.842887	0.960692	18235.7	2.95e-77	12.2309	7.80384	0.132549	0.395589	0.000193688	3.56914	-0.00603951	-0.00533294	0.0693752	0.199029	0.0141545	9.04464	2.21439	3.72759	0.125221	4.40442	-1.28681	-0.102535	0.419774	3.23802	0.270899	1.72e-11	0.0321733	0.000561915	0.900934	6.96e-05	0.20507	0.918811	0.676748	0.00232678	0.78777	3.08e-11	0.307748	0.0216517	0.965248	0.00527954	0.876285	0.999817	0.999988	0.0847014	0.932477	32853.5	8.41e-80
564	DSCAM-AS1	100506492_at	100506492	NA	NA	NA	NA	NA	NA	NA	NA	NA	NA	NA	NA	NA	NA	NA	NA	NA	NA	NA	NA	NA	NA	NA	NA	NA	NA	NA	NA	NA	NA	NA	NA	NA	NA	NA	NA	NA	NA	NA	NA	NA	NA	NA	NA	NA	NA	NA	6.31419	7.28314	-0.0781636	-0.167603	-0.000363335	0.29528	0.00539243	-0.0787275	-0.078539	-0.0879595	0.0189108	7.01851	-1.08574	-1.31313	-0.19531	0.302972	0.955302	-1.25856	-0.39513	-1.18984	0.30093	1.23e-08	0.283666	0.196128	0.846074	0.763377	0.344785	0.215006	0.694708	0.240662	0.764924	1.62e-08	0.58551	0.388679	0.945804	0.878788	0.886811	0.999817	0.999988	0.540801	0.923953	6052.48	4.51e-64
565	OGA	10724_at	10724	6.73434	4.94444	0.12601	0.0722244	0.193421	-0.04821	2.52691	0.103307	-0.516402	-0.0016901	0.000388523	-0.0332162	2.94554	0.885953	0.544239	1.46369	-0.203208	3.82553	0.545134	-2.137	-0.395784	0.0920127	-0.316	0.00511865	0.380419	0.589002	0.150328	0.839902	0.000404894	0.588391	0.0381479	0.694161	0.927102	0.753484	0.00606899	0.999864	0.999674	0.959994	0.933576	0.0043546	0.999844	0.307063	0.999021	0.981004	0.978442	1937.79	1.12e-55	10.0393	5.24179	0.144437	0.356514	0.00456814	4.07458	-0.00597115	0.0201839	-0.158108	0.235803	0.0865145	4.55348	1.80859	2.51793	2.21358	3.76868	-0.95357	0.290864	-0.717043	2.87537	1.24103	4.33e-05	0.0775379	0.0156242	0.0322332	0.000496843	0.345651	0.772559	0.477239	0.00626218	0.221347	4.77e-05	0.373198	0.101493	0.292303	0.0144127	0.886811	0.999817	0.999988	0.124524	0.593612	12435.1	9.12e-71
565	LIFR-AS1	100506495_at	100506495	NA	NA	NA	NA	NA	NA	NA	NA	NA	NA	NA	NA	NA	NA	NA	NA	NA	NA	NA	NA	NA	NA	NA	NA	NA	NA	NA	NA	NA	NA	NA	NA	NA	NA	NA	NA	NA	NA	NA	NA	NA	NA	NA	NA	NA	NA	NA	4.27927	4.48635	-0.00264277	-0.0193022	-0.000551116	-0.148641	0.0032385	0.0210539	0.00205234	-0.0322214	0.00607186	10.4582	-0.0888013	-0.365825	-0.716637	-0.368931	1.38784	0.814176	0.0249771	-1.05436	0.233731	2.28e-13	0.929654	0.716296	0.477487	0.713996	0.172363	0.420047	0.980189	0.297629	0.816307	5.68e-13	0.969952	0.829616	0.775461	0.850813	0.876285	0.999817	0.999988	0.589509	0.941997	16265.9	2.9e-73
566	LOC100506497	100506497_at	100506497	NA	NA	NA	NA	NA	NA	NA	NA	NA	NA	NA	NA	NA	NA	NA	NA	NA	NA	NA	NA	NA	NA	NA	NA	NA	NA	NA	NA	NA	NA	NA	NA	NA	NA	NA	NA	NA	NA	NA	NA	NA	NA	NA	NA	NA	NA	NA	6.8972	7.9842	-0.0811482	-0.0887856	-0.00245563	-0.576327	-0.00099693	-0.0424118	0.0522374	-0.03214	0.0670006	14.4043	-2.11025	-1.30228	-2.47124	-1.10706	-0.33064	-1.26931	0.492006	-0.813929	1.99604	5.02e-18	0.0407149	0.199778	0.0175193	0.274445	0.742528	0.211183	0.625227	0.420187	0.0523118	4.63e-17	0.32467	0.391896	0.237732	0.522327	0.954038	0.999817	0.999988	0.685552	0.328809	25309.9	2.24e-77
566	NFAT5	10725_at	10725	4.7988	6.41391	0.0245922	-0.0589387	0.0214523	-0.11245	-1.04792	0.141983	0.00165407	-0.000613398	-0.00153034	0.0371675	7.76242	0.35126	-0.902261	0.329796	-0.962915	-3.22296	1.52207	0.0139058	-0.291819	-0.736281	0.718334	8.4e-10	0.727056	0.371791	0.743106	0.340809	0.00238013	0.135086	0.988967	0.771785	0.465435	0.476317	3.45e-09	0.999864	0.999674	0.99979	0.602592	0.0118397	0.999844	0.996621	0.999021	0.86529	0.960692	4057.42	8.72e-63	9.10685	10.9675	0.0230915	0.0675248	-0.0024775	-3.72301	-0.00238295	0.0494112	0.314649	-0.379721	-0.338219	12.8556	0.390152	0.643506	-1.61991	-4.64648	-0.513491	0.960801	1.92549	-6.24787	-6.54658	2.68e-16	0.698358	0.523326	0.112591	3.21e-05	0.610247	0.342045	0.0608231	1.62e-07	5.95e-08	1.41e-15	0.857096	0.692041	0.455854	0.003626	0.929051	0.999817	0.999988	0.000220185	7.54e-05	18632.4	1.58e-74
567	PTGES3	10728_at	10728	8.02396	-2.77015	0.0412015	-0.00129975	0.0954577	1.27182	3.28998	-0.236163	0.386068	0.00444282	-0.00249776	-0.00363395	-1.74897	0.307008	-0.01038	0.765575	5.68146	5.27869	-1.32073	1.69321	1.10264	-0.626921	-0.0366393	0.087212	0.760274	0.991765	0.447983	9.65e-07	3.74e-06	0.193362	0.0974266	0.276127	0.533924	0.970937	0.0925248	0.999864	0.999674	0.988095	0.000211596	0.0010528	0.999844	0.436633	0.999021	0.886061	0.996341	3094.02	3.54e-60	11.2966	6.89057	0.160071	0.306662	0.00348262	4.13888	-0.00702486	0.0227988	-0.100267	0.166113	0.0309958	6.29871	2.10914	2.27908	1.7758	4.02831	-1.1805	0.345724	-0.478501	2.13148	0.467875	1.36e-07	0.0408158	0.0277057	0.0828697	0.000225595	0.244315	0.731242	0.634727	0.038828	0.642245	1.68e-07	0.324799	0.13618	0.406525	0.00982326	0.878827	0.999817	0.999988	0.253873	0.875646	17433.4	6.58e-74
567	LINC02274	100506498_at	100506498	NA	NA	NA	NA	NA	NA	NA	NA	NA	NA	NA	NA	NA	NA	NA	NA	NA	NA	NA	NA	NA	NA	NA	NA	NA	NA	NA	NA	NA	NA	NA	NA	NA	NA	NA	NA	NA	NA	NA	NA	NA	NA	NA	NA	NA	NA	NA	4.63569	5.857	-0.0755074	-0.165023	-0.000952515	-0.242408	0.00589841	0.0528048	0.032197	-0.0521063	-0.0275817	7.2426	-1.34587	-1.65907	-0.657025	-0.31916	1.34086	1.08321	0.207856	-0.904459	-0.563209	5.86e-09	0.185424	0.104406	0.51468	0.751156	0.187032	0.284775	0.836326	0.370811	0.576229	7.88e-09	0.497044	0.274272	0.796518	0.871411	0.876285	0.999817	0.999988	0.647719	0.843966	5371.85	5.79e-63
568	YME1L1	10730_at	10730	6.16602	2.3038	0.0416521	0.129082	0.187061	0.377936	1.68441	0.055344	-0.277929	-0.000829135	0.0032932	-0.0368199	1.65626	0.353411	1.17384	1.70831	1.92247	3.07742	0.352436	-1.38799	-0.23432	0.941209	-0.422724	0.104725	0.725454	0.246722	0.0945672	0.060981	0.00357231	0.72618	0.17207	0.815815	0.351694	0.674538	0.110487	0.999864	0.999674	0.928409	0.245619	0.015421	0.999844	0.545664	0.999021	0.824063	0.971056	2364.98	1.36e-57	9.26813	6.96476	0.0289394	0.136844	0.00218164	2.5492	-0.00653998	-0.0158023	-0.0543722	0.0575823	0.00122454	9.20747	0.551466	1.47083	1.60882	3.58824	-1.58943	-0.346558	-0.375266	1.06857	0.0267323	1.03e-11	0.58418	0.148646	0.115001	0.000849471	0.119318	0.73062	0.709314	0.291248	0.978797	1.92e-11	0.78988	0.332638	0.459184	0.0188975	0.876285	0.999817	0.999988	0.585074	0.993299	24541.5	4.34e-77
568	PRKCZ-AS1	100506504_at	100506504	NA	NA	NA	NA	NA	NA	NA	NA	NA	NA	NA	NA	NA	NA	NA	NA	NA	NA	NA	NA	NA	NA	NA	NA	NA	NA	NA	NA	NA	NA	NA	NA	NA	NA	NA	NA	NA	NA	NA	NA	NA	NA	NA	NA	NA	NA	NA	7.27573	8.54141	-0.0805638	-0.142476	0.000430674	-0.788749	0.00202518	0.00368852	-0.000438847	0.0328686	0.085706	12.7788	-1.73738	-1.73302	0.359417	-1.25644	0.556997	0.0915444	-0.00342768	0.690272	2.11739	3.29e-16	0.0895064	0.0902861	0.721049	0.215766	0.580428	0.927487	0.997281	0.493746	0.0400717	1.68e-15	0.391246	0.255158	0.89603	0.456531	0.924827	0.999817	0.999988	0.739717	0.294395	19369.2	6.9e-75
569	C5orf64-AS1	100506526_at	100506526	NA	NA	NA	NA	NA	NA	NA	NA	NA	NA	NA	NA	NA	NA	NA	NA	NA	NA	NA	NA	NA	NA	NA	NA	NA	NA	NA	NA	NA	NA	NA	NA	NA	NA	NA	NA	NA	NA	NA	NA	NA	NA	NA	NA	NA	NA	NA	6.64781	8.56104	-0.0627166	-0.186845	-0.00318997	-0.805988	-0.00139123	-0.0405736	-0.0460288	-0.0580216	-0.0395783	11.9169	-1.25839	-2.11456	-2.47694	-1.19456	-0.356013	-0.936918	-0.334499	-1.13372	-0.909755	3.44e-15	0.215066	0.0403257	0.0172773	0.238831	0.723578	0.354053	0.739635	0.263216	0.368042	1.31e-14	0.528213	0.164246	0.237121	0.483151	0.950479	0.999817	0.999988	0.562574	0.722499	13997.6	7.23e-72
569	TCFL5	10732_at	10732	6.65828	8.06532	-0.0424445	0.0644095	-0.112154	-0.347699	0.453972	-0.189665	-0.0185351	0.00536205	0.00682155	-0.0427275	4.17773	-0.259476	0.422013	-0.73796	-1.27432	0.597588	-0.870221	-0.066693	1.09181	1.4047	-0.35344	0.000135908	0.796468	0.675054	0.464424	0.209185	0.553153	0.388863	0.947126	0.280809	0.167072	0.725433	0.000196741	0.999864	0.999674	0.988095	0.468993	0.648657	0.999844	0.983231	0.999021	0.760778	0.97825	1430.87	9.16e-53	8.6666	7.27758	-0.023894	-0.0314741	0.00771109	1.64344	0.0123483	0.0201272	-0.263744	0.266085	0.0766669	5.72466	-0.270923	-0.201288	3.38353	1.37644	1.78567	0.262643	-1.08311	2.93808	0.995865	9.29e-07	0.787752	0.841426	0.00153962	0.175838	0.0812332	0.794085	0.284817	0.00529943	0.324908	1.09e-06	0.903706	0.908993	0.102752	0.407206	0.876285	0.999817	0.999988	0.117	0.689255	7598.7	3.46e-66
570	PLK4	10733_at	10733	3.58437	3.17228	0.100889	0.0025934	0.024441	0.135483	-0.579984	0.0232833	0.0450909	0.00170381	-0.00236208	0.0235462	4.74785	1.78208	0.0490967	0.464668	1.43472	-2.20595	0.30867	0.468794	1.00241	-1.40541	0.562776	2.17e-05	0.0815802	0.961063	0.644442	0.158379	0.0326105	0.759017	0.641512	0.321582	0.166863	0.57642	3.57e-05	0.999864	0.999674	0.996374	0.40682	0.0734904	0.999844	0.866665	0.999021	0.760778	0.965451	3461.47	2.95e-61	4.76206	5.04849	-0.018037	-0.0260802	-0.000165651	-0.145667	0.000648834	-0.0294381	-0.04113	-0.0585423	-0.0164095	11.9983	-0.617903	-0.503932	-0.219607	-0.368608	0.283481	-1.16062	-0.510324	-1.95303	-0.643999	2.75e-15	0.539911	0.616891	0.827221	0.714236	0.778174	0.252223	0.612444	0.0573688	0.52301	1.07e-14	0.764158	0.762306	0.937866	0.850958	0.961003	0.999817	0.999988	0.293719	0.818394	20937.1	1.3e-75
570	LINC01007	100506527_at	100506527	NA	NA	NA	NA	NA	NA	NA	NA	NA	NA	NA	NA	NA	NA	NA	NA	NA	NA	NA	NA	NA	NA	NA	NA	NA	NA	NA	NA	NA	NA	NA	NA	NA	NA	NA	NA	NA	NA	NA	NA	NA	NA	NA	NA	NA	NA	NA	8.55649	9.56432	-0.15744	-0.0361272	-0.0108234	0.213919	-0.000482408	-0.0923568	0.0727899	-0.046875	0.0350618	7.17138	-1.70161	-0.220234	-4.52693	0.170781	-0.0664958	-1.14878	0.284936	-0.493366	0.434123	7.43e-09	0.0960772	0.826735	4.71e-05	0.8652	0.947293	0.25702	0.777066	0.624274	0.666378	9.9e-09	0.398699	0.900844	0.0267452	0.934446	0.990522	0.999817	0.999988	0.822193	0.886072	6732.52	4.61e-65
571	STAG2	10735_at	10735	4.29597	4.25716	-0.0114992	0.054718	-0.0769586	-0.0023	0.134302	-0.0104049	0.141869	-0.000625644	-0.0009155	-0.00363071	5.38145	-0.171556	0.874917	-1.23576	-0.0205714	0.431436	-0.116505	1.24576	-0.310888	-0.460066	-0.0732925	2.65e-06	0.864567	0.386331	0.22305	0.98368	0.66824	0.907778	0.219389	0.757341	0.647715	0.941903	5.1e-06	0.999864	0.999674	0.988095	0.992204	0.747433	0.999844	0.604165	0.999021	0.914654	0.996341	3546.4	1.72e-61	8.372	8.45256	0.0662787	-0.0206166	0.00531695	-0.699158	0.000936007	0.100649	0.0159249	-0.0203195	-0.135108	8.14852	0.921001	-0.161588	2.8592	-0.717643	0.165882	1.60961	0.0801486	-0.274969	-2.15081	3.01e-10	0.362208	0.87239	0.00653563	0.476873	0.86903	0.114829	0.936492	0.784662	0.037176	4.57e-10	0.645351	0.927189	0.167221	0.697215	0.976564	0.999817	0.999988	0.907996	0.283604	10650.3	2.51e-69
571	LINC02349	100506530_at	100506530	NA	NA	NA	NA	NA	NA	NA	NA	NA	NA	NA	NA	NA	NA	NA	NA	NA	NA	NA	NA	NA	NA	NA	NA	NA	NA	NA	NA	NA	NA	NA	NA	NA	NA	NA	NA	NA	NA	NA	NA	NA	NA	NA	NA	NA	NA	NA	5.33366	5.13962	-0.0414202	-0.0675995	0.00110286	1.05016	0.0039447	-0.044137	-0.101595	-0.048258	0.0421174	6.40688	-0.744258	-0.685112	0.766882	1.39385	0.903983	-0.912723	-0.661178	-0.844434	0.866977	9.5e-08	0.460784	0.496964	0.447358	0.170553	0.37106	0.366497	0.512039	0.403119	0.390785	1.18e-07	0.71419	0.670746	0.757666	0.400389	0.886933	0.999817	0.999988	0.672479	0.742038	7226.44	1.01e-65
572	SPTY2D1OS	100506540_at	100506540	NA	NA	NA	NA	NA	NA	NA	NA	NA	NA	NA	NA	NA	NA	NA	NA	NA	NA	NA	NA	NA	NA	NA	NA	NA	NA	NA	NA	NA	NA	NA	NA	NA	NA	NA	NA	NA	NA	NA	NA	NA	NA	NA	NA	NA	NA	NA	6.20477	8.33047	-0.152007	-0.342988	-0.0018955	0.21311	0.0126183	0.0613744	-0.003936	-0.0278115	0.0378219	9.18107	-2.41482	-3.0733	-1.1653	0.250075	2.55655	1.1221	-0.0226468	-0.430257	0.688331	1.12e-11	0.0200863	0.00367451	0.250344	0.803725	0.0141999	0.26807	0.982037	0.669166	0.494955	2.07e-11	0.281344	0.0505326	0.614259	0.900559	0.876285	0.999817	0.999988	0.847116	0.80392	7645.58	3.03e-66
572	RFPL3S	10737_at	10737	3.32906	1.90533	0.236717	0.273498	0.0808928	-0.0441121	0.786929	0.0507229	0.204266	0.0115612	0.0123073	0.0753518	0.880646	1.29128	1.59898	0.474941	-0.14426	0.924318	0.207664	0.655835	2.10055	2.26141	0.556179	0.383255	0.203294	0.116922	0.637159	0.885949	0.360321	0.836442	0.515317	0.0413969	0.0286857	0.580882	0.39234	0.999864	0.999674	0.996374	0.953884	0.465705	0.999844	0.807638	0.996382	0.69619	0.965451	286.026	2.21e-37	4.84413	4.82855	0.0357536	0.0310208	0.00255561	-0.779309	0.00242764	0.0690191	0.0624932	-0.071508	-0.0329879	5.83914	0.623229	0.304991	1.72393	-1.00342	0.539694	1.38459	0.394542	-1.21386	-0.658745	6.34e-07	0.536439	0.76185	0.0919321	0.321291	0.592203	0.173347	0.695138	0.231453	0.513585	7.51e-07	0.762239	0.859683	0.421872	0.566687	0.925849	0.999817	0.999988	0.53106	0.813435	5610.52	2.28e-63
573	RFPL1S	10740_at	10740	5.35651	6.68756	0.0230852	-0.136519	0.107143	-0.285937	0.505062	0.00528374	-0.420433	0.00177345	-0.0013192	0.019854	6.54976	0.266839	-1.69126	1.33296	-1.98145	1.25706	0.0458378	-2.86037	0.682772	-0.513633	0.310524	5.05e-08	0.790829	0.0978012	0.189349	0.0537575	0.215308	0.963645	0.00642882	0.4983	0.610057	0.757617	1.36e-07	0.999864	0.999674	0.988095	0.228356	0.310923	0.999844	0.153555	0.999021	0.903921	0.978442	3311.38	7.87e-61	9.25926	7.94957	0.0855074	0.318544	-0.00577905	-0.495266	-0.0095406	-0.0552946	0.310926	0.121069	-0.0136521	5.11011	0.792292	1.66478	-2.07221	-0.338975	-1.12744	-0.589643	1.04345	1.09244	-0.144916	7.11e-06	0.432557	0.103255	0.0442993	0.736285	0.265833	0.558527	0.302593	0.280744	0.885457	8.05e-06	0.695619	0.273073	0.329621	0.863417	0.878827	0.999817	0.999988	0.576457	0.96455	5792.47	1.15e-63
573	LINC01082	100506542_at	100506542	NA	NA	NA	NA	NA	NA	NA	NA	NA	NA	NA	NA	NA	NA	NA	NA	NA	NA	NA	NA	NA	NA	NA	NA	NA	NA	NA	NA	NA	NA	NA	NA	NA	NA	NA	NA	NA	NA	NA	NA	NA	NA	NA	NA	NA	NA	NA	5.89704	7.27701	-0.0294694	-0.157606	-0.00189288	-0.545327	0.0049439	-0.000475109	0.121039	-0.0163885	0.0140489	9.93088	-0.579697	-1.74867	-1.44095	-0.792382	1.24032	-0.010756	0.862363	-0.313945	0.316596	1.11e-12	0.565156	0.0875111	0.156868	0.432504	0.221606	0.991468	0.39329	0.755087	0.753088	2.42e-12	0.778981	0.250723	0.514465	0.661668	0.876285	0.999817	0.999988	0.893572	0.919713	10586.8	2.86e-69
574	PTTG2	10744_at	10744	2.96809	3.97996	-0.0450543	-0.0496503	-0.133326	-0.146673	-0.0401025	-0.14466	-0.0478314	0.000633579	-0.000741624	-0.0113094	4.13304	-0.552187	-0.652185	-1.75876	-1.0777	-0.105832	-1.33065	-0.345043	0.258637	-0.306167	-0.187552	0.0001564	0.583591	0.517646	0.0855145	0.286994	0.916193	0.190102	0.731693	0.797111	0.76091	0.852083	0.000224242	0.999864	0.999674	0.923276	0.551702	0.940952	0.999844	0.904409	0.999021	0.939978	0.984107	1142.9	1.31e-50	4.72831	5.29451	-0.0164151	-0.104792	-1.03e-06	0.162899	0.0018851	0.0190146	0.00358631	-0.00275511	-0.0130287	12.1229	-0.541775	-1.95079	-0.00131216	0.397138	0.793497	0.722248	0.0428702	-0.0885521	-0.492619	1.95e-15	0.59078	0.0576429	0.998959	0.693238	0.431862	0.474067	0.966004	0.929851	0.624798	7.94e-15	0.79364	0.199421	0.999761	0.83852	0.897897	0.999817	0.999988	0.973505	0.867687	19159.2	8.72e-75
574	NECTIN3-AS1	100506555_at	100506555	NA	NA	NA	NA	NA	NA	NA	NA	NA	NA	NA	NA	NA	NA	NA	NA	NA	NA	NA	NA	NA	NA	NA	NA	NA	NA	NA	NA	NA	NA	NA	NA	NA	NA	NA	NA	NA	NA	NA	NA	NA	NA	NA	NA	NA	NA	NA	6.20668	6.19218	-0.0225322	0.0383496	-0.00166725	-0.223296	0.00339262	0.0103023	-0.232424	-0.00658958	-0.0307792	8.33685	-0.437277	0.419779	-1.25214	-0.320098	0.839702	0.230099	-1.63368	-0.124537	-0.684299	1.64e-10	0.664107	0.676745	0.217314	0.75045	0.405738	0.81911	0.109655	0.901473	0.497472	2.57e-10	0.837729	0.803647	0.581914	0.871025	0.893053	0.999817	0.999988	0.962407	0.804884	11414.9	5.7e-70
575	PHTF1	10745_at	10745	2.81079	4.63564	0.0543875	0.135706	0.126484	-0.246036	-0.335223	-0.334171	-0.411734	-0.00147772	-0.00031649	0.0884584	4.47227	0.619263	1.65605	1.55007	-1.67947	-0.821876	-2.8557	-2.75932	-0.560412	-0.121384	1.36285	5.32e-05	0.53891	0.104768	0.128228	0.100089	0.415542	0.00650906	0.00838571	0.578018	0.903935	0.179808	8.19e-05	0.999864	0.999674	0.938162	0.315442	0.521777	0.999844	0.175533	0.999021	0.975747	0.960692	886.268	3.61e-48	7.16411	1.85203	0.215806	0.524943	0.00228624	3.21567	-0.00394195	0.0174293	0.204762	0.156405	0.12916	2.16006	3.62808	4.97773	1.48741	3.9933	-0.845199	0.337224	1.2468	2.56064	2.48756	0.0364081	0.00075531	1.1e-05	0.144231	0.000251221	0.402696	0.737595	0.219246	0.0140562	0.016834	0.0373631	0.266367	0.0101881	0.499396	0.01022	0.892878	0.999817	0.999988	0.175356	0.20011	11418.4	5.66e-70
575	LINC02809	100506571_at	100506571	NA	NA	NA	NA	NA	NA	NA	NA	NA	NA	NA	NA	NA	NA	NA	NA	NA	NA	NA	NA	NA	NA	NA	NA	NA	NA	NA	NA	NA	NA	NA	NA	NA	NA	NA	NA	NA	NA	NA	NA	NA	NA	NA	NA	NA	NA	NA	7.66598	10.6534	-0.205548	-0.371729	-0.00256265	-0.885257	0.00883309	0.00450803	-0.0602486	-0.0379205	0.115406	11.833	-3.29089	-3.35687	-1.58777	-1.04693	1.80364	0.0830641	-0.349366	-0.591235	2.11673	4.35e-15	0.00200455	0.00166168	0.119694	0.301003	0.0783238	0.934187	0.728526	0.55747	0.0401306	1.61e-14	0.266367	0.0346274	0.465863	0.548401	0.876285	0.999817	0.999988	0.780894	0.294395	11853.9	2.54e-70
576	MASP2	10747_at	10747	7.01699	6.9671	0.0266333	-0.10509	0.0383196	0.154572	-1.0928	-0.120148	0.0309988	0.00153566	-0.00321186	0.0890516	7.4407	0.335695	-1.41964	0.519852	1.16802	-2.9659	-1.13659	0.229971	0.644695	-1.36364	1.51877	2.47e-09	0.738683	0.1627	0.60575	0.249038	0.00484478	0.261813	0.819171	0.522444	0.179559	0.135914	9.03e-09	0.999864	0.999674	0.993428	0.514303	0.0186527	0.999844	0.942278	0.999021	0.770468	0.960692	6753.86	1.09e-67	6.97104	7.71518	-0.0552586	-0.0862827	-0.000280221	-0.410283	0.0027677	-0.011591	-0.0505121	0.072927	0.0816914	15.3083	-1.58044	-1.3919	-0.310152	-0.866778	1.00956	-0.381526	-0.523246	2.03119	2.67663	5.61e-19	0.121363	0.171138	0.757949	0.390893	0.318375	0.704699	0.6035	0.0484701	0.0104956	7.73e-18	0.428603	0.360875	0.910599	0.627382	0.886811	0.999817	0.999988	0.275587	0.155052	31274	2.42e-79
576	C16orf95	100506581_at	100506581	NA	NA	NA	NA	NA	NA	NA	NA	NA	NA	NA	NA	NA	NA	NA	NA	NA	NA	NA	NA	NA	NA	NA	NA	NA	NA	NA	NA	NA	NA	NA	NA	NA	NA	NA	NA	NA	NA	NA	NA	NA	NA	NA	NA	NA	NA	NA	7.32212	7.69183	-0.0703412	-0.0394694	-0.00235949	0.0925478	-0.000440472	0.0271389	-0.0302668	0.0291067	0.0738665	11.3759	-1.49954	-0.474588	-1.94655	0.145735	-0.119758	0.665836	-0.233695	0.604266	1.80398	1.58e-14	0.141067	0.637491	0.0581664	0.884814	0.905235	0.509085	0.816335	0.548854	0.0782688	5.07e-14	0.454181	0.775993	0.362267	0.94475	0.982024	0.999817	0.999988	0.775728	0.387133	19169.3	8.62e-75
577	LOC100506585	100506585_at	100506585	NA	NA	NA	NA	NA	NA	NA	NA	NA	NA	NA	NA	NA	NA	NA	NA	NA	NA	NA	NA	NA	NA	NA	NA	NA	NA	NA	NA	NA	NA	NA	NA	NA	NA	NA	NA	NA	NA	NA	NA	NA	NA	NA	NA	NA	NA	NA	6.94565	8.38785	-0.104209	-0.180868	-0.00159291	-0.296473	0.00231552	-0.0883397	0.0903155	-0.0245042	0.119341	10.363	-1.85582	-1.81677	-1.09779	-0.389999	0.525914	-1.81056	0.58254	-0.424967	2.43476	3.03e-13	0.0703667	0.0762533	0.27843	0.69847	0.60166	0.077227	0.563257	0.672988	0.0191424	7.36e-13	0.36299	0.233149	0.637384	0.841288	0.927983	0.999817	0.999988	0.849219	0.212316	12038	1.83e-70
577	KLRA1P	10748_at	10748	3.83703	3.84204	0.0913295	-0.0466599	0.0624416	0.0865669	-0.658258	-0.0229912	0.117156	0.000870979	-0.00372782	0.103461	3.54557	0.994703	-0.544661	0.731976	0.565239	-1.54374	-0.187937	0.751027	0.315959	-1.36761	1.52472	0.000937635	0.325274	0.588714	0.468032	0.574758	0.129754	0.851783	0.456601	0.753515	0.178322	0.134427	0.00121573	0.999864	0.999674	0.988095	0.783603	0.209899	0.999844	0.777562	0.999021	0.770468	0.960692	1508.2	2.86e-53	4.62669	2.92325	0.0758433	0.114216	0.000615719	1.67446	0.00220918	0.0329059	0.134108	-0.00255628	-0.0167167	4.93149	1.84427	1.56654	0.57941	3.00767	0.68513	0.920887	1.18112	-0.0605342	-0.465684	1.28e-05	0.0720666	0.12458	0.565348	0.00439371	0.496953	0.362267	0.244072	0.952012	0.643801	1.43e-05	0.365106	0.302662	0.82287	0.0481065	0.909146	0.999817	0.999988	0.98172	0.875813	9959.79	1.06e-68
578	KIF1C	10749_at	10749	10.041	13.4215	0.125982	-0.0396409	-0.0524085	-0.154179	-2.57941	0.155883	0.480727	-0.00404919	-0.00679664	0.11655	7.11766	0.788503	-0.265911	-0.35305	-0.578518	-3.47624	0.732248	1.77093	-0.844116	-1.43289	0.987047	7.35e-09	0.434595	0.791539	0.725723	0.56584	0.0011494	0.467868	0.0834408	0.403133	0.158898	0.328972	2.39e-08	0.999864	0.999674	0.99979	0.778393	0.00762494	0.999844	0.415418	0.999021	0.759953	0.960692	3411.69	4.06e-61	8.21489	11.4612	-0.126563	-0.281142	-0.000709334	-2.64639	0.00560435	-0.00326143	-0.0444073	-0.128367	-0.00255191	14.5425	-2.31478	-2.90024	-0.502052	-3.57522	1.30726	-0.0686491	-0.294164	-2.28634	-0.053469	3.57e-18	0.0254844	0.00586236	0.618202	0.000882603	0.198098	0.945588	0.770053	0.0272404	0.957607	3.51e-17	0.29859	0.0627367	0.849171	0.0192446	0.876285	0.999817	0.999988	0.221459	0.989188	17763.5	4.4e-74
578	PPP1R26-AS1	100506599_at	100506599	NA	NA	NA	NA	NA	NA	NA	NA	NA	NA	NA	NA	NA	NA	NA	NA	NA	NA	NA	NA	NA	NA	NA	NA	NA	NA	NA	NA	NA	NA	NA	NA	NA	NA	NA	NA	NA	NA	NA	NA	NA	NA	NA	NA	NA	NA	NA	6.44816	8.00308	-0.0267297	-0.136244	-0.00206869	-0.959487	-0.000349253	-0.0490567	-0.0863199	-0.0438143	-0.00572399	11.7307	-0.564751	-1.62363	-1.69143	-1.49744	-0.0941104	-1.19285	-0.660552	-0.901494	-0.138547	5.79e-15	0.575189	0.111791	0.0980189	0.141612	0.92546	0.239493	0.512437	0.372367	0.890458	2.07e-14	0.785142	0.284094	0.431782	0.358765	0.987241	0.999817	0.999988	0.64879	0.967386	14602.4	2.92e-72
579	CTSC	1075_at	1075	4.51618	3.79927	-0.094966	0.0838904	-0.0782875	0.246838	-0.969812	0.172765	0.132157	0.00295903	-0.00477243	-0.0192205	4.09854	-1.20908	1.14472	-1.0728	1.88406	-2.6587	1.65086	0.990343	1.2548	-2.04668	-0.331118	0.000174253	0.233036	0.258464	0.289161	0.066119	0.0108695	0.105829	0.327377	0.21612	0.0466409	0.742114	0.000248547	0.999864	0.999674	0.988095	0.255367	0.0330274	0.999844	0.696367	0.999021	0.699494	0.978442	2856.55	2.08e-59	6.15902	8.01778	-0.0389158	-0.197813	0.000855917	-1.14671	-0.00644333	-0.0736638	-0.0255671	-0.0110715	0.108028	9.00568	-0.630062	-1.80642	0.536272	-1.37138	-1.33046	-1.37258	-0.149924	-0.174562	2.00367	1.94e-11	0.532001	0.0778809	0.594545	0.177398	0.190405	0.177028	0.881528	0.862246	0.0514559	3.45e-11	0.759413	0.236038	0.838373	0.408736	0.876285	0.999817	0.999988	0.945286	0.327398	7824.74	1.85e-66
580	GRAP	10750_at	10750	5.22954	5.59997	-0.0185783	-0.147209	-0.0212058	0.116018	-1.09991	0.0233462	0.162233	-0.000264135	-0.00501645	0.0161545	4.44203	-0.173925	-1.47703	-0.213672	0.651142	-2.21721	0.164035	0.893928	-0.0823608	-1.58189	0.204634	5.86e-05	0.862716	0.146731	0.831782	0.518313	0.0317771	0.870448	0.376184	0.93473	0.120778	0.838794	8.98e-05	0.999864	0.999674	0.99979	0.746476	0.0720185	0.999844	0.729122	0.999021	0.742736	0.981563	2070.03	2.59e-56	7.19695	10.8756	-0.111377	-0.345987	-0.00405555	-2.2688	-3.28e-05	0.043349	0.166565	-0.0141262	0.0416967	8.9191	-1.31661	-2.30691	-1.85528	-1.98111	-0.00494115	0.58975	0.713148	-0.162621	0.564677	2.55e-11	0.19497	0.0259601	0.0704462	0.0540221	0.99608	0.558456	0.479621	0.871582	0.575239	4.46e-11	0.506357	0.131325	0.388337	0.20556	0.998249	0.999817	0.999988	0.949474	0.843364	5695.74	1.65e-63
580	LOC100506606	100506606_at	100506606	NA	NA	NA	NA	NA	NA	NA	NA	NA	NA	NA	NA	NA	NA	NA	NA	NA	NA	NA	NA	NA	NA	NA	NA	NA	NA	NA	NA	NA	NA	NA	NA	NA	NA	NA	NA	NA	NA	NA	NA	NA	NA	NA	NA	NA	NA	NA	6.19123	7.12739	-0.0544179	-0.102139	-0.000812473	-0.50725	0.00935956	-0.0335583	0.0211344	-0.0411347	-0.0152639	10.0478	-1.1058	-1.17067	-0.638911	-0.761385	2.42564	-0.784803	0.155546	-0.814008	-0.355333	7.79e-13	0.274984	0.248203	0.526282	0.450599	0.0195691	0.436888	0.877122	0.420142	0.724084	1.75e-12	0.57883	0.44477	0.802449	0.675832	0.876285	0.999817	0.999988	0.685534	0.908108	12453.1	8.84e-71
581	CHL1	10752_at	10752	8.38886	5.56342	-0.157999	0.0180499	0.0100868	0.183851	2.53916	-0.0118032	-0.816698	-0.00826989	0.00279868	-0.146116	3.29892	-1.10572	0.135383	0.075977	0.77135	3.82626	-0.0619946	-3.36403	-1.92765	0.65973	-1.38362	0.00191859	0.274809	0.892922	0.939779	0.444588	0.000403994	0.950846	0.00159191	0.0603151	0.512837	0.173397	0.00238492	0.999864	0.999674	0.99979	0.691652	0.0043546	0.999844	0.0955811	0.999021	0.879659	0.960692	2978.96	8.19e-60	7.93722	5.08732	0.125583	0.332311	-0.000766499	1.57235	-0.00696233	-0.0590586	-0.011724	0.0358397	0.00719908	4.99483	1.77728	2.65264	-0.419793	1.64371	-1.25666	-0.961913	-0.0600949	0.493943	0.116718	1.04e-05	0.0826223	0.0111556	0.676735	0.107558	0.215687	0.341492	0.95236	0.62387	0.907629	1.17e-05	0.381615	0.0861323	0.876469	0.30516	0.876285	0.999817	0.999988	0.821998	0.973073	9929.22	1.13e-68
581	LINC00540	100506622_at	100506622	NA	NA	NA	NA	NA	NA	NA	NA	NA	NA	NA	NA	NA	NA	NA	NA	NA	NA	NA	NA	NA	NA	NA	NA	NA	NA	NA	NA	NA	NA	NA	NA	NA	NA	NA	NA	NA	NA	NA	NA	NA	NA	NA	NA	NA	NA	NA	5.95159	7.15005	-0.0731086	-0.122258	-0.000259647	-0.73784	0.00523077	-0.00109479	-0.110756	-0.0864115	-0.0370378	9.20091	-1.35608	-1.27909	-0.186379	-1.01094	1.23742	-0.0233708	-0.744076	-1.56089	-0.78704	1.05e-11	0.182179	0.207752	0.853027	0.31772	0.22267	0.981463	0.460893	0.125907	0.435591	1.95e-11	0.492919	0.400464	0.947901	0.563901	0.876285	0.999817	0.999988	0.403844	0.772036	9588.46	2.38e-68
582	PXN-AS1	100506649_at	100506649	NA	NA	NA	NA	NA	NA	NA	NA	NA	NA	NA	NA	NA	NA	NA	NA	NA	NA	NA	NA	NA	NA	NA	NA	NA	NA	NA	NA	NA	NA	NA	NA	NA	NA	NA	NA	NA	NA	NA	NA	NA	NA	NA	NA	NA	NA	NA	6.47275	4.99513	-0.056333	0.0734818	0.00110068	1.76578	-0.000441061	-0.0460816	-0.322063	0.187559	0.10916	3.75691	-0.610721	0.449331	0.46178	1.41405	-0.0609837	-0.574954	-1.2646	1.98017	1.35574	0.000514698	0.544611	0.655458	0.646575	0.164575	0.951656	0.56833	0.212852	0.0541306	0.182286	0.000550583	0.767091	0.788943	0.864567	0.391681	0.991232	0.999817	0.999988	0.286536	0.54798	3874.72	6.28e-60
582	CAPN9	10753_at	10753	4.31486	4.99728	-0.0252887	-0.0285806	-0.00292953	0.021627	-1.05063	-0.230662	0.207979	0.00305709	-0.00365397	0.107985	5.75745	-0.343859	-0.416509	-0.0428738	0.176298	-3.07609	-2.35395	1.66449	1.38453	-1.67357	1.98678	7.46e-07	0.732576	0.679046	0.965995	0.860862	0.00358552	0.0230662	0.103061	0.17312	0.101252	0.0531431	1.58e-06	0.999864	0.999674	0.99979	0.942298	0.0154224	0.999844	0.450804	0.999021	0.740597	0.960692	2973.45	8.54e-60	5.98395	5.0787	0.0183026	0.0416412	0.00177513	0.801242	0.00718493	0.0213394	0.0152396	0.0405297	0.0232482	7.81009	0.405707	0.520629	1.52274	1.31193	2.03122	0.544386	0.12235	0.874897	0.590367	9.05e-10	0.686977	0.605306	0.135174	0.196532	0.0484673	0.588999	0.903194	0.386509	0.558047	1.31e-09	0.850837	0.754029	0.488241	0.433853	0.876285	0.999817	0.999988	0.659763	0.835832	13841.9	9.19e-72
583	LCMT1-AS2	100506655_at	100506655	NA	NA	NA	NA	NA	NA	NA	NA	NA	NA	NA	NA	NA	NA	NA	NA	NA	NA	NA	NA	NA	NA	NA	NA	NA	NA	NA	NA	NA	NA	NA	NA	NA	NA	NA	NA	NA	NA	NA	NA	NA	NA	NA	NA	NA	NA	NA	6.22569	8.34023	-0.154357	-0.291113	-0.0017369	-0.202202	0.0066614	-0.0982155	-0.123417	-0.0656128	0.0872356	10.0094	-2.67025	-2.84049	-1.16278	-0.25838	1.46969	-1.95538	-0.773276	-1.10535	1.72884	8.75e-13	0.0106675	0.006866	0.251357	0.797351	0.148952	0.0570822	0.443605	0.275179	0.0910405	1.94e-12	0.266367	0.0676073	0.615492	0.897459	0.876285	0.999817	0.999988	0.572485	0.412887	9127.4	6.84e-68
583	GIPC1	10755_at	10755	8.40332	9.58023	-0.105727	0.0293302	-0.0483686	-0.193952	0.159037	-0.109852	-0.155455	-0.0020327	0.00162064	-0.0309525	6.8466	-0.891751	0.265137	-0.439097	-0.980729	0.288836	-0.695394	-0.771743	-0.571046	0.460436	-0.353252	1.84e-08	0.377337	0.792131	0.662722	0.332044	0.774052	0.490435	0.444358	0.57085	0.647452	0.725573	5.51e-08	0.999864	0.999674	0.996374	0.594495	0.832359	0.999844	0.771648	0.999021	0.914654	0.97825	4336.77	1.99e-63	9.52562	10.538	-0.0332663	-0.146991	-0.000741421	-0.20693	0.0055434	0.0418215	-0.0731121	0.0915589	0.0233778	17.2995	-0.787179	-1.96185	-0.678938	-0.361693	1.67294	1.13892	-0.626601	2.10986	0.633734	6.08e-21	0.435511	0.0562982	0.500829	0.71936	0.101628	0.261065	0.534246	0.0407503	0.529624	2.06e-19	0.697678	0.196601	0.78737	0.854263	0.876285	0.999817	0.999988	0.257545	0.821508	39971	1.26e-81
584	TRAF3IP2	10758_at	10758	7.19673	8.94974	0.0845048	0.05263	0.0668712	-0.293351	-0.348621	0.130723	0.0787582	0.00557744	0.00185477	-0.014373	9.58286	1.06788	0.712813	0.909539	-2.22243	-0.948621	1.23983	0.585799	2.34756	0.789511	-0.245766	2.24e-12	0.291349	0.479694	0.36798	0.0313974	0.347952	0.221557	0.560979	0.0234196	0.434012	0.806997	1.87e-11	0.999864	0.999674	0.988095	0.170032	0.452591	0.999844	0.827485	0.924497	0.85424	0.979014	7141.48	3.15e-68	6.98166	8.62833	-0.0640658	-0.165656	0.00106231	-1.19464	-0.00177038	-0.0202721	-0.0471964	-0.0520291	0.0434249	14.1788	-1.51752	-2.21321	0.973764	-2.09023	-0.534822	-0.552626	-0.404901	-1.20016	1.17837	8.81e-18	0.136482	0.0322608	0.33564	0.0425686	0.595538	0.583392	0.687565	0.236673	0.245154	7.4e-17	0.448876	0.146602	0.684725	0.178986	0.926522	0.999817	0.999988	0.536918	0.61916	21517.9	7.25e-76
584	DDX11-AS1	100506660_at	100506660	NA	NA	NA	NA	NA	NA	NA	NA	NA	NA	NA	NA	NA	NA	NA	NA	NA	NA	NA	NA	NA	NA	NA	NA	NA	NA	NA	NA	NA	NA	NA	NA	NA	NA	NA	NA	NA	NA	NA	NA	NA	NA	NA	NA	NA	NA	NA	4.54296	5.85384	-0.0734299	-0.11409	-0.00133455	-0.751884	-0.000415557	-0.0608902	-0.106117	-0.0924581	-0.0499172	8.2298	-1.48805	-1.30406	-1.04659	-1.12549	-0.107401	-1.42009	-0.778861	-1.82462	-1.15885	2.31e-10	0.144064	0.199179	0.30116	0.266648	0.914972	0.162819	0.440343	0.0750372	0.252936	3.56e-10	0.457245	0.391568	0.657511	0.513386	0.984642	0.999817	0.999988	0.326918	0.626029	6668.31	5.67e-65
585	NUP50	10762_at	10762	6.96284	3.74351	-0.0841005	0.0533124	0.0792537	0.256824	1.44516	0.30235	-0.126674	0.00510945	0.00716073	-0.0991086	2.32139	-0.615495	0.418171	0.62429	1.12683	2.2774	1.66075	-0.545664	1.24549	1.76526	-0.981453	0.0249196	0.541372	0.677839	0.535634	0.26587	0.0276353	0.103816	0.58803	0.219488	0.0844016	0.331691	0.0275949	0.999864	0.999674	0.990523	0.531778	0.0647422	0.999844	0.840562	0.999021	0.732822	0.960692	2242.8	4.4e-57	6.22958	4.94171	0.0661924	0.10125	0.00104522	0.92271	0.00398467	-0.021157	0.0765546	0.0956414	0.0285419	8.16867	1.57717	1.36073	0.96377	1.62399	1.21087	-0.580161	0.660654	2.21922	0.779089	2.82e-10	0.122114	0.180716	0.340571	0.111716	0.232584	0.564845	0.512372	0.031819	0.44021	4.3e-10	0.429182	0.371697	0.687674	0.312058	0.878652	0.999817	0.999988	0.234677	0.774797	17333.8	7.44e-74
585	NRAV	100506668_at	100506668	NA	NA	NA	NA	NA	NA	NA	NA	NA	NA	NA	NA	NA	NA	NA	NA	NA	NA	NA	NA	NA	NA	NA	NA	NA	NA	NA	NA	NA	NA	NA	NA	NA	NA	NA	NA	NA	NA	NA	NA	NA	NA	NA	NA	NA	NA	NA	6.93467	7.72847	-0.051916	-0.0763613	-0.000817908	-0.461624	0.00307223	-0.0410038	-0.125404	-0.0182873	0.0247065	10.3356	-1.00078	-0.83027	-0.610154	-0.657317	0.755314	-0.90968	-0.875556	-0.343301	0.545614	3.28e-13	0.322551	0.41099	0.544983	0.514494	0.454194	0.368081	0.386155	0.733051	0.588161	7.93e-13	0.614782	0.600718	0.812402	0.723133	0.903059	0.999817	0.999988	0.880938	0.851141	14058.9	6.59e-72
586	KDM5B	10765_at	10765	5.37649	6.78361	0.0670089	0.000966152	0.0942965	-0.244382	0.460349	-0.077794	-0.0897047	-0.00435023	-0.00429206	0.0487147	6.83061	0.796322	0.0123056	1.20612	-1.7411	1.17798	-0.693856	-0.627454	-1.7219	-1.71809	0.783336	1.95e-08	0.430085	0.990237	0.234162	0.0885968	0.245082	0.491389	0.533578	0.0920525	0.0927515	0.437591	5.78e-08	0.999864	0.999674	0.988095	0.29598	0.343839	0.999844	0.816424	0.999021	0.740597	0.960692	3525.03	1.97e-61	7.42491	6.8407	0.0522606	0.0752806	-0.00141931	0.390167	-0.00354949	0.018663	0.051377	-0.0141515	0.0210686	14.7635	1.62577	1.32091	-1.70866	0.896564	-1.40826	0.668174	0.578875	-0.428716	0.75085	2.08e-18	0.111335	0.193545	0.0947511	0.374963	0.166269	0.507607	0.565705	0.670278	0.456848	2.25e-17	0.415513	0.385541	0.426307	0.613274	0.876285	0.999817	0.999988	0.847374	0.783354	41973.2	4.43e-82
586	LOC100506675	100506675_at	100506675	NA	NA	NA	NA	NA	NA	NA	NA	NA	NA	NA	NA	NA	NA	NA	NA	NA	NA	NA	NA	NA	NA	NA	NA	NA	NA	NA	NA	NA	NA	NA	NA	NA	NA	NA	NA	NA	NA	NA	NA	NA	NA	NA	NA	NA	NA	NA	5.46692	7.15913	-0.0474752	-0.186612	-0.0011419	-0.76479	0.00265538	-0.0471648	-0.0094209	-0.0241578	-0.0340125	14.249	-1.36203	-3.0197	-1.26778	-1.62072	0.971585	-1.55726	-0.0978912	-0.674934	-1.11787	7.39e-18	0.18031	0.00425276	0.211724	0.112417	0.336711	0.126766	0.922475	0.503345	0.269853	6.38e-17	0.490971	0.0543831	0.577916	0.312648	0.886811	0.999817	0.999988	0.746126	0.644098	19353.8	7.02e-75
587	AA06	100506677_at	100506677	NA	NA	NA	NA	NA	NA	NA	NA	NA	NA	NA	NA	NA	NA	NA	NA	NA	NA	NA	NA	NA	NA	NA	NA	NA	NA	NA	NA	NA	NA	NA	NA	NA	NA	NA	NA	NA	NA	NA	NA	NA	NA	NA	NA	NA	NA	NA	6.37124	8.37836	-0.1088	-0.249054	-0.00181493	-0.752891	0.0075461	0.0431371	-0.102919	0.112876	0.104171	9.51615	-1.78126	-2.29984	-1.14988	-0.910493	1.57563	0.812781	-0.610274	1.79963	1.9538	3.95e-12	0.0819611	0.0263938	0.256572	0.367657	0.122468	0.420838	0.544904	0.0789649	0.0572743	7.83e-12	0.380201	0.132475	0.619205	0.60791	0.876285	0.999817	0.999988	0.334383	0.340214	8561.88	2.69e-67
587	TOB2	10766_at	10766	6.40185	12.6361	-0.0307631	0.01293	-0.13126	-0.756931	-2.11316	-0.090538	0.286874	0.00355618	0.00444993	-0.0953783	6.82142	-0.195996	0.0882913	-0.900102	-2.89116	-2.89899	-0.432928	1.07577	0.754644	0.954985	-0.822241	2.01e-08	0.845508	0.930042	0.372926	0.00592278	0.00580017	0.667164	0.287845	0.454449	0.344759	0.415336	5.94e-08	0.999864	0.999674	0.988095	0.0625166	0.0212045	0.999844	0.664489	0.999021	0.822924	0.960692	1439.18	8.06e-53	8.07141	11.0823	0.0132911	-0.257731	0.00126328	-2.61798	0.00462517	0.172375	-0.0410618	-0.462615	-0.387584	9.02242	0.155973	-1.70594	0.573702	-2.26936	0.692233	2.32804	-0.174526	-5.2868	-5.21063	1.84e-11	0.876787	0.0952614	0.56917	0.0283396	0.492527	0.0247013	0.862274	3.97e-06	5.11e-06	3.28e-11	0.946442	0.262683	0.824856	0.14248	0.907771	0.999817	0.999988	0.00229579	0.00200704	7065.03	1.64e-65
588	LOC100506679	100506679_at	100506679	NA	NA	NA	NA	NA	NA	NA	NA	NA	NA	NA	NA	NA	NA	NA	NA	NA	NA	NA	NA	NA	NA	NA	NA	NA	NA	NA	NA	NA	NA	NA	NA	NA	NA	NA	NA	NA	NA	NA	NA	NA	NA	NA	NA	NA	NA	NA	6.67031	7.61834	-0.0690996	-0.113339	-0.00144893	-0.382951	0.00760775	0.0292015	-0.071541	0.0401334	0.0542257	8.8089	-1.15168	-1.06547	-0.934543	-0.471462	1.61714	0.560128	-0.431862	0.6514	1.03537	3.62e-11	0.25584	0.29263	0.355262	0.639703	0.113189	0.57831	0.668008	0.518268	0.306304	6.18e-11	0.563689	0.488961	0.698053	0.807218	0.876285	0.999817	0.999988	0.754689	0.674995	9724.2	1.76e-68
588	HBS1L	10767_at	10767	4.66015	4.0551	-0.099762	-0.188608	-0.228308	0.0297487	0.434509	-0.00117008	0.188814	0.00029893	0.00604159	-0.0381527	2.66733	-0.774459	-1.56925	-1.90763	0.138452	0.72632	-0.00681733	0.862736	0.0772936	1.57983	-0.400765	0.0106327	0.442767	0.123694	0.062924	0.89051	0.471457	0.994591	0.392922	0.938738	0.12125	0.690517	0.0121958	0.999864	0.999674	0.917697	0.956005	0.574851	0.999844	0.741204	0.999021	0.742736	0.971056	1130.45	1.67e-50	7.67961	6.54435	0.0364909	0.182715	-0.00308144	0.248854	0.00479842	0.21128	0.500794	-0.187257	-0.127814	3.65323	0.293623	0.82925	-0.959522	0.14791	0.492423	1.95654	1.45948	-1.46733	-1.1782	0.000701136	0.770464	0.41156	0.342681	0.883108	0.624935	0.0569409	0.151729	0.14959	0.245221	0.000747278	0.89429	0.601207	0.68948	0.943935	0.93358	0.999817	0.999988	0.437356	0.619176	3005.08	1.44e-57
589	AHCYL1	10768_at	10768	8.53746	15.3657	0.120202	0.0982403	-0.0736794	-1.2388	0.967594	-0.0109836	-0.0629501	-0.000876414	0.00286391	0.000908713	12.1704	1.12363	0.98424	-0.741307	-6.94239	1.94761	-0.0770592	-0.346352	-0.272873	0.901772	0.011494	9.8e-16	0.267212	0.330334	0.462413	1.33e-08	0.0578067	0.938923	0.730715	0.786217	0.372047	0.990881	2.63e-14	0.999864	0.999674	0.988095	1.58e-05	0.112164	0.999844	0.903922	0.999021	0.832821	0.998423	5504.45	1.01e-65	11.8593	16.6603	-0.181685	-0.468934	0.00419248	-3.59722	-0.00640208	-0.0309534	-0.276765	-0.156001	-0.19765	11.1087	-1.74621	-2.54211	1.55935	-2.55382	-0.784752	-0.342381	-0.963431	-1.46012	-2.17624	3.4e-14	0.0879436	0.0147179	0.126272	0.0142963	0.436918	0.733738	0.340739	0.151553	0.0350985	1.01e-13	0.389162	0.0983213	0.475882	0.0955679	0.899522	0.999817	0.999988	0.440407	0.276213	10224.9	6.02e-69
589	SACS-AS1	100506680_at	100506680	NA	NA	NA	NA	NA	NA	NA	NA	NA	NA	NA	NA	NA	NA	NA	NA	NA	NA	NA	NA	NA	NA	NA	NA	NA	NA	NA	NA	NA	NA	NA	NA	NA	NA	NA	NA	NA	NA	NA	NA	NA	NA	NA	NA	NA	NA	NA	5.62489	6.08426	-0.0304068	-0.0659387	-3.38e-05	-0.0156881	0.00185597	-0.036176	0.0174959	-0.0711333	-0.0110996	12.2608	-0.883234	-1.08032	-0.0379694	-0.0336608	0.687563	-1.20935	0.184067	-2.01216	-0.369358	1.33e-15	0.38204	0.286045	0.969888	0.973304	0.495434	0.233162	0.85483	0.0505182	0.713681	5.7e-15	0.658843	0.482473	0.989424	0.98757	0.908777	0.999817	0.999988	0.279884	0.903301	21001.9	1.22e-75
590	PLK2	10769_at	10769	7.71085	8.5873	-0.129396	-0.0108014	-0.134853	-0.326883	1.75708	-0.0504678	-0.819932	-0.00806514	0.00611214	0.00512679	4.96409	-0.882802	-0.0789806	-0.990247	-1.337	2.58124	-0.258418	-3.29252	-1.83271	1.40462	0.0473281	1.07e-05	0.382101	0.937403	0.327423	0.188037	0.0132244	0.79728	0.00195393	0.0735613	0.167096	0.962464	1.84e-05	0.999864	0.999674	0.988095	0.44356	0.0378453	0.999844	0.101878	0.999021	0.760778	0.996341	2391.42	1.06e-57	9.98521	4.33763	0.349069	0.77465	-0.0060477	2.20651	-0.0171929	-0.084347	0.249874	0.104618	0.0524349	2.51005	2.91163	3.6445	-1.95215	1.3595	-1.82899	-0.809694	0.754883	0.8498	0.50105	0.0159301	0.00568721	0.000719492	0.0574768	0.181101	0.0743687	0.422591	0.454449	0.400161	0.618901	0.0164738	0.266367	0.0244078	0.361576	0.413863	0.876285	0.999817	0.999988	0.669987	0.865447	5462.65	4.04e-63
590	JARID2-AS1	100506681_at	100506681	NA	NA	NA	NA	NA	NA	NA	NA	NA	NA	NA	NA	NA	NA	NA	NA	NA	NA	NA	NA	NA	NA	NA	NA	NA	NA	NA	NA	NA	NA	NA	NA	NA	NA	NA	NA	NA	NA	NA	NA	NA	NA	NA	NA	NA	NA	NA	6.49931	6.92341	-0.0828617	-0.0393184	-0.000793762	-0.182775	-0.00171448	-0.0134225	-0.155156	0.083792	0.0752188	12.3818	-2.13605	-0.571691	-0.791852	-0.348035	-0.563671	-0.398215	-1.44864	2.10351	2.22136	9.59e-16	0.0384313	0.570519	0.43281	0.729518	0.575917	0.692449	0.15472	0.0413307	0.0316632	4.27e-15	0.320905	0.729104	0.749558	0.860144	0.924164	0.999817	0.999988	0.257677	0.263027	22084.4	4.16e-76
591	ZMYND11	10771_at	10771	5.84725	2.67824	0.0189909	0.142658	-0.0101014	0.284677	1.59316	0.145407	-0.00410925	-0.00083312	0.00371813	-0.0904513	2.35909	0.197424	1.58946	-0.113025	1.7742	3.56622	1.1345	-0.0251435	-0.28847	1.30197	-1.27233	0.022785	0.844397	0.119057	0.910521	0.0828914	0.000882141	0.262676	0.980053	0.77433	0.199644	0.209884	0.0253262	0.999864	0.999674	0.99979	0.285693	0.00650634	0.999844	0.99412	0.999021	0.776129	0.960692	3191.28	1.78e-60	8.28597	7.5474	0.0281196	0.0429959	-9.82e-05	0.908847	0.0011166	0.0566149	0.0474225	-0.0709409	-0.090351	17.3081	0.929516	0.801643	-0.12565	2.21914	0.470741	2.15379	0.567759	-2.28365	-3.42149	5.97e-21	0.35783	0.427184	0.900597	0.0318246	0.640214	0.0369274	0.573162	0.0274121	0.0013805	2.04e-19	0.642299	0.613832	0.965104	0.151432	0.935553	0.999817	0.999988	0.222323	0.0545439	59021.5	2.99e-85
591	IQCH-AS1	100506686_at	100506686	NA	NA	NA	NA	NA	NA	NA	NA	NA	NA	NA	NA	NA	NA	NA	NA	NA	NA	NA	NA	NA	NA	NA	NA	NA	NA	NA	NA	NA	NA	NA	NA	NA	NA	NA	NA	NA	NA	NA	NA	NA	NA	NA	NA	NA	NA	NA	7.96326	9.27846	-0.04354	-0.0563033	-0.000825063	-1.66198	0.00352785	-0.0166792	0.0667563	-0.0781431	-0.0774602	12.8382	-0.868386	-0.63338	-0.636806	-2.44849	0.897365	-0.382847	0.482224	-1.51775	-1.76985	2.81e-16	0.390022	0.529853	0.52764	0.018516	0.37454	0.703726	0.632101	0.136424	0.0838692	1.47e-15	0.664916	0.697162	0.803396	0.111446	0.887715	0.999817	0.999988	0.419019	0.399435	19845.5	4.1e-75
592	SRSF10	10772_at	10772	4.3529	0.446296	0.0240971	0.0983292	0.0160173	0.397924	1.6201	0.0450656	0.193927	0.00181855	-0.00100613	-0.0211248	0.378283	0.241055	1.05423	0.172458	2.38643	3.48971	0.338348	1.14182	0.605922	-0.339023	-0.28594	0.707024	0.810623	0.297487	0.863862	0.0213415	0.00110498	0.736697	0.259652	0.547654	0.736192	0.776255	0.713617	0.999864	0.999674	0.99979	0.135067	0.0074426	0.999844	0.642629	0.999021	0.935829	0.978442	1638.83	4.56e-54	7.75812	4.95883	0.1829	0.166323	0.00333809	2.62575	-0.00107502	0.0295299	0.143029	0.069423	0.0994783	4.20903	2.23775	1.14778	1.58049	2.37301	-0.167745	0.415802	0.633806	0.827154	1.39432	0.000128782	0.030491	0.25743	0.121351	0.0222026	0.867573	0.679631	0.529577	0.412734	0.170412	0.000140034	0.305216	0.454621	0.467729	0.123953	0.976177	0.999817	0.999988	0.679804	0.533357	7089.29	1.53e-65
592	LOC100506691	100506691_at	100506691	NA	NA	NA	NA	NA	NA	NA	NA	NA	NA	NA	NA	NA	NA	NA	NA	NA	NA	NA	NA	NA	NA	NA	NA	NA	NA	NA	NA	NA	NA	NA	NA	NA	NA	NA	NA	NA	NA	NA	NA	NA	NA	NA	NA	NA	NA	NA	7.14065	9.3469	-0.125041	-0.237563	-0.0024015	-0.817266	-0.000232461	-0.0461906	0.0445127	-0.118878	0.00184641	14.5186	-2.79965	-3.00011	-2.0808	-1.35165	-0.0663801	-1.19023	0.360968	-2.59201	0.0473603	3.79e-18	0.00764157	0.00448461	0.0434668	0.183583	0.947384	0.24051	0.719897	0.0129974	0.962446	3.67e-17	0.266367	0.0558443	0.326995	0.416753	0.990522	0.999817	0.999988	0.169823	0.990117	20110.4	3.09e-75
593	PCAT6	100506696_at	100506696	NA	NA	NA	NA	NA	NA	NA	NA	NA	NA	NA	NA	NA	NA	NA	NA	NA	NA	NA	NA	NA	NA	NA	NA	NA	NA	NA	NA	NA	NA	NA	NA	NA	NA	NA	NA	NA	NA	NA	NA	NA	NA	NA	NA	NA	NA	NA	6.44227	8.02449	-0.0830669	-0.074594	0.0002996	-2.05098	0.00349962	-0.0678298	-0.0943189	-0.0448106	-0.0554208	9.09476	-1.35705	-0.687353	0.189411	-2.47502	0.729164	-1.27531	-0.558085	-0.71291	-1.03723	1.47e-11	0.181872	0.495565	0.850665	0.0173584	0.469869	0.209073	0.579691	0.479767	0.305446	2.65e-11	0.492683	0.669385	0.947155	0.107487	0.904301	0.999817	0.999988	0.730853	0.674482	8715.67	1.84e-67
593	ZBTB6	10773_at	10773	2.94396	2.74029	0.00799476	-0.0662115	-0.00939811	0.0305498	0.111284	0.0081477	0.0145219	-0.000522429	-0.00182386	0.0281719	3.44441	0.118599	-1.05271	-0.150057	0.271695	0.35547	0.0907146	0.126797	-0.258133	-0.911365	0.565488	0.00126128	0.906128	0.298173	0.8814	0.787117	0.723922	0.928128	0.899674	0.797498	0.367028	0.574591	0.00160853	0.999864	0.999674	0.99979	0.908647	0.792071	0.999844	0.966594	0.999021	0.829762	0.965451	1646.68	4.1e-54	5.18132	1.19754	0.0727037	0.330199	0.00401374	3.00719	-0.00168209	-0.0291899	0.00947472	0.134336	0.0344247	0.903872	0.790983	2.02625	1.68988	2.41668	-0.233396	-0.365484	0.0373345	1.42327	0.429058	0.371119	0.433311	0.0489948	0.0983166	0.0199963	0.816565	0.716549	0.970392	0.161901	0.670031	0.374326	0.695999	0.182241	0.432321	0.116033	0.967233	0.999817	0.999988	0.451803	0.886895	2501.36	7.28e-56
594	LINC00327	100506697_at	100506697	NA	NA	NA	NA	NA	NA	NA	NA	NA	NA	NA	NA	NA	NA	NA	NA	NA	NA	NA	NA	NA	NA	NA	NA	NA	NA	NA	NA	NA	NA	NA	NA	NA	NA	NA	NA	NA	NA	NA	NA	NA	NA	NA	NA	NA	NA	NA	5.37823	7.68914	-0.135037	-0.290064	-0.00353703	-0.326037	0.00411009	-0.0186568	0.0811232	-0.150763	0.0452924	9.44394	-2.39069	-2.89648	-2.42329	-0.426368	0.928021	-0.38013	0.520174	-2.59927	0.918609	4.94e-12	0.0212843	0.00592116	0.0196802	0.671975	0.358597	0.705727	0.605621	0.0127631	0.363444	9.66e-12	0.284708	0.0629381	0.246917	0.825497	0.886811	0.999817	0.999988	0.169148	0.719418	7134.37	1.33e-65
594	POP4	10775_at	10775	5.54389	2.90955	0.0507924	0.0545266	0.07388	0.41053	0.0150159	-0.00751153	0.10848	0.00111273	-0.00144394	0.0374576	3.2972	0.679322	0.781601	1.06352	3.2917	0.0432438	-0.0754003	0.853956	0.495686	-0.650507	0.677874	0.00192805	0.500462	0.4386	0.293301	0.00195855	0.965701	0.940235	0.397717	0.622562	0.518719	0.501372	0.00239563	0.999864	0.999674	0.988095	0.0326649	0.975518	0.999844	0.744953	0.999021	0.880062	0.960692	4747.04	2.69e-64	8.28847	7.11337	-0.0181741	0.108056	0.00146477	0.724353	-0.00214453	-0.0107721	-0.183402	0.115722	0.0736785	14.33	-0.527738	1.76979	1.64601	1.55369	-0.794207	-0.359992	-1.92887	3.27242	2.45099	6.04e-18	0.600404	0.0838802	0.107079	0.127616	0.431453	0.720622	0.0603898	0.002112	0.0184039	5.4e-17	0.800159	0.244819	0.447559	0.336194	0.897897	0.999817	0.999988	0.0815335	0.208362	45572.8	7.61e-83
595	EBLN3P	100506710_at	100506710	NA	NA	NA	NA	NA	NA	NA	NA	NA	NA	NA	NA	NA	NA	NA	NA	NA	NA	NA	NA	NA	NA	NA	NA	NA	NA	NA	NA	NA	NA	NA	NA	NA	NA	NA	NA	NA	NA	NA	NA	NA	NA	NA	NA	NA	NA	NA	9.24177	5.52619	0.135302	0.387077	0.00123236	2.17829	-0.00538181	-0.00488941	0.161959	0.142858	-0.00714522	5.8713	2.07209	3.34355	0.730362	2.46415	-1.05116	-0.0861758	0.898341	2.13056	-0.125359	5.7e-07	0.0443111	0.00172603	0.469144	0.0178245	0.299081	0.931728	0.374026	0.0389081	0.900826	6.77e-07	0.331837	0.0354114	0.770864	0.109049	0.884481	0.999817	0.999988	0.254103	0.971108	15762.4	5.69e-73
595	ARPP19	10776_at	10776	8.49049	8.40504	-0.0757399	0.137483	-0.110168	-0.0638026	1.29412	-0.126688	-0.675394	-0.0130989	0.00302231	-0.0731266	4.91611	-0.522835	1.01716	-0.818529	-0.264044	1.92358	-0.656362	-2.74415	-3.01172	0.702754	-0.683041	1.25e-05	0.60369	0.314592	0.41743	0.792969	0.060838	0.514981	0.0087233	0.00427767	0.48588	0.498132	2.14e-05	0.999864	0.999674	0.988095	0.911871	0.116588	0.999844	0.178056	0.580609	0.873204	0.960692	2967.47	8.93e-60	11.217	5.70341	0.134318	0.616034	-0.00470029	3.58054	-0.00539625	-0.0100286	0.395315	0.156372	0.119813	4.76145	1.61634	4.1813	-2.18888	3.1827	-0.828186	-0.138888	1.72297	1.8325	1.65173	2.22e-05	0.113362	0.000140427	0.0341046	0.0027162	0.412156	0.89019	0.0921075	0.0738338	0.105903	2.46e-05	0.418944	0.0132293	0.298792	0.0368129	0.89403	0.999817	0.999988	0.324684	0.440677	14343.1	4.29e-72
596	ZNF271P	10778_at	10778	5.76727	6.6112	-0.130468	0.0258374	0.0455654	-0.169282	0.668438	0.0558116	0.18995	-0.00848593	0.00201496	-0.079512	4.93946	-1.15043	0.244177	0.432446	-0.894882	1.26915	0.369359	0.985842	-2.49228	0.598478	-0.948683	1.16e-05	0.256129	0.808219	0.667512	0.375679	0.211004	0.713617	0.329556	0.0164981	0.552564	0.347921	1.99e-05	0.999864	0.999674	0.996374	0.632666	0.306063	0.999844	0.697567	0.839734	0.891204	0.960692	2233.93	4.8e-57	6.56215	6.54065	0.0438304	-0.0615043	0.00166423	0.297913	0.00514164	0.0364097	-0.274803	0.128138	0.09069	8.14969	0.787211	-0.623057	1.15671	0.395233	1.17775	0.75259	-1.7876	2.24119	1.86599	2.99e-10	0.435492	0.53655	0.253799	0.694633	0.245399	0.455812	0.0809168	0.03025	0.068899	4.56e-10	0.697678	0.702714	0.617328	0.839048	0.878827	0.999817	0.999988	0.231027	0.368919	10929.2	1.45e-69
596	ALOX12-AS1	100506713_at	100506713	NA	NA	NA	NA	NA	NA	NA	NA	NA	NA	NA	NA	NA	NA	NA	NA	NA	NA	NA	NA	NA	NA	NA	NA	NA	NA	NA	NA	NA	NA	NA	NA	NA	NA	NA	NA	NA	NA	NA	NA	NA	NA	NA	NA	NA	NA	NA	4.89234	5.14544	-0.0671977	-0.00828488	0.00186115	-0.387245	-0.00497278	-0.0669108	-0.15037	-0.0821966	-0.0114445	6.63525	-1.24906	-0.0868607	1.33878	-0.531696	-1.17887	-1.43137	-1.01234	-1.48788	-0.243703	4.43e-08	0.218424	0.931187	0.187705	0.597683	0.244958	0.15958	0.317061	0.144107	0.808624	5.59e-08	0.531126	0.962335	0.5512	0.780029	0.878827	0.999817	0.999988	0.429593	0.939544	6506.69	9.58e-65
597	ZNF266	10781_at	10781	4.24221	2.47767	0.0121139	0.0221882	-0.0619964	0.158922	0.417582	-0.0478456	0.0184969	0.0044066	0.00798006	0.0461775	2.45081	0.141419	0.277618	-0.77899	1.11226	1.04969	-0.419212	0.127097	1.71344	3.13803	0.729435	0.0182623	0.888179	0.782595	0.440121	0.272017	0.299543	0.677084	0.899438	0.0936114	0.00302004	0.469569	0.0204908	0.999864	0.999674	0.988095	0.538305	0.402355	0.999844	0.966594	0.999021	0.603993	0.960692	2118.78	1.55e-56	8.41186	9.30837	-0.106971	-0.0999422	0.00176334	-0.545144	0.00484701	-0.0313471	-0.105921	-0.0579274	-0.208554	8.31795	-1.37785	-0.726095	0.878961	-0.518676	0.796246	-0.464687	-0.494141	-0.726619	-3.07746	1.74e-10	0.175404	0.471729	0.384326	0.606656	0.43028	0.644509	0.623731	0.471412	0.00363293	2.72e-10	0.486166	0.650439	0.71678	0.785215	0.897897	0.999817	0.999988	0.724758	0.0889061	9237.12	5.3e-68
597	NUP50-DT	100506714_at	100506714	NA	NA	NA	NA	NA	NA	NA	NA	NA	NA	NA	NA	NA	NA	NA	NA	NA	NA	NA	NA	NA	NA	NA	NA	NA	NA	NA	NA	NA	NA	NA	NA	NA	NA	NA	NA	NA	NA	NA	NA	NA	NA	NA	NA	NA	NA	NA	7.15369	7.52646	-0.0183948	-0.0259737	-0.000280274	-0.504931	0.00240588	-0.0370432	-0.0811201	0.121711	0.151957	10.4204	-0.3671	-0.292369	-0.216456	-0.744338	0.612351	-0.850794	-0.586343	2.36539	3.47413	2.55e-13	0.715352	0.771416	0.82966	0.460736	0.543543	0.399615	0.560722	0.0226091	0.0011856	6.29e-13	0.86617	0.86612	0.939051	0.683908	0.917635	0.999817	0.999988	0.207889	0.0507132	16036.3	3.93e-73
598	LINC00901	100506724_at	100506724	NA	NA	NA	NA	NA	NA	NA	NA	NA	NA	NA	NA	NA	NA	NA	NA	NA	NA	NA	NA	NA	NA	NA	NA	NA	NA	NA	NA	NA	NA	NA	NA	NA	NA	NA	NA	NA	NA	NA	NA	NA	NA	NA	NA	NA	NA	NA	4.53374	4.92902	0.0371832	-0.050017	0.000362968	-0.366072	0.0070787	-0.00801475	-0.0628303	0.019157	0.00141108	7.71073	0.838449	-0.636142	0.316734	-0.609739	2.03573	-0.207992	-0.513136	0.420671	0.0364517	1.25e-09	0.406433	0.528068	0.752984	0.545255	0.047993	0.836221	0.610493	0.676098	0.971092	1.79e-09	0.677731	0.695402	0.908886	0.744431	0.876285	0.999817	0.999988	0.85104	0.992425	8223.13	6.38e-67
598	ZNF274	10782_at	10782	5.2129	5.49178	-0.0337803	0.00193648	-0.0304874	-0.0172038	-0.17407	-0.0583481	0.0623949	-0.000700143	0.00020702	0.0355536	7.4229	-0.538868	0.0331079	-0.523455	-0.164529	-0.597915	-0.698574	0.585838	-0.372002	0.111239	0.767421	2.62e-09	0.592671	0.973737	0.603263	0.870062	0.552936	0.488464	0.560953	0.711662	0.911929	0.446896	9.53e-09	0.999864	0.999674	0.992961	0.946793	0.648657	0.999844	0.827485	0.999021	0.976609	0.960692	5969.41	1.68e-66	7.83736	5.72308	0.0636196	0.10391	0.00732666	1.44477	0.00652968	0.152283	0.114941	0.129904	0.0124069	4.60484	0.737855	0.67974	3.28838	1.23773	0.965846	2.03262	0.482824	1.46719	0.164846	3.67e-05	0.464625	0.500326	0.00201884	0.222556	0.339543	0.0483193	0.631679	0.149628	0.869841	4.05e-05	0.716823	0.673283	0.115369	0.465204	0.886811	0.999817	0.999988	0.437404	0.960521	6501.67	9.74e-65
599	SLC17A3	10786_at	10786	4.48627	4.72585	0.0595994	-0.00811004	0.126064	0.0968344	-0.858693	-0.16847	0.133873	0.00213926	-0.00863836	-0.043362	3.7992	0.565472	-0.0824693	1.28736	0.550804	-1.7543	-1.19966	0.747605	0.676041	-2.76074	-0.556687	0.000438663	0.574601	0.934644	0.204644	0.584531	0.0862836	0.236638	0.458643	0.502524	0.00835477	0.580539	0.00059139	0.999864	0.999674	0.988095	0.79125	0.15263	0.999844	0.778609	0.999021	0.69619	0.965451	1565.45	1.25e-53	6.36049	6.38475	-0.111506	-0.0954364	3.62e-05	0.91808	0.011354	0.0135443	-0.152416	0.0630231	0.119084	5.14201	-1.29444	-0.624891	0.0162603	0.787248	1.68099	0.180953	-0.640836	0.712473	1.58369	6.41e-06	0.202447	0.535357	0.987102	0.435471	0.100042	0.857258	0.525043	0.480035	0.12062	7.26e-06	0.514396	0.701847	0.996165	0.664566	0.876285	0.999817	0.999988	0.730887	0.464501	4289.88	7.12e-61
599	LOC100506725	100506725_at	100506725	NA	NA	NA	NA	NA	NA	NA	NA	NA	NA	NA	NA	NA	NA	NA	NA	NA	NA	NA	NA	NA	NA	NA	NA	NA	NA	NA	NA	NA	NA	NA	NA	NA	NA	NA	NA	NA	NA	NA	NA	NA	NA	NA	NA	NA	NA	NA	8.9263	-1.75675	0.126175	0.566004	0.0177414	10.5997	0.0116396	0.220236	-0.132627	0.278753	0.0952622	-0.52766	0.546278	1.38218	2.9725	3.38983	0.642706	1.09737	-0.207972	1.17528	0.472492	0.600458	0.587709	0.174081	0.00483154	0.00151203	0.52384	0.27861	0.836236	0.246372	0.638974	0.603205	0.791892	0.364169	0.148375	0.0258184	0.914354	0.999817	0.999988	0.546002	0.873829	1176.69	7.18e-49
600	NCKAP1	10787_at	10787	8.07676	7.26175	-0.00442634	-0.0539722	-0.00934848	-0.155194	2.3117	-0.0660693	-0.742391	-0.00551846	0.00665575	-0.0432453	5.22554	-0.0375918	-0.491266	-0.0854533	-0.790169	4.22742	-0.421128	-3.711	-1.56101	1.90401	-0.496956	4.47e-06	0.970182	0.625659	0.932285	0.433632	0.000116186	0.675695	0.000572729	0.125627	0.0634061	0.621674	8.23e-06	0.999864	0.999674	0.99979	0.683528	0.00234318	0.999844	0.073177	0.999021	0.72031	0.971056	4065.29	8.36e-63	11.0105	7.06226	0.180103	0.540397	-0.000582203	0.841958	-0.00445552	0.00643565	0.340112	0.141997	0.135951	5.84333	2.14799	3.63523	-0.268709	0.741737	-0.677712	0.0883344	1.46915	1.64921	1.8575	6.25e-07	0.0374129	0.000739524	0.789443	0.462294	0.501598	0.930023	0.149098	0.10642	0.0701231	7.41e-07	0.319551	0.0246371	0.924109	0.685282	0.909589	0.999817	0.999988	0.375792	0.370776	13568.5	1.41e-71
600	LOC100506730	100506730_at	100506730	NA	NA	NA	NA	NA	NA	NA	NA	NA	NA	NA	NA	NA	NA	NA	NA	NA	NA	NA	NA	NA	NA	NA	NA	NA	NA	NA	NA	NA	NA	NA	NA	NA	NA	NA	NA	NA	NA	NA	NA	NA	NA	NA	NA	NA	NA	NA	7.31474	7.16945	0.00741241	0.0478793	0.00166076	-0.439454	0.00118915	-0.0336269	0.00911581	-0.0373572	-0.124498	9.85194	0.146822	0.534916	1.27301	-0.642972	0.300402	-0.766555	0.0653973	-0.720593	-2.82505	1.41e-12	0.883962	0.595474	0.209879	0.523669	0.765324	0.44755	0.948162	0.475074	0.00715007	3.01e-12	0.949239	0.747573	0.576551	0.730085	0.958298	0.999817	0.999988	0.727196	0.124558	16515.6	2.09e-73
601	IQGAP2	10788_at	10788	3.636	4.56778	-0.0214637	-0.0402019	-0.0405289	0.0526467	-1.47746	-0.148299	0.0728602	0.00109909	-0.00213982	0.0259161	4.48855	-0.248922	-0.499695	-0.505899	0.36604	-3.68952	-1.29082	0.497347	0.424552	-0.835911	0.406687	5.05e-05	0.80457	0.619759	0.615432	0.716075	0.000610908	0.203452	0.6214	0.673215	0.407684	0.686193	7.8e-05	0.999864	0.999674	0.993428	0.871561	0.00530342	0.999844	0.858187	0.999021	0.846964	0.971056	1536.51	1.9e-53	5.44918	6.62756	-0.0733543	-0.08687	-0.00175435	-0.796565	-0.0032428	0.0513024	-0.0169904	-0.135589	-0.0384683	9.1656	-1.46227	-0.976739	-1.35336	-1.17293	-0.824436	1.17697	-0.12267	-2.63215	-0.878495	1.18e-11	0.150965	0.334182	0.183039	0.247307	0.414259	0.245706	0.902942	0.0117494	0.384576	2.16e-11	0.462915	0.529569	0.545219	0.49302	0.89403	0.999817	0.999988	0.164813	0.735858	9283.98	4.75e-68
601	LOC100506731	100506731_at	100506731	NA	NA	NA	NA	NA	NA	NA	NA	NA	NA	NA	NA	NA	NA	NA	NA	NA	NA	NA	NA	NA	NA	NA	NA	NA	NA	NA	NA	NA	NA	NA	NA	NA	NA	NA	NA	NA	NA	NA	NA	NA	NA	NA	NA	NA	NA	NA	6.21524	3.5519	0.0202944	0.248214	-0.00162072	2.3526	0.00404444	-0.0684185	-0.226694	0.0469389	-0.11087	2.27368	0.187258	1.2918	-0.57872	1.60347	0.475946	-0.726546	-0.757595	0.421777	-1.17196	0.0280558	0.852342	0.203351	0.565809	0.11618	0.636531	0.471456	0.452841	0.675297	0.247689	0.0288497	0.935376	0.395628	0.823236	0.318816	0.934525	0.999817	0.999988	0.850766	0.620803	2589.38	3.48e-56
602	VAMP5	10791_at	10791	6.51847	9.82116	0.0908679	0.0759773	0.0972917	-0.478245	-0.232472	0.12443	0.249994	-0.00294057	-0.00268022	-0.0457513	8.76559	0.957165	0.857748	1.10304	-3.02012	-0.527283	0.983716	1.54994	-1.03169	-0.95098	-0.652096	3.07e-11	0.343671	0.395641	0.275956	0.00418077	0.600624	0.330589	0.128259	0.30781	0.346766	0.517703	1.88e-10	0.999864	0.999674	0.988095	0.0517363	0.689202	0.999844	0.487034	0.999021	0.822924	0.960692	4072.62	8.03e-63	7.11573	12.6339	-0.160629	-0.433775	-0.00261699	-4.39916	-0.00613204	-0.0705395	0.0373601	-0.288398	-0.240656	10.0234	-1.83696	-2.79799	-1.15817	-3.71614	-0.894366	-0.928396	0.154745	-3.21182	-3.15288	8.39e-13	0.0731608	0.00767466	0.25321	0.00058147	0.376124	0.358404	0.877749	0.00250411	0.00295093	1.87e-12	0.366352	0.0718423	0.616809	0.0156029	0.888087	0.999817	0.999988	0.0894038	0.0808912	5213.04	1.1e-62
602	FAM170B-AS1	100506733_at	100506733	NA	NA	NA	NA	NA	NA	NA	NA	NA	NA	NA	NA	NA	NA	NA	NA	NA	NA	NA	NA	NA	NA	NA	NA	NA	NA	NA	NA	NA	NA	NA	NA	NA	NA	NA	NA	NA	NA	NA	NA	NA	NA	NA	NA	NA	NA	NA	4.69899	5.37249	-0.045559	-0.106612	-0.000461762	0.0922155	0.00178008	-0.021721	-0.0822684	-0.0343929	0.0319267	12.8956	-1.57628	-2.08052	-0.618264	0.235673	0.785477	-0.864897	-1.03092	-1.15881	1.26546	2.41e-16	0.122318	0.0434941	0.539675	0.814809	0.436497	0.391913	0.308364	0.252952	0.212546	1.29e-15	0.429453	0.170552	0.809661	0.907506	0.899522	0.999817	0.999988	0.553035	0.584124	20794.9	1.51e-75
603	ZNF273	10793_at	10793	3.64673	5.10133	-0.0516868	0.00811116	-0.0293686	-0.280351	0.223452	-0.253409	-0.13447	-0.000411892	0.00423412	0.118784	3.41197	-0.407999	0.0686217	-0.249518	-1.32672	0.379803	-1.5013	-0.624762	-0.108294	1.12582	1.26873	0.00138597	0.685237	0.945599	0.804112	0.19139	0.705903	0.140361	0.535327	0.914251	0.266296	0.211154	0.00175915	0.999864	0.999674	0.99979	0.447802	0.77846	0.999844	0.816424	0.999021	0.796573	0.960692	716.175	3.96e-46	6.61237	4.97145	0.0692715	0.0400926	0.00499629	1.82056	0.000970216	0.00160179	-0.108546	0.101461	0.0655842	5.61747	1.12826	0.368319	3.14918	2.19031	0.201538	0.0300252	-0.640323	1.6093	1.22374	1.33e-06	0.265491	0.714449	0.00298137	0.0339938	0.841232	0.976186	0.525373	0.114896	0.22774	1.55e-06	0.571466	0.828522	0.128995	0.157241	0.971669	0.999817	0.999988	0.387966	0.600971	9126.34	6.86e-68
603	CASP12	100506742_at	100506742	NA	NA	NA	NA	NA	NA	NA	NA	NA	NA	NA	NA	NA	NA	NA	NA	NA	NA	NA	NA	NA	NA	NA	NA	NA	NA	NA	NA	NA	NA	NA	NA	NA	NA	NA	NA	NA	NA	NA	NA	NA	NA	NA	NA	NA	NA	NA	5.03358	5.01513	-0.0336859	0.00232097	-0.00128351	0.123492	0.00290712	0.0241586	0.0403893	0.0144657	0.0272387	8.44645	-0.817778	0.0317807	-1.20582	0.221449	0.900089	0.67497	0.355129	0.341989	0.757544	1.15e-10	0.41801	0.974795	0.234505	0.825795	0.373105	0.503322	0.724235	0.734032	0.452871	1.84e-10	0.685617	0.985069	0.598035	0.913564	0.887251	0.999817	0.999988	0.881314	0.779772	11747.8	3.08e-70
604	AZIN1-AS1	100506753_at	100506753	NA	NA	NA	NA	NA	NA	NA	NA	NA	NA	NA	NA	NA	NA	NA	NA	NA	NA	NA	NA	NA	NA	NA	NA	NA	NA	NA	NA	NA	NA	NA	NA	NA	NA	NA	NA	NA	NA	NA	NA	NA	NA	NA	NA	NA	NA	NA	5.95425	6.76359	-0.106672	-0.0350832	-0.00167902	-0.725404	0.00171291	-0.0313779	0.0256241	-0.0543968	-0.0836835	5.50681	-1.2519	-0.232233	-0.762553	-0.628847	0.256382	-0.423807	0.108918	-0.621693	-1.1251	1.92e-06	0.217399	0.817463	0.449909	0.532788	0.798883	0.673827	0.913776	0.537438	0.266809	2.22e-06	0.530812	0.89539	0.759722	0.735446	0.965072	0.999817	0.999988	0.76772	0.640506	3841.92	7.54e-60
604	ZNF460	10794_at	10794	4.12234	4.4854	-0.00352668	-0.120278	-0.021432	0.0709438	-1.08468	-0.0358344	-0.0106411	0.00163456	0.000871699	0.0894055	3.91609	-0.0363392	-1.3283	-0.237691	0.43825	-2.40661	-0.277125	-0.0645368	0.560984	0.302553	1.24654	0.00030687	0.971175	0.190871	0.813215	0.663332	0.0203293	0.782971	0.948833	0.577631	0.763645	0.219108	0.000422144	0.999864	0.999674	0.99979	0.841066	0.0513699	0.999844	0.983651	0.999021	0.939978	0.960692	1558.45	1.39e-53	4.46047	5.04021	-0.0190544	-0.0955722	-0.00049136	0.110382	0.00204993	-0.00655766	0.128505	-0.0567291	0.0167634	14.0697	-0.766704	-2.16905	-0.765117	0.328079	1.05198	-0.303673	1.87278	-2.22291	0.772732	1.16e-17	0.447462	0.0356749	0.448397	0.74445	0.298709	0.762847	0.067934	0.0315504	0.443924	9.32e-17	0.706	0.15442	0.758671	0.867875	0.884481	0.999817	0.999988	0.233914	0.77554	25342.8	2.18e-77
605	MIR497HG	100506755_at	100506755	NA	NA	NA	NA	NA	NA	NA	NA	NA	NA	NA	NA	NA	NA	NA	NA	NA	NA	NA	NA	NA	NA	NA	NA	NA	NA	NA	NA	NA	NA	NA	NA	NA	NA	NA	NA	NA	NA	NA	NA	NA	NA	NA	NA	NA	NA	NA	7.67273	11.9317	-0.136428	-0.336675	-0.00339809	-3.49671	0.00294938	0.0404226	-0.193873	-0.0755631	-0.0823488	10.882	-1.79351	-2.49642	-1.72875	-3.39553	0.4945	0.611575	-0.923105	-0.967375	-1.2402	6.56e-14	0.0799531	0.0164728	0.0910568	0.00148751	0.62348	0.544051	0.361123	0.338787	0.221651	1.82e-13	0.377701	0.104442	0.42043	0.025657	0.933155	0.999817	0.999988	0.622094	0.594037	8006.91	1.13e-66
605	ZNF268	10795_at	10795	3.27774	5.54969	0.00973395	0.0333341	0.0252534	-0.27754	-0.813553	-0.113553	-0.0885832	0.00141773	0.000987666	0.0898825	5.03598	0.104247	0.382614	0.291094	-1.78195	-1.8761	-0.912723	-0.558385	0.505715	0.356293	1.30251	8.41e-06	0.917443	0.703832	0.772336	0.0816011	0.0672298	0.366321	0.579388	0.61556	0.723309	0.199464	1.48e-05	0.999864	0.999674	0.99979	0.283025	0.125822	0.999844	0.836601	0.999021	0.931198	0.960692	1064.7	6.29e-50	6.18181	7.0905	-0.00837774	-0.0545411	-4.77e-05	-0.967572	0.000373591	-0.022008	0.0866769	-0.111439	-0.080118	11.6756	-0.198849	-0.730176	-0.0438398	-1.6964	0.113091	-0.601177	0.745132	-2.57585	-2.17852	6.76e-15	0.843322	0.469257	0.965236	0.0970674	0.910487	0.55089	0.460261	0.0135335	0.0349173	2.38e-14	0.930383	0.648081	0.988069	0.28821	0.983131	0.999817	0.999988	0.17328	0.275588	16937.9	1.22e-73
606	LINC00629	100506757_at	100506757	NA	NA	NA	NA	NA	NA	NA	NA	NA	NA	NA	NA	NA	NA	NA	NA	NA	NA	NA	NA	NA	NA	NA	NA	NA	NA	NA	NA	NA	NA	NA	NA	NA	NA	NA	NA	NA	NA	NA	NA	NA	NA	NA	NA	NA	NA	NA	4.36241	5.46678	-0.0834976	-0.129674	-0.0015832	-0.148002	-0.00100851	-0.00507951	0.0747445	-0.0849182	-0.0712104	8.68762	-1.91266	-1.67542	-1.40345	-0.250426	-0.294632	-0.13391	0.620121	-1.89431	-1.86871	5.32e-11	0.0624922	0.101137	0.167691	0.803455	0.769698	0.894101	0.538463	0.0649487	0.0685109	8.88e-11	0.354932	0.270212	0.52767	0.900559	0.95895	0.999817	0.999988	0.307031	0.367998	7856.65	1.69e-66
606	MTHFD2	10797_at	10797	4.84393	7.13334	0.243795	0.10718	0.171568	-0.433669	-0.179172	0.173407	-0.302485	0.00605744	0.00675964	-0.0705407	3.74056	1.50878	0.710909	1.14282	-1.60901	-0.238763	0.805445	-1.10183	1.24862	1.40913	-0.590708	0.000523907	0.138443	0.480861	0.259243	0.114708	0.812388	0.424858	0.276476	0.218351	0.165768	0.557713	0.000698788	0.999864	0.999674	0.988095	0.340342	0.862199	0.999844	0.657887	0.999021	0.760778	0.962543	776.886	6.59e-47	6.05992	5.64339	0.0847937	0.00507106	0.00548542	0.163469	-0.0148698	-0.0368058	0.737334	-0.147454	0.100167	3.00383	0.65057	0.021945	1.62868	0.0926431	-1.45503	-0.324992	2.04893	-1.10172	0.880419	0.00443967	0.518798	0.982594	0.110713	0.926619	0.152951	0.746769	0.046626	0.276734	0.383545	0.00464316	0.751541	0.989661	0.453525	0.966121	0.876285	0.999817	0.999988	0.573288	0.734483	1702.52	2.71e-52
607	OR5I1	10798_at	10798	5.18456	6.21348	0.0918011	-0.0890377	0.0816521	-0.04564	-1.01978	-0.206808	0.0593709	0.00257507	-0.00267712	0.139699	5.32254	0.928089	-0.964751	0.888483	-0.276621	-2.21996	-1.56919	0.353285	0.867105	-0.911663	1.91103	3.23e-06	0.358383	0.339898	0.379073	0.783355	0.0315762	0.123708	0.725548	0.39055	0.366873	0.0624749	6.11e-06	0.999864	0.999674	0.988095	0.906902	0.0717021	0.999844	0.903374	0.999021	0.829762	0.960692	2372.55	1.27e-57	6.18145	7.19005	-0.0645297	-0.101165	-0.0012013	-0.546798	0.00451281	-0.0426475	-0.0869133	0.0172785	0.0206914	7.73803	-1.00104	-0.885174	-0.721177	-0.626568	0.892846	-0.761399	-0.488329	0.261026	0.367721	1.15e-09	0.322427	0.381005	0.474719	0.534268	0.376928	0.45059	0.627807	0.795323	0.714892	1.64e-09	0.614751	0.57398	0.77418	0.736478	0.888334	0.999817	0.999988	0.912939	0.903856	7234.43	9.9e-66
607	IGSF11-AS1	100506765_at	100506765	NA	NA	NA	NA	NA	NA	NA	NA	NA	NA	NA	NA	NA	NA	NA	NA	NA	NA	NA	NA	NA	NA	NA	NA	NA	NA	NA	NA	NA	NA	NA	NA	NA	NA	NA	NA	NA	NA	NA	NA	NA	NA	NA	NA	NA	NA	NA	4.47218	5.31771	-0.0473913	-0.122355	-0.000230801	-0.0481746	0.00546479	-0.00719097	-0.0122748	-0.130116	-0.0734485	6.93295	-0.890609	-1.29693	-0.167851	-0.0668736	1.30978	-0.155526	-0.0835481	-2.38124	-1.58127	1.64e-08	0.378114	0.201597	0.867491	0.946993	0.197252	0.877138	0.933805	0.0217706	0.121172	2.13e-08	0.656731	0.393922	0.953752	0.975774	0.876285	0.999817	0.999988	0.206502	0.464794	5557.74	2.8e-63
608	LOC107984334	107984334_at	107984334	6.19578	8.30753	0.0611581	0.00299561	-0.0415758	-0.0330984	-2.22673	-0.0104347	0.270422	0.00086284	-0.0049114	0.0615679	7.60373	0.660642	0.0346815	-0.483385	-0.214347	-5.17936	-0.0845976	1.71935	0.310444	-1.78708	0.899909	1.43e-09	0.512257	0.972489	0.631199	0.831259	5.22e-06	0.932962	0.0925206	0.757677	0.0807576	0.373027	5.52e-09	0.999864	0.999674	0.995579	0.930909	0.0010528	0.999844	0.429794	0.999021	0.732822	0.960692	3870.09	2.49e-62	7.29983	9.62304	-0.125758	-0.233742	-0.00188209	-1.30013	0.00242866	0.0529297	-0.0256206	-0.057587	-0.00475514	11.9335	-2.24795	-2.35665	-1.30193	-1.71666	0.553672	1.08887	-0.165872	-1.00244	-0.0973752	3.29e-15	0.0297814	0.0230841	0.199899	0.0932659	0.582682	0.2823	0.869038	0.321759	0.922883	1.26e-14	0.304647	0.12328	0.566676	0.281924	0.925266	0.999817	0.999988	0.608214	0.978105	13396.4	1.85e-71
608	C10orf71-AS1	100506769_at	100506769	NA	NA	NA	NA	NA	NA	NA	NA	NA	NA	NA	NA	NA	NA	NA	NA	NA	NA	NA	NA	NA	NA	NA	NA	NA	NA	NA	NA	NA	NA	NA	NA	NA	NA	NA	NA	NA	NA	NA	NA	NA	NA	NA	NA	NA	NA	NA	6.25748	8.38974	-0.130022	-0.272974	-0.00122778	-0.506156	0.0074049	-0.028024	-0.0418571	-0.168386	-0.0238514	7.64402	-1.7076	-2.02207	-0.624002	-0.491021	1.24029	-0.423569	-0.1991	-2.15357	-0.358853	1.56e-09	0.09495	0.0494429	0.535935	0.625918	0.221619	0.674	0.843127	0.036946	0.721468	2.2e-09	0.397896	0.18297	0.807919	0.79727	0.876285	0.999817	0.999988	0.248463	0.906975	5314.17	7.29e-63
609	TRG-AS1	100506776_at	100506776	NA	NA	NA	NA	NA	NA	NA	NA	NA	NA	NA	NA	NA	NA	NA	NA	NA	NA	NA	NA	NA	NA	NA	NA	NA	NA	NA	NA	NA	NA	NA	NA	NA	NA	NA	NA	NA	NA	NA	NA	NA	NA	NA	NA	NA	NA	NA	6.06149	6.38377	-0.0796408	-0.110143	-0.00116121	0.710337	0.0104062	0.00113907	-0.0668786	0.0587285	0.0684878	7.8385	-1.40957	-1.09955	-0.795347	0.928674	2.34898	0.023202	-0.428718	1.01224	1.38867	8.24e-10	0.165885	0.27767	0.430797	0.358262	0.023508	0.981597	0.670277	0.317105	0.172111	1.2e-09	0.477804	0.47463	0.748425	0.598661	0.876285	0.999817	0.999988	0.604505	0.535517	9055.95	8.09e-68
609	LOC107986211	107986211_at	107986211	4.01907	3.20654	0.132127	0.0785958	0.0393037	0.251437	-0.910849	-0.0668084	0.0690922	-0.000800187	-0.00160116	0.0825602	2.73083	1.32803	0.846672	0.425197	1.51511	-1.97133	-0.503981	0.408748	-0.267885	-0.542096	1.12284	0.00902981	0.190961	0.401722	0.672748	0.136837	0.0549423	0.616768	0.684691	0.790029	0.590464	0.267544	0.0104484	0.999864	0.999674	0.996374	0.375878	0.108148	0.999844	0.888066	0.999021	0.899809	0.960692	1409.55	1.28e-52	NA	NA	NA	NA	NA	NA	NA	NA	NA	NA	NA	NA	NA	NA	NA	NA	NA	NA	NA	NA	NA	NA	NA	NA	NA	NA	NA	NA	NA	NA	NA	NA	NA	NA	NA	NA	NA	NA	NA	NA	NA	NA	NA
610	RPP40	10799_at	10799	6.71975	5.8885	-0.0381768	-0.0613868	0.0524823	0.1283	0.417925	-0.000627672	-0.0841981	-0.00381124	-0.00476943	0.0185621	5.55946	-0.425388	-0.733095	0.629418	0.857058	1.00272	-0.0052491	-0.552203	-1.41447	-1.7901	0.279862	1.46e-06	0.67261	0.467356	0.532303	0.396018	0.321432	0.995835	0.583581	0.164205	0.0802631	0.780884	2.92e-06	0.999864	0.999674	0.989842	0.649847	0.425738	0.999844	0.83859	0.999021	0.732822	0.978442	4840.48	1.75e-64	7.40019	4.06592	0.163457	0.389425	-0.000176677	1.47428	-0.000731354	0.10795	0.191806	-0.010108	-0.00143995	4.74136	2.74753	3.69206	-0.114925	1.83049	-0.156784	2.08827	1.16771	-0.165459	-0.0277282	2.37e-05	0.00874935	0.000624739	0.909041	0.0741398	0.876152	0.0427541	0.249383	0.869361	0.978008	2.63e-05	0.266367	0.0228646	0.967957	0.247804	0.978503	0.999817	0.999988	0.948797	0.993299	12175.4	1.43e-70
610	TSPOAP1-AS1	100506779_at	100506779	NA	NA	NA	NA	NA	NA	NA	NA	NA	NA	NA	NA	NA	NA	NA	NA	NA	NA	NA	NA	NA	NA	NA	NA	NA	NA	NA	NA	NA	NA	NA	NA	NA	NA	NA	NA	NA	NA	NA	NA	NA	NA	NA	NA	NA	NA	NA	7.12717	5.95346	0.0295098	0.133352	0.0009681	0.437767	0.00175287	-0.0346279	0.0482512	0.0477489	0.0179508	7.28672	0.520623	1.32698	0.660958	0.57049	0.394406	-0.703086	0.308318	0.820362	0.362806	5.07e-09	0.60531	0.191546	0.512178	0.571326	0.695238	0.485806	0.759335	0.416551	0.718534	6.85e-09	0.802861	0.383543	0.794592	0.763138	0.945268	0.999817	0.999988	0.682729	0.905885	12438.5	9.06e-71
611	ADCY2	108_at	108	7.21286	7.60607	-0.0898192	0.0666082	0.0971614	0.0287111	-0.178482	-0.0279771	-0.100399	-0.00788536	-0.00329414	0.026706	7.78409	-1.08486	0.862249	1.2631	0.207899	-0.464189	-0.253615	-0.713748	-3.17225	-1.34021	0.436462	7.81e-10	0.283842	0.393187	0.213149	0.836259	0.644782	0.800965	0.479121	0.0027448	0.187001	0.664618	3.24e-09	0.999864	0.999674	0.988095	0.9323	0.726561	0.999844	0.789281	0.531828	0.77147	0.971056	6552.98	2.12e-67	8.42461	9.03335	-0.00667296	-0.0441414	-0.00241961	-0.0570821	-0.00946216	-0.076503	-0.136884	-0.00430037	-0.0158722	17.2058	-0.183206	-0.683557	-2.57078	-0.115763	-3.3132	-2.41727	-1.36116	-0.114977	-0.499221	7.46e-21	0.8555	0.497936	0.0137057	0.908381	0.0018817	0.0199677	0.180581	0.909	0.620178	2.43e-19	0.936784	0.671522	0.216225	0.955686	0.876285	0.999817	0.999988	0.965781	0.865937	42089.5	4.18e-82
611	HOXD-AS2	100506783_at	100506783	NA	NA	NA	NA	NA	NA	NA	NA	NA	NA	NA	NA	NA	NA	NA	NA	NA	NA	NA	NA	NA	NA	NA	NA	NA	NA	NA	NA	NA	NA	NA	NA	NA	NA	NA	NA	NA	NA	NA	NA	NA	NA	NA	NA	NA	NA	NA	6.57017	7.02922	-0.0506608	-0.0304787	-0.000382298	-0.540097	0.000990591	-0.00224354	-0.013293	0.100165	0.114079	10.4418	-1.08476	-0.368098	-0.316782	-0.854241	0.270515	-0.0552866	-0.10309	2.08862	2.79835	2.39e-13	0.284096	0.714613	0.752948	0.397723	0.788064	0.956167	0.918373	0.0427203	0.00766756	5.93e-13	0.585907	0.828629	0.908886	0.633318	0.963126	0.999817	0.999988	0.260782	0.129304	15571.3	7.39e-73
612	LOC100506790	100506790_at	100506790	NA	NA	NA	NA	NA	NA	NA	NA	NA	NA	NA	NA	NA	NA	NA	NA	NA	NA	NA	NA	NA	NA	NA	NA	NA	NA	NA	NA	NA	NA	NA	NA	NA	NA	NA	NA	NA	NA	NA	NA	NA	NA	NA	NA	NA	NA	NA	6.36246	8.96	-0.207147	-0.299066	-0.00249819	-0.805055	0.00393873	-0.0352163	-0.157514	-0.273807	0.117595	7.39019	-2.46276	-2.00547	-1.14938	-0.706994	0.597219	-0.48185	-0.678259	-3.17009	1.60164	3.6e-09	0.0178848	0.051256	0.256776	0.483398	0.553505	0.632365	0.501255	0.00281324	0.116585	4.92e-09	0.277972	0.186719	0.619331	0.702331	0.919284	0.999817	0.999988	0.0933821	0.458217	4504.15	2.51e-61
612	CFTR	1080_at	1080	4.02194	4.43714	0.00796354	-0.000212098	-0.026815	0.0773161	-1.07751	-0.0552868	0.216301	0.000766064	-0.00239618	0.0758216	4.16167	0.0881512	-0.00251628	-0.319478	0.513086	-2.56826	-0.459315	1.40926	0.282441	-0.893443	1.13566	0.000142953	0.930153	0.998004	0.750864	0.610437	0.0136616	0.64825	0.165729	0.778919	0.37644	0.262198	0.000206171	0.999864	0.999674	0.99979	0.809027	0.0386945	0.999844	0.538027	0.999021	0.836523	0.960692	1711.94	1.73e-54	5.27368	6.57893	-0.0468926	-0.130749	-0.00125351	-0.743332	0.00476977	0.0137138	-0.00671058	-0.0678575	-0.0413788	11.0944	-1.13985	-1.79262	-1.17914	-1.33466	1.47868	0.38364	-0.0590793	-1.60629	-1.15227	3.54e-14	0.260684	0.080097	0.24485	0.189037	0.146541	0.703143	0.953164	0.115557	0.255599	1.05e-13	0.567458	0.239188	0.608495	0.424067	0.876285	0.999817	0.999988	0.389032	0.629656	12928.7	3.96e-71
613	LINC01511	100506791_at	100506791	NA	NA	NA	NA	NA	NA	NA	NA	NA	NA	NA	NA	NA	NA	NA	NA	NA	NA	NA	NA	NA	NA	NA	NA	NA	NA	NA	NA	NA	NA	NA	NA	NA	NA	NA	NA	NA	NA	NA	NA	NA	NA	NA	NA	NA	NA	NA	7.0716	6.37364	-0.0509779	0.0718567	-0.00156227	0.800779	-0.00237609	-0.0594584	-0.062408	-0.0124073	0.0480958	9.28792	-1.0708	0.851333	-1.26993	1.24247	-0.636538	-1.43736	-0.474787	-0.253797	1.15736	8.02e-12	0.290256	0.399318	0.210965	0.220822	0.527813	0.157881	0.63735	0.800866	0.253538	1.52e-11	0.591223	0.590634	0.577422	0.462763	0.915919	0.999817	0.999988	0.915801	0.626594	17359.8	7.2e-74
613	SEPTIN9	10801_at	10801	9.70708	11.2714	0.0305914	-0.0555602	0.0254423	-0.279993	0.0113015	0.0680534	-0.097315	0.00344641	0.000794167	-0.0286676	17.6788	0.56628	-1.10229	0.506906	-3.10725	0.0450468	0.94547	-1.06028	2.1249	0.495186	-0.71805	1.04e-21	0.574057	0.27628	0.614731	0.00328956	0.964272	0.34954	0.294754	0.0392006	0.622912	0.47649	4.92e-19	0.999864	0.999674	0.993428	0.0452963	0.974875	0.999844	0.671071	0.98811	0.908687	0.960692	27873.2	2.41e-81	8.97599	10.9174	-0.035977	-0.180112	2.83e-05	-1.48107	-0.000981563	-0.00639056	-0.19861	0.0447803	-0.0406752	15.3971	-0.731377	-2.06522	0.0222562	-2.22403	-0.25449	-0.149514	-1.46235	0.88652	-0.947287	4.54e-19	0.468531	0.0449869	0.982347	0.0314694	0.800335	0.88185	0.150943	0.380287	0.348806	6.48e-18	0.720084	0.174087	0.993821	0.150531	0.965196	0.999817	0.999988	0.655599	0.708943	26196.3	1.07e-77
614	SEC24A	10802_at	10802	4.33845	7.12298	0.0148222	0.000275503	-0.0887794	-0.567839	0.667636	-0.1254	-0.378708	0.00127136	0.00667588	-0.011822	6.4059	0.157322	0.00313402	-1.01421	-3.61326	1.52585	-0.998944	-2.36587	0.449452	2.38676	-0.169784	8.24e-08	0.875705	0.997513	0.315981	0.000767263	0.134144	0.323239	0.0224193	0.655294	0.0213246	0.865952	2.12e-07	0.999864	0.999674	0.988095	0.017747	0.215452	0.999844	0.257446	0.999021	0.69619	0.988081	1832.81	3.83e-55	5.43652	5.43053	-0.00484797	0.0103821	0.000294529	-0.148294	-0.000150302	-0.0252251	0.0625813	0.0428515	-0.00227626	15.7597	-0.202797	0.244958	0.476789	-0.458217	-0.0801867	-1.21439	0.948154	1.74563	-0.109083	1.94e-19	0.840254	0.807658	0.635936	0.649112	0.936462	0.23125	0.348369	0.0880447	0.913646	3.26e-18	0.929711	0.889308	0.858707	0.812514	0.989032	0.999817	0.999988	0.349842	0.97535	40687.3	8.63e-82
614	LINC01354	100506795_at	100506795	NA	NA	NA	NA	NA	NA	NA	NA	NA	NA	NA	NA	NA	NA	NA	NA	NA	NA	NA	NA	NA	NA	NA	NA	NA	NA	NA	NA	NA	NA	NA	NA	NA	NA	NA	NA	NA	NA	NA	NA	NA	NA	NA	NA	NA	NA	NA	5.05285	7.06414	-0.0281517	-0.136381	0.00457793	-2.56077	0.0013981	-0.126739	0.00769703	-0.232777	-0.133881	5.58251	-0.320679	-0.876245	2.01804	-2.15468	0.203113	-1.6615	0.0317557	-2.5822	-1.7471	1.49e-06	0.750013	0.385784	0.0498775	0.0368535	0.840008	0.103916	0.974814	0.0133203	0.0877858	1.73e-06	0.883215	0.57862	0.345692	0.164465	0.971154	0.999817	0.999988	0.171896	0.406322	2609.4	2.95e-56
615	CCR9	10803_at	10803	4.43009	3.5935	-0.0354361	-0.0163003	0.0768971	0.202603	-0.641633	-0.0939843	0.262689	0.00249232	-0.00159375	0.0716134	3.38359	-0.39379	-0.19414	0.919749	1.34978	-1.53533	-0.783864	1.71819	0.922493	-0.596575	1.07682	0.00150457	0.695622	0.846953	0.362678	0.183933	0.131804	0.437284	0.0927342	0.361261	0.553823	0.287379	0.0019015	0.999864	0.999674	0.988095	0.437988	0.212382	0.999844	0.429794	0.999021	0.891204	0.960692	2092.99	2.03e-56	5.59899	5.60512	-0.0406276	0.0432711	-0.000211245	-0.444535	8.12e-05	-0.0182127	0.0878846	-0.0439453	0.0067773	8.52957	-0.891167	0.535355	-0.179317	-0.720263	0.0227137	-0.459765	0.698206	-0.938718	0.170306	8.81e-11	0.377818	0.595173	0.858535	0.475275	0.981984	0.64801	0.488822	0.353139	0.865572	1.43e-10	0.656492	0.747471	0.95031	0.695925	0.99545	0.999817	0.999988	0.634618	0.958351	11866.3	2.48e-70
615	THORLNC	100506797_at	100506797	NA	NA	NA	NA	NA	NA	NA	NA	NA	NA	NA	NA	NA	NA	NA	NA	NA	NA	NA	NA	NA	NA	NA	NA	NA	NA	NA	NA	NA	NA	NA	NA	NA	NA	NA	NA	NA	NA	NA	NA	NA	NA	NA	NA	NA	NA	NA	7.60682	8.05422	-0.0418729	-0.0918414	-0.000166477	0.0253281	0.0114705	0.0475642	0.0261538	0.0612733	0.0493331	11.522	-0.863442	-1.06818	-0.132847	0.038579	3.01661	1.12877	0.195329	1.23043	1.1654	1.04e-14	0.392703	0.291421	0.894937	0.969405	0.00428853	0.265276	0.846059	0.225251	0.250307	3.49e-14	0.666593	0.4879	0.963224	0.985982	0.876285	0.999817	0.999988	0.523829	0.623767	19357.4	6.99e-75
616	HSPH1	10808_at	10808	4.29206	2.99004	0.0231947	0.00886	0.151769	0.222449	-0.0189642	-0.107624	-0.0591499	-0.000674988	-0.00258026	0.0129497	3.80983	0.348798	0.142797	2.45646	2.00546	-0.061407	-1.21468	-0.52354	-0.338083	-1.307	0.263498	0.000424705	0.728891	0.887097	0.0180125	0.0510358	0.951311	0.230912	0.603204	0.736895	0.197947	0.793387	0.000573359	0.999864	0.999674	0.917697	0.221683	0.96575	0.999844	0.849086	0.999021	0.776129	0.978442	3597.52	1.25e-61	9.41714	6.49364	0.19419	0.351356	0.000390456	1.17511	-0.00907727	-0.0227393	0.00272903	0.0120415	0.163462	4.62452	1.99343	2.03436	0.155111	0.891043	-1.1884	-0.268643	0.0101465	0.120376	1.92232	3.45e-05	0.0526075	0.048136	0.877463	0.377883	0.241221	0.789494	0.991952	0.904748	0.0612314	3.81e-05	0.34266	0.180612	0.958008	0.615926	0.878795	0.999817	0.999988	0.963587	0.349721	7353.27	6.99e-66
616	MYLK-AS1	100506826_at	100506826	NA	NA	NA	NA	NA	NA	NA	NA	NA	NA	NA	NA	NA	NA	NA	NA	NA	NA	NA	NA	NA	NA	NA	NA	NA	NA	NA	NA	NA	NA	NA	NA	NA	NA	NA	NA	NA	NA	NA	NA	NA	NA	NA	NA	NA	NA	NA	7.60248	7.95697	-0.0558261	-0.0263948	-0.00215619	-0.120298	0.00225669	-0.0370329	-0.00357067	0.0654776	0.112182	8.73749	-0.883633	-0.235646	-1.32074	-0.14065	0.455556	-0.674601	-0.02047	1.00928	2.03419	4.54e-11	0.381827	0.81483	0.1936	0.888805	0.65101	0.503554	0.983764	0.318507	0.0481542	7.65e-11	0.658621	0.893401	0.557927	0.946854	0.936416	0.999817	0.999988	0.605581	0.316004	11392.6	5.94e-70
617	LINC02475	100506827_at	100506827	NA	NA	NA	NA	NA	NA	NA	NA	NA	NA	NA	NA	NA	NA	NA	NA	NA	NA	NA	NA	NA	NA	NA	NA	NA	NA	NA	NA	NA	NA	NA	NA	NA	NA	NA	NA	NA	NA	NA	NA	NA	NA	NA	NA	NA	NA	NA	5.00053	4.3887	0.086822	0.107902	6.19e-07	-0.313025	0.00393813	0.0515265	0.11209	-0.0492723	-0.00100664	5.62304	1.60347	1.124	0.000442252	-0.427029	0.927589	1.09518	0.749777	-0.886172	-0.021298	1.3e-06	0.11618	0.267272	0.999649	0.671497	0.358818	0.279557	0.457487	0.380473	0.983107	1.52e-06	0.422482	0.464374	0.999932	0.825059	0.886811	0.999817	0.999988	0.655639	0.99465	6710.2	4.95e-65
617	CGA	1081_at	1081	4.80043	4.75802	0.065265	0.0329666	0.121496	0.226283	-1.62582	-0.0519355	0.212	0.000620904	-0.00474146	0.0799511	3.68098	0.595902	0.322603	1.19398	1.23864	-3.19642	-0.355898	1.13931	0.188825	-1.45825	0.987759	0.000626767	0.554268	0.748511	0.23883	0.221992	0.00256484	0.723603	0.260689	0.851091	0.151814	0.328627	0.000827463	0.999864	0.999674	0.988095	0.483141	0.0124613	0.999844	0.643372	0.999021	0.759546	0.960692	1659.67	3.44e-54	6.67671	10.4012	-0.134049	-0.373166	-0.00242991	-2.05378	0.00723554	-0.128921	-0.127394	-0.163578	-0.109136	8.00904	-1.48784	-2.33615	-1.04371	-1.68381	1.02423	-1.6468	-0.512124	-1.76808	-1.38769	4.73e-10	0.144118	0.0242327	0.302476	0.0994936	0.311475	0.106917	0.611195	0.0841698	0.172407	7.04e-10	0.457245	0.126728	0.658354	0.291612	0.886811	0.999817	0.999988	0.342942	0.535659	4321.91	6.07e-61
618	GAS1RR	100506834_at	100506834	NA	NA	NA	NA	NA	NA	NA	NA	NA	NA	NA	NA	NA	NA	NA	NA	NA	NA	NA	NA	NA	NA	NA	NA	NA	NA	NA	NA	NA	NA	NA	NA	NA	NA	NA	NA	NA	NA	NA	NA	NA	NA	NA	NA	NA	NA	NA	4.25348	4.01653	0.00799121	-0.0887937	0.00182111	1.18148	0.00567845	0.00374894	-0.120524	0.00659609	-0.00370521	7.46219	0.214005	-1.34122	1.88731	2.33713	1.93944	0.115543	-1.16901	0.172021	-0.113673	2.84e-09	0.831559	0.186917	0.0659059	0.0241766	0.0590517	0.908554	0.248865	0.864231	0.910028	3.92e-09	0.925887	0.378296	0.379992	0.130007	0.876285	0.999817	0.999988	0.946113	0.973831	10208.8	6.22e-69
618	WASF3	10810_at	10810	9.12657	9.21222	0.0410947	-0.0144593	-0.0381622	-0.151767	0.987267	0.00224719	-0.177409	-0.00189291	0.004543	0.0208534	8.06253	0.424474	-0.160071	-0.424267	-0.939808	2.19581	0.0174209	-1.07857	-0.65123	1.58064	0.291456	3.09e-10	0.673271	0.873552	0.673421	0.352404	0.0333769	0.986179	0.286606	0.518257	0.121064	0.772061	1.43e-09	0.999864	0.999674	0.996374	0.613104	0.0747081	0.999844	0.662656	0.999021	0.742736	0.978442	7672.15	6.43e-69	10.9998	12.4274	-0.000575215	-0.0917151	-0.00204678	-1.28138	-0.00241552	0.084978	-0.0455858	-0.0975483	-0.0799409	15.3442	-0.0102373	-0.920672	-1.40969	-1.68454	-0.548282	1.74056	-0.293846	-1.69068	-1.6299	5.15e-19	0.991879	0.362378	0.165849	0.0993509	0.586345	0.0889404	0.770295	0.0981628	0.110455	7.17e-18	0.997547	0.556301	0.525275	0.291473	0.925621	0.999817	0.999988	0.364812	0.447013	30151.3	5.29e-79
619	CPLX2	10814_at	10814	5.01351	5.75337	0.00787615	-0.0252353	-0.00637042	-0.00771581	-0.909394	0.0307224	0.049344	0.000819604	2.88e-05	0.06523	7.10371	0.114772	-0.39412	-0.0999145	-0.0674062	-2.85344	0.336002	0.423218	0.3978	0.0141589	1.28617	7.71e-09	0.909144	0.695381	0.920862	0.946561	0.0065482	0.738453	0.67418	0.692685	0.988767	0.205054	2.5e-08	0.999864	0.999674	0.99979	0.979478	0.0230902	0.999844	0.88311	0.999021	0.996458	0.960692	4608.31	5.19e-64	8.41566	11.1054	-0.0723143	-0.168967	-0.0015396	-2.87884	0.00172451	-0.0668875	-0.000890151	0.0570042	0.0485337	12.0049	-1.12679	-1.485	-0.928374	-3.31347	0.342704	-1.19947	-0.00502361	0.864988	0.866357	2.7e-15	0.266103	0.144866	0.358415	0.00188025	0.733497	0.236938	0.996015	0.391864	0.391121	1.05e-14	0.571918	0.328267	0.699901	0.0293593	0.95191	0.999817	0.999988	0.663802	0.742261	13530.3	1.5e-71
619	IQCF4	100506840_at	100506840	NA	NA	NA	NA	NA	NA	NA	NA	NA	NA	NA	NA	NA	NA	NA	NA	NA	NA	NA	NA	NA	NA	NA	NA	NA	NA	NA	NA	NA	NA	NA	NA	NA	NA	NA	NA	NA	NA	NA	NA	NA	NA	NA	NA	NA	NA	NA	4.72408	5.41215	-0.0351189	-0.0965972	-0.000676689	-0.0732963	0.0031201	0.00477175	0.0189347	-0.0284611	0.00716768	9.3241	-0.872114	-1.35302	-0.650306	-0.13445	0.98818	0.136375	0.170304	-0.688286	0.203913	7.17e-12	0.388008	0.183147	0.518967	0.893676	0.328613	0.892163	0.865573	0.494983	0.839387	1.37e-11	0.663858	0.374098	0.798151	0.948924	0.886811	0.999817	0.999988	0.740674	0.949787	10827.3	1.77e-69
620	GIHCG	100506844_at	100506844	NA	NA	NA	NA	NA	NA	NA	NA	NA	NA	NA	NA	NA	NA	NA	NA	NA	NA	NA	NA	NA	NA	NA	NA	NA	NA	NA	NA	NA	NA	NA	NA	NA	NA	NA	NA	NA	NA	NA	NA	NA	NA	NA	NA	NA	NA	NA	8.51701	8.63374	0.0370406	0.0596069	-0.000176017	-0.774697	-0.00665761	0.00161666	0.206187	-0.0826463	-0.0733618	11.0288	0.682029	0.619053	-0.125423	-1.05367	-1.56343	0.0342585	1.37505	-1.48195	-1.54749	4.28e-14	0.498892	0.53916	0.900776	0.297942	0.12531	0.97283	0.176265	0.145674	0.129101	1.24e-13	0.739574	0.704785	0.965185	0.545483	0.876285	0.999817	0.999988	0.432469	0.475885	19348.5	7.06e-75
620	SPINT3	10816_at	10816	4.77704	6.83555	-0.0134906	-0.0742748	0.0197898	-0.178658	-1.0194	-0.176441	0.0576943	-0.000458842	-0.00258461	0.0422069	6.7873	-0.158093	-0.932872	0.249611	-1.25517	-2.5723	-1.55184	0.397946	-0.179096	-1.02024	0.669261	2.25e-08	0.875101	0.355935	0.80404	0.215988	0.0135243	0.127805	0.692578	0.858678	0.313148	0.506796	6.6e-08	0.999864	0.999674	0.99979	0.476082	0.0384118	0.999844	0.890562	0.999021	0.810132	0.960692	2706.22	6.87e-59	6.24551	6.6554	-0.0141633	-0.071002	0.000126486	0.0495847	0.00276376	-0.0397983	-0.177917	-0.0133602	0.0248026	6.81578	-0.209074	-0.591172	0.0722559	0.0540669	0.520321	-0.676124	-0.951233	-0.192059	0.419438	2.42e-08	0.835382	0.557512	0.942735	0.957133	0.605519	0.502596	0.346823	0.848604	0.676992	3.11e-08	0.927586	0.718963	0.980022	0.980663	0.928376	0.999817	0.999988	0.940678	0.889767	6687.01	5.34e-65
621	OR7E12P	10821_at	10821	5.47199	6.13073	0.105004	-0.0342792	0.105626	0.197452	-2.15233	-0.214656	0.141607	0.00114961	-0.00758705	0.0792142	3.71941	0.751843	-0.263057	0.814015	0.847577	-3.31836	-1.15353	0.596782	0.274165	-1.82986	0.767457	0.000558401	0.456115	0.793724	0.419984	0.401222	0.00181492	0.254869	0.553686	0.785231	0.0739945	0.446875	0.000742479	0.999864	0.999674	0.988095	0.654368	0.010019	0.999844	0.823403	0.999021	0.728898	0.960692	1326.5	4.89e-52	8.29683	9.70835	-0.119528	-0.194581	-0.00257499	0.318432	0.00498086	-0.125388	-0.183085	-0.227269	-0.133662	6.9009	-1.22469	-1.12451	-1.021	0.241002	0.650871	-1.47856	-0.679424	-2.26767	-1.56891	1.83e-08	0.227386	0.267058	0.312984	0.810704	0.518606	0.146575	0.500524	0.0284506	0.124027	2.36e-08	0.538839	0.464374	0.66707	0.905106	0.913852	0.999817	0.999988	0.225757	0.46888	5686.42	1.71e-63
621	LOC100506851	100506851_at	100506851	NA	NA	NA	NA	NA	NA	NA	NA	NA	NA	NA	NA	NA	NA	NA	NA	NA	NA	NA	NA	NA	NA	NA	NA	NA	NA	NA	NA	NA	NA	NA	NA	NA	NA	NA	NA	NA	NA	NA	NA	NA	NA	NA	NA	NA	NA	NA	5.99596	3.43395	0.0108144	0.072233	0.00262151	3.54607	0.00991132	-0.0685845	-0.063224	-0.00183096	0.0374482	3.28567	0.149151	0.561911	1.39918	3.6126	1.74338	-1.08862	-0.31582	-0.0245918	0.591686	0.00203438	0.882134	0.577105	0.168959	0.000790643	0.0884411	0.282407	0.753672	0.980495	0.557171	0.00214531	0.948693	0.734216	0.528827	0.0180207	0.876285	0.999817	0.999988	0.992166	0.835832	5382.33	5.55e-63
622	LOC100506858	100506858_at	100506858	NA	NA	NA	NA	NA	NA	NA	NA	NA	NA	NA	NA	NA	NA	NA	NA	NA	NA	NA	NA	NA	NA	NA	NA	NA	NA	NA	NA	NA	NA	NA	NA	NA	NA	NA	NA	NA	NA	NA	NA	NA	NA	NA	NA	NA	NA	NA	8.07515	9.18404	-0.0613635	-0.202053	-0.00115024	0.381788	0.00852808	-0.0419397	-0.0765692	0.0360024	0.0464754	12.7031	-1.22344	-2.27218	-0.887474	0.562267	2.1685	-0.962328	-0.552916	0.699017	1.06152	4.03e-16	0.227851	0.028154	0.379779	0.576865	0.0357199	0.341286	0.583195	0.488319	0.2944	1.99e-15	0.539311	0.137382	0.714195	0.767299	0.876285	0.999817	0.999988	0.736656	0.664237	20393	2.29e-75
622	DIAPH2-AS1	10824_at	10824	2.80334	2.29019	-0.00346813	-0.198827	-0.0244604	0.0504647	-0.0932303	0.196173	0.0381937	0.00620814	0.000666821	0.0366592	1.82939	-0.0326956	-2.00895	-0.248198	0.285219	-0.189255	1.38803	0.211931	1.94937	0.211752	0.467636	0.0740656	0.974064	0.0506512	0.805127	0.776803	0.850756	0.172058	0.833131	0.057589	0.83327	0.642334	0.0789399	0.999864	0.999674	0.99979	0.902816	0.892397	0.999844	0.946844	0.999021	0.958732	0.971056	604.013	1.69e-44	NA	NA	NA	NA	NA	NA	NA	NA	NA	NA	NA	NA	NA	NA	NA	NA	NA	NA	NA	NA	NA	NA	NA	NA	NA	NA	NA	NA	NA	NA	NA	NA	NA	NA	NA	NA	NA	NA	NA	NA	NA	NA	NA
623	LINC00513	100506860_at	100506860	NA	NA	NA	NA	NA	NA	NA	NA	NA	NA	NA	NA	NA	NA	NA	NA	NA	NA	NA	NA	NA	NA	NA	NA	NA	NA	NA	NA	NA	NA	NA	NA	NA	NA	NA	NA	NA	NA	NA	NA	NA	NA	NA	NA	NA	NA	NA	6.91315	7.68802	-0.0622765	-0.149544	-0.000469526	0.345163	0.00562212	-0.0312774	-0.101374	0.0142941	0.0505116	14.5528	-1.69922	-2.30146	-0.495772	0.695662	1.95642	-0.982161	-1.00181	0.379812	1.57889	3.48e-18	0.0965294	0.0262941	0.622589	0.490398	0.0569554	0.331535	0.322061	0.705961	0.121718	3.43e-17	0.399775	0.132297	0.851438	0.707517	0.876285	0.999817	0.999988	0.866955	0.46527	27991.9	2.6e-78
623	NEU3	10825_at	10825	3.27801	5.01428	-0.0041517	-0.0684791	-0.0329411	-0.138784	-0.938281	-0.16467	-0.200377	-0.00133348	8.34e-06	0.0343235	5.61289	-0.0548481	-0.969602	-0.468396	-1.09919	-2.6691	-1.63274	-1.5581	-0.586763	0.00370928	0.613563	1.22e-06	0.956506	0.337501	0.641794	0.277614	0.0105846	0.109601	0.126315	0.560336	0.997057	0.542637	2.47e-06	0.999864	0.999674	0.996374	0.543346	0.0324638	0.999844	0.486039	0.999021	0.999669	0.962543	1619.86	5.89e-54	7.67583	8.11434	-0.0366114	-0.0319403	0.000433104	-0.565965	0.00366564	-0.0242351	-0.122598	0.0650319	0.028429	14.714	-0.956946	-0.470887	0.438087	-1.09272	1.22196	-0.729024	-1.16061	1.65532	0.85127	2.35e-18	0.343964	0.640111	0.663525	0.280625	0.228405	0.469955	0.252228	0.105168	0.399353	2.49e-17	0.630695	0.777838	0.870886	0.529073	0.877264	0.999817	0.999988	0.374564	0.747387	31667.6	1.85e-79
624	CEACAM3	1084_at	1084	8.83074	7.81062	-0.0333521	-0.0926868	0.0173208	0.264509	-0.618061	-0.0855882	0.0194297	-7.86e-05	-0.00317642	0.0318453	8.0382	-0.405092	-1.20656	0.226433	1.92606	-1.61644	-0.78021	0.138901	-0.0317787	-1.29955	0.523369	3.35e-10	0.687356	0.233996	0.821905	0.0605188	0.113089	0.43941	0.890157	0.974791	0.200466	0.603322	1.54e-09	0.999864	0.999674	0.99979	0.245026	0.188688	0.999844	0.964301	0.999021	0.776129	0.970874	9931.62	2.1e-71	7.73959	9.1325	-0.0531388	-0.166785	-0.000959263	-0.452208	0.000947094	-0.0400288	-0.088801	-0.0198574	0.0133114	12.8594	-1.07855	-1.90938	-0.753462	-0.677975	0.245163	-0.93503	-0.652797	-0.392495	0.309517	2.65e-16	0.286826	0.0629256	0.455294	0.501434	0.807501	0.355014	0.517375	0.696639	0.758429	1.4e-15	0.587779	0.210305	0.762865	0.714627	0.966403	0.999817	0.999988	0.862803	0.921817	19413.7	6.57e-75
625	LINC00933	100506874_at	100506874	NA	NA	NA	NA	NA	NA	NA	NA	NA	NA	NA	NA	NA	NA	NA	NA	NA	NA	NA	NA	NA	NA	NA	NA	NA	NA	NA	NA	NA	NA	NA	NA	NA	NA	NA	NA	NA	NA	NA	NA	NA	NA	NA	NA	NA	NA	NA	4.98217	5.63727	-0.0585329	-0.156252	1.27e-06	0.546805	0.00453955	-2.71e-05	-0.0158389	0.0942565	0.0508804	7.39839	-1.1073	-1.66723	0.000926348	0.764088	1.09525	-0.000590384	-0.108523	1.73644	1.10268	3.5e-09	0.274345	0.102764	0.999265	0.449003	0.279528	0.999532	0.914087	0.0896737	0.276323	4.79e-09	0.578311	0.272445	0.999851	0.674815	0.881765	0.999965	0.999988	0.352991	0.649362	6989.03	2.07e-65
625	ALDH1L1	10840_at	10840	6.83141	13.9721	0.204746	0.144085	0.025242	-1.28018	0.588839	0.0483297	0.00460967	0.0030673	0.0042417	-0.0508205	11.1117	1.92171	1.44942	0.254999	-7.20352	1.19006	0.340452	0.0254656	0.958896	1.34103	-0.645424	2.09e-14	0.0610787	0.154253	0.799902	5.5e-09	0.240353	0.735123	0.979798	0.342808	0.186734	0.521977	3.34e-13	0.999864	0.999674	0.99979	1.43e-05	0.338481	0.999844	0.994062	0.999021	0.77146	0.962008	3556.52	1.62e-61	8.96686	15.9456	-0.122059	-0.775499	0.00575518	-4.43006	-0.00630499	0.0314796	0.169665	-0.0519295	-0.228933	7.14661	-0.788541	-2.82581	1.43883	-2.11403	-0.519486	0.23405	0.396989	-0.326703	-1.69433	8.06e-09	0.434723	0.00713598	0.157465	0.0403731	0.606096	0.816061	0.693347	0.745484	0.0974623	1.07e-08	0.697072	0.0690668	0.515037	0.173717	0.928376	0.999817	0.999988	0.888386	0.427219	2644.67	2.21e-56
626	TUBGCP2	10844_at	10844	8.50339	7.84255	-0.0590219	-0.00661255	-0.0329866	0.0162274	0.695185	0.0313022	-0.110024	-0.00117364	0.00299248	-0.0591781	8.23925	-0.731816	-0.0878733	-0.440217	0.120624	1.85603	0.291293	-0.802946	-0.484688	1.24981	-0.992843	1.72e-10	0.468129	0.930373	0.661917	0.904533	0.0700982	0.772185	0.426286	0.630282	0.217921	0.32617	8.5e-10	0.999864	0.999674	0.996374	0.961664	0.12977	0.999844	0.762269	0.999021	0.780921	0.960692	9596.22	4.5e-71	8.69689	8.29073	0.0353692	0.0261233	-0.000574125	0.477984	-0.00240999	-0.0250511	-0.0237248	0.119967	0.0628837	13.8818	0.85364	0.355619	-0.536231	0.852139	-0.741823	-0.695828	-0.207388	2.81966	1.73869	1.86e-17	0.398053	0.723871	0.594573	0.398876	0.462243	0.490295	0.836689	0.00725186	0.0892728	1.4e-16	0.670601	0.834297	0.838373	0.633968	0.903594	0.999817	0.999988	0.132469	0.409238	34661.4	2.67e-80
626	LOC100506885	100506885_at	100506885	NA	NA	NA	NA	NA	NA	NA	NA	NA	NA	NA	NA	NA	NA	NA	NA	NA	NA	NA	NA	NA	NA	NA	NA	NA	NA	NA	NA	NA	NA	NA	NA	NA	NA	NA	NA	NA	NA	NA	NA	NA	NA	NA	NA	NA	NA	NA	5.4457	6.51173	-0.0549153	-0.15327	0.000517557	-0.137546	0.00245004	-0.0986069	-0.318296	-0.0432888	-0.00743297	6.9937	-0.850156	-1.33835	0.31007	-0.157289	0.483742	-1.75687	-1.78472	-0.652628	-0.131826	1.34e-08	0.399965	0.187843	0.758011	0.875756	0.631033	0.0860869	0.08139	0.517483	0.895739	1.75e-08	0.671913	0.379239	0.910599	0.939882	0.934301	0.999817	0.999988	0.754375	0.969668	5592.37	2.45e-63
627	CLPX	10845_at	10845	3.60107	3.47191	0.130042	0.0374688	0.0221874	-0.15357	0.914141	-0.18536	-0.117754	0.00255625	0.00482537	0.139229	3.18922	1.40979	0.435355	0.258893	-0.998111	2.13394	-1.50819	-0.75138	0.923033	1.76209	2.04238	0.00261729	0.165572	0.665415	0.796915	0.323638	0.0384112	0.138593	0.456391	0.360982	0.0849417	0.047084	0.00319538	0.999864	0.999674	0.99979	0.588086	0.083144	0.999844	0.777562	0.999021	0.732822	0.960692	1317.75	5.66e-52	8.33443	6.00262	0.124306	0.236268	0.00306067	1.12732	-0.00511449	0.0315896	0.126646	0.0894208	-0.0509729	6.98513	2.08506	2.23532	1.98674	1.39677	-1.09412	0.609816	0.769399	1.46067	-0.979496	1.38e-08	0.0430586	0.0306622	0.0533709	0.169679	0.280015	0.545205	0.445878	0.151402	0.332835	1.8e-08	0.329712	0.142983	0.352732	0.398984	0.881765	0.999817	0.999988	0.440196	0.696358	15376.9	9.67e-73
627	LUARIS	100506895_at	100506895	NA	NA	NA	NA	NA	NA	NA	NA	NA	NA	NA	NA	NA	NA	NA	NA	NA	NA	NA	NA	NA	NA	NA	NA	NA	NA	NA	NA	NA	NA	NA	NA	NA	NA	NA	NA	NA	NA	NA	NA	NA	NA	NA	NA	NA	NA	NA	6.21342	5.0305	0.0303261	0.110117	0.00114002	0.497375	0.00778923	0.0204328	-0.063417	0.0958553	0.102002	8.48754	0.737535	1.51053	1.07294	0.893506	2.416	0.5719	-0.558605	2.27022	2.84191	1.01e-10	0.464818	0.138251	0.289306	0.376579	0.0200293	0.570379	0.579339	0.0282831	0.00684035	1.63e-10	0.717011	0.320524	0.647901	0.61465	0.876285	0.999817	0.999988	0.224921	0.122853	17965.8	3.45e-74
628	PDE10A	10846_at	10846	2.93748	3.52203	0.14054	0.015588	0.132787	0.0588227	-1.10472	0.11939	0.146143	-0.000612928	-0.00339961	0.00838103	3.97126	1.87023	0.222323	1.9019	0.469284	-3.1655	1.19242	1.14467	-0.271671	-1.52387	0.150912	0.000258868	0.0680583	0.825083	0.0636886	0.641164	0.0027971	0.239436	0.258483	0.787135	0.134638	0.88073	0.000359814	0.999864	0.999674	0.917697	0.829189	0.0131129	0.999844	0.641684	0.999021	0.747103	0.990079	1321.28	5.33e-52	5.84846	5.02906	0.0220622	0.0812256	-0.000920533	0.7204	-0.000469723	-0.0312629	-0.0448698	-0.00388423	0.0144688	9.54574	0.603625	1.25348	-0.97466	1.45593	-0.163906	-0.984403	-0.444636	-0.103492	0.453509	3.61e-12	0.549276	0.216829	0.335201	0.152704	0.870576	0.330445	0.658821	0.918055	0.652471	7.19e-12	0.76937	0.41104	0.684354	0.374957	0.977057	0.999817	0.999988	0.968906	0.879581	20144.7	2.98e-75
628	DAPK1-IT1	100506897_at	100506897	NA	NA	NA	NA	NA	NA	NA	NA	NA	NA	NA	NA	NA	NA	NA	NA	NA	NA	NA	NA	NA	NA	NA	NA	NA	NA	NA	NA	NA	NA	NA	NA	NA	NA	NA	NA	NA	NA	NA	NA	NA	NA	NA	NA	NA	NA	NA	7.48248	8.81965	0.0482788	-0.0452931	-0.000490572	-1.96144	-0.00202237	-0.0227938	0.0854164	-0.0126895	0.0121417	9.4354	0.744493	-0.393952	-0.292754	-2.23422	-0.397742	-0.404527	0.477066	-0.19056	0.214495	5.07e-12	0.460643	0.695571	0.771124	0.0307399	0.692796	0.687838	0.63574	0.84977	0.831179	9.89e-12	0.714131	0.816637	0.915905	0.148796	0.945032	0.999817	0.999988	0.941199	0.946309	10474.9	3.59e-69
629	CCL27	10850_at	10850	5.05225	7.42514	0.053591	-0.150671	-0.0820135	-0.160769	-1.63085	-0.187234	0.0239515	1.94e-05	-0.000780775	0.147377	6.39407	0.544657	-1.64119	-0.897132	-0.97956	-3.56895	-1.42818	0.143276	0.0065678	-0.267289	2.02671	8.58e-08	0.588717	0.107828	0.374491	0.332614	0.000875056	0.160241	0.886721	0.994789	0.790485	0.0487279	2.19e-07	0.999864	0.999674	0.988095	0.595018	0.00647284	0.999844	0.963174	0.999971	0.947251	0.960692	2277.92	3.12e-57	5.79119	9.44695	-0.169457	-0.347063	-0.00441803	-1.93813	-0.00112137	-0.00654792	0.0873649	-0.187778	-0.00549837	6.98588	-1.80628	-2.08661	-1.82243	-1.526	-0.152444	-0.0803256	0.337284	-1.9492	-0.067142	1.38e-08	0.0779036	0.0429118	0.0753755	0.134359	0.879552	0.936352	0.73755	0.0578392	0.946781	1.8e-08	0.373725	0.169506	0.394091	0.347812	0.97855	0.999817	0.999988	0.293978	0.985717	2998.8	1.51e-57
629	MAGOH2P	100506898_at	100506898	NA	NA	NA	NA	NA	NA	NA	NA	NA	NA	NA	NA	NA	NA	NA	NA	NA	NA	NA	NA	NA	NA	NA	NA	NA	NA	NA	NA	NA	NA	NA	NA	NA	NA	NA	NA	NA	NA	NA	NA	NA	NA	NA	NA	NA	NA	NA	6.10288	6.31499	-0.0483082	0.0394938	-0.000381699	-0.725606	-0.00161953	-0.0504547	0.0213208	-0.0552659	0.0428478	10.6853	-1.17823	0.543305	-0.360268	-1.30724	-0.503771	-1.41623	0.188341	-1.31265	1.19721	1.17e-13	0.245211	0.589736	0.720417	0.198104	0.617003	0.163938	0.851499	0.19629	0.237807	3.09e-13	0.555602	0.743661	0.895948	0.436001	0.931232	0.999817	0.999988	0.492279	0.611856	17430.8	6.6e-74
630	RUVBL2	10856_at	10856	8.57633	8.37303	0.0385969	-0.0302877	0.0094877	-0.0480405	0.60962	-0.100884	-0.11063	-0.000685206	0.0015052	-0.0149853	9.85145	0.535954	-0.450756	0.1418	-0.399927	1.82277	-1.05139	-0.904184	-0.316911	0.704033	-0.28156	9.66e-13	0.594667	0.654361	0.88788	0.691129	0.0750816	0.298772	0.370781	0.752798	0.485091	0.77959	8.98e-12	0.999864	0.999674	0.99979	0.856997	0.136917	0.999844	0.725692	0.999021	0.873204	0.978442	12243.1	2.03e-73	9.54547	8.74706	0.0718849	0.187933	-0.00125512	-0.616548	-0.000897754	-0.0187017	0.118322	0.0153225	-0.0237442	17.0611	2.02105	2.98023	-1.3656	-1.28043	-0.321909	-0.605127	1.20486	0.419522	-0.764774	1.02e-20	0.0495521	0.00473198	0.179194	0.207285	0.749087	0.548287	0.234871	0.676931	0.448599	3.04e-19	0.339923	0.0570127	0.540228	0.44749	0.955392	0.999817	0.999988	0.851669	0.778028	56662.3	7.17e-85
630	LL0XNC01-250H12.3	100506901_at	100506901	NA	NA	NA	NA	NA	NA	NA	NA	NA	NA	NA	NA	NA	NA	NA	NA	NA	NA	NA	NA	NA	NA	NA	NA	NA	NA	NA	NA	NA	NA	NA	NA	NA	NA	NA	NA	NA	NA	NA	NA	NA	NA	NA	NA	NA	NA	NA	7.10969	7.61612	-0.0357244	-0.0554329	-0.000132044	-0.39533	0.00435066	-0.0272736	-0.023329	0.0716955	0.0989101	9.19775	-0.621882	-0.544274	-0.0889526	-0.508335	0.965902	-0.546399	-0.147086	1.2154	1.97251	1.06e-11	0.537315	0.589075	0.929534	0.613826	0.339515	0.587626	0.883754	0.230869	0.055029	1.97e-11	0.762776	0.742965	0.975561	0.789492	0.886811	0.999817	0.999988	0.530274	0.335727	12051.1	1.78e-70
631	PGRMC1	10857_at	10857	8.71359	3.21463	-0.111096	-0.0635367	-0.0344855	0.669485	1.52278	0.0213886	-0.199042	0.000668633	0.00537475	-0.130581	2.63603	-1.07517	-0.659023	-0.359214	3.88432	3.17329	0.155355	-1.13378	0.215528	1.7521	-1.70997	0.0115156	0.288112	0.513287	0.721139	0.00033831	0.00273676	0.877246	0.262974	0.830343	0.0866654	0.0942563	0.0131539	0.999864	0.999674	0.99979	0.0108348	0.0129508	0.999844	0.645026	0.999021	0.736551	0.960692	6142.15	8.9e-67	10.5845	4.38507	0.0964822	0.599841	0.00192775	4.33962	-0.00709298	-0.0173886	-0.00846034	0.177578	0.0127158	3.70071	1.17368	4.11573	0.907509	3.89944	-1.10044	-0.243441	-0.0372756	2.10367	0.177208	0.000608851	0.247006	0.000172193	0.369215	0.000334656	0.277284	0.808826	0.970438	0.0413167	0.86018	0.00065004	0.557147	0.0138954	0.707188	0.0118446	0.880193	0.999817	0.999988	0.257677	0.956724	13048.8	3.25e-71
631	CCDC37-DT	100506907_at	100506907	NA	NA	NA	NA	NA	NA	NA	NA	NA	NA	NA	NA	NA	NA	NA	NA	NA	NA	NA	NA	NA	NA	NA	NA	NA	NA	NA	NA	NA	NA	NA	NA	NA	NA	NA	NA	NA	NA	NA	NA	NA	NA	NA	NA	NA	NA	NA	6.46301	7.09538	-0.0340791	-0.0811784	-0.00102269	-0.155719	0.00249855	-0.00563302	-0.0380177	0.0218599	0.0828361	13.5703	-0.939501	-1.26228	-1.09107	-0.317101	0.878479	-0.178721	-0.379601	0.586869	2.61615	4.13e-17	0.352741	0.213677	0.281343	0.752708	0.384585	0.858999	0.706117	0.560372	0.0122331	2.8e-16	0.638582	0.407786	0.640453	0.872307	0.890587	0.999817	0.999988	0.782383	0.170412	24975.5	2.98e-77
632	MAP3K2-DT	100506922_at	100506922	NA	NA	NA	NA	NA	NA	NA	NA	NA	NA	NA	NA	NA	NA	NA	NA	NA	NA	NA	NA	NA	NA	NA	NA	NA	NA	NA	NA	NA	NA	NA	NA	NA	NA	NA	NA	NA	NA	NA	NA	NA	NA	NA	NA	NA	NA	NA	6.54633	3.1593	0.328163	0.613294	0.00267707	-1.39514	-0.013384	-0.10343	0.0216529	0.302466	-0.0991538	1.14427	1.71325	1.80595	0.540863	-0.538016	-0.891151	-0.621445	0.040943	1.53778	-0.593028	0.258867	0.093896	0.0779554	0.591404	0.59335	0.377826	0.5376	0.967532	0.131458	0.55628	0.261699	0.396245	0.236167	0.836651	0.777675	0.888554	0.999817	0.999988	0.411943	0.83557	919.796	1.37e-46
632	LILRB1	10859_at	10859	2.44005	2.93639	0.0256402	-0.0547489	-0.0137285	-0.0445692	-0.341202	0.0171619	0.251983	0.000980624	-0.000317833	0.058864	3.31236	0.341352	-0.781191	-0.196718	-0.355725	-0.978116	0.171481	1.97453	0.434835	-0.14253	1.06038	0.00184634	0.73445	0.438839	0.844946	0.723732	0.33332	0.864626	0.0545657	0.66579	0.887307	0.294708	0.00230147	0.999864	0.999674	0.99979	0.875651	0.438091	0.999844	0.351262	0.999021	0.973585	0.960692	911.843	1.93e-48	5.38534	7.59435	0.067152	-0.149604	-9.35e-05	-2.24503	-0.00691722	-0.0217156	-0.0894038	-0.118904	-0.087959	5.97609	0.761695	-0.957135	-0.0410632	-1.88102	-1.00067	-0.283479	-0.367292	-1.31342	-1.14298	4.01e-07	0.450416	0.34387	0.967436	0.0667779	0.322607	0.778176	0.71521	0.196033	0.259396	4.8e-07	0.707968	0.538663	0.988989	0.233236	0.886811	0.999817	0.999988	0.492199	0.632738	2936.9	2.36e-57
633	HNRNPA1P31	100506925_at	100506925	NA	NA	NA	NA	NA	NA	NA	NA	NA	NA	NA	NA	NA	NA	NA	NA	NA	NA	NA	NA	NA	NA	NA	NA	NA	NA	NA	NA	NA	NA	NA	NA	NA	NA	NA	NA	NA	NA	NA	NA	NA	NA	NA	NA	NA	NA	NA	5.87984	8.51114	-0.122692	-0.299838	-0.00265386	-0.856584	0.000796882	-0.0233137	-0.174851	-0.113455	-0.0279416	8.92529	-1.85459	-2.55637	-1.5524	-0.956417	0.153624	-0.405571	-0.957265	-1.67008	-0.483856	2.5e-11	0.0705468	0.0142063	0.127923	0.344228	0.878628	0.687077	0.343805	0.102196	0.630953	4.38e-11	0.36299	0.0968358	0.47777	0.587386	0.978521	0.999817	0.999988	0.370483	0.869572	6215.44	2.55e-64
633	ADAM28	10863_at	10863	3.52839	2.35215	0.144928	0.0548023	-0.0636915	0.211655	-0.536303	-0.159116	-0.10712	0.0035723	0.00262839	0.166019	1.87272	1.36182	0.551905	-0.644151	1.19232	-1.08511	-1.12214	-0.592441	1.11803	0.831918	2.11085	0.0677051	0.18013	0.583783	0.522794	0.239474	0.283735	0.267838	0.556562	0.26957	0.40991	0.0404552	0.0723863	0.999864	0.999674	0.98881	0.504077	0.385727	0.999844	0.825384	0.999021	0.846972	0.960692	950.523	7.7e-49	6.61597	7.64235	0.00851678	-0.0544999	0.000635186	-1.0365	-0.0119661	-0.0707894	-0.0532553	-0.137537	-0.0787611	7.83672	0.125886	-0.454365	0.363328	-1.13167	-2.25575	-1.20419	-0.285101	-1.97974	-1.33367	8.29e-10	0.900411	0.65186	0.718146	0.264068	0.0292484	0.235127	0.776941	0.0541811	0.189359	1.2e-09	0.95707	0.78618	0.894704	0.509856	0.876285	0.999817	0.999988	0.286654	0.556988	7524.46	4.27e-66
634	LOC100506929	100506929_at	100506929	NA	NA	NA	NA	NA	NA	NA	NA	NA	NA	NA	NA	NA	NA	NA	NA	NA	NA	NA	NA	NA	NA	NA	NA	NA	NA	NA	NA	NA	NA	NA	NA	NA	NA	NA	NA	NA	NA	NA	NA	NA	NA	NA	NA	NA	NA	NA	6.56672	5.88754	-0.0042594	0.0567495	0.000623367	0.318217	0.00697597	0.011906	0.0195986	0.117186	0.0575727	7.99904	-0.0834157	0.626857	0.472432	0.460331	1.74237	0.268343	0.139014	2.23492	1.29167	4.88e-10	0.93391	0.53408	0.639017	0.647607	0.0886205	0.789723	0.890091	0.0306908	0.203398	7.26e-10	0.971936	0.700918	0.860657	0.811811	0.876285	0.999817	0.999988	0.231365	0.5727	13011.7	3.45e-71
634	ARID5A	10865_at	10865	5.84109	7.82172	0.118686	0.15889	0.0159791	-0.360479	-0.349811	0.287265	-0.226965	0.00632569	0.00722656	-0.036033	5.26372	0.942644	1.35252	0.136597	-1.71643	-0.598243	1.71237	-1.06101	1.67339	1.93332	-0.38724	3.94e-06	0.350967	0.183062	0.891967	0.0930581	0.552719	0.0938098	0.294428	0.101288	0.0595924	0.70043	7.33e-06	0.999864	0.999674	0.99979	0.304415	0.648652	0.999844	0.671058	0.999021	0.714594	0.971056	1859.58	2.78e-55	7.63075	10.0098	0.00329612	-0.0972507	-0.000434048	-3.35076	-0.00277485	0.068805	0.265364	-0.00415456	-0.0107446	8.76666	0.041611	-0.692474	-0.21205	-3.12461	-0.446765	0.999654	1.21333	-0.0510757	-0.155392	4.14e-11	0.967002	0.492376	0.833074	0.00319106	0.657295	0.323091	0.231651	0.959503	0.877242	7.01e-11	0.986913	0.667063	0.940558	0.0401279	0.938505	0.999817	0.999988	0.984375	0.962553	7302.9	8.1e-66
635	HCP5	10866_at	10866	2.87196	5.48034	0.00684098	-0.0408857	-0.00617531	-0.232003	-1.42327	-0.151193	0.0730811	0.000571098	-0.00043451	0.0451042	6.4109	0.094447	-0.60498	-0.0917631	-1.92027	-4.2311	-1.56664	0.59386	0.262615	-0.202066	0.842592	8.1e-08	0.925179	0.548274	0.927299	0.0612664	0.000114841	0.124305	0.555621	0.794063	0.840788	0.403976	2.08e-07	0.999864	0.999674	0.99979	0.24642	0.00233256	0.999844	0.824506	0.999021	0.960789	0.960692	1359.74	2.83e-52	6.49637	9.56045	-0.140916	-0.347275	-0.00203475	-1.28046	0.00328413	-0.0400051	-0.119839	-0.026891	0.0196597	9.4266	-2.00278	-2.78389	-1.11913	-1.34427	0.595288	-0.654354	-0.616885	-0.372189	0.320098	5.22e-12	0.0515552	0.00796198	0.269322	0.185939	0.554783	0.516382	0.540575	0.711587	0.75045	1.01e-11	0.342371	0.0727841	0.629381	0.41939	0.919501	0.999817	0.999988	0.869825	0.91884	6707.8	4.99e-65
635	LINC00665	100506930_at	100506930	NA	NA	NA	NA	NA	NA	NA	NA	NA	NA	NA	NA	NA	NA	NA	NA	NA	NA	NA	NA	NA	NA	NA	NA	NA	NA	NA	NA	NA	NA	NA	NA	NA	NA	NA	NA	NA	NA	NA	NA	NA	NA	NA	NA	NA	NA	NA	4.50539	4.79571	-0.0313932	-0.0259193	0.000307245	-0.3064	0.00183464	0.0175221	-0.129665	-0.0103992	0.0262237	11.5816	-1.09282	-0.50891	0.413898	-0.787858	0.814515	0.701978	-1.63481	-0.35253	1.04578	8.81e-15	0.280582	0.613427	0.681014	0.435118	0.419855	0.486489	0.109418	0.72617	0.301528	3e-14	0.583033	0.75976	0.878077	0.664351	0.894588	0.999817	0.999988	0.878233	0.670878	19351.7	7.04e-75
636	TSPAN9	10867_at	10867	5.83849	7.02533	-0.0290694	-0.0684519	-0.0370044	-0.0687051	-0.884413	-0.14801	-0.070223	-6.1e-05	-0.000385398	0.0901624	7.76771	-0.379333	-0.957346	-0.519729	-0.537491	-2.48505	-1.44958	-0.539353	-0.0265217	-0.169402	1.59199	8.25e-10	0.70625	0.34358	0.605836	0.593614	0.0167939	0.154208	0.592339	0.97896	0.866251	0.118486	3.4e-09	0.999864	0.999674	0.993428	0.795634	0.0448864	0.999844	0.843339	0.999056	0.968783	0.960692	5011.5	8.09e-65	7.66313	9.30212	-0.0245973	-0.180185	-0.00203953	-0.800796	0.00300726	0.0489776	0.128421	-0.00460894	0.0740926	12.0779	-0.460355	-1.90209	-1.47718	-1.10707	0.717815	1.05494	0.870513	-0.0840024	1.5886	2.2e-15	0.64759	0.0638968	0.146943	0.274442	0.476768	0.297365	0.388872	0.933446	0.119504	8.83e-15	0.827563	0.211731	0.502155	0.522327	0.904908	0.999817	0.999988	0.975405	0.462819	16183.3	3.24e-73
637	USP20	10868_at	10868	7.7641	8.10548	0.0755643	0.0389559	0.0660134	-0.132089	0.38715	0.0086458	0.0200885	0.00275545	-0.000566355	0.0197578	11.7274	1.29032	0.712939	1.21325	-1.35221	1.42349	0.110803	0.201901	1.56716	-0.325757	0.456509	3.47e-15	0.203625	0.479617	0.231452	0.18316	0.161587	0.912272	0.840917	0.124183	0.74614	0.650251	7.37e-14	0.999864	0.999674	0.988095	0.437119	0.24829	0.999844	0.948248	0.999021	0.937942	0.971056	15173.4	1.74e-75	8.12674	7.43928	0.0957036	0.116513	0.00175801	-0.439325	0.000194393	-0.0199559	0.100302	0.0804338	-0.0312714	9.9912	1.85272	1.27223	1.31704	-0.628225	0.0479952	-0.44461	0.703274	1.51637	-0.693528	9.25e-13	0.0708195	0.210156	0.194827	0.533192	0.961943	0.65884	0.48569	0.136771	0.491722	2.04e-12	0.363203	0.403441	0.559286	0.735832	0.992914	0.999817	0.999988	0.419264	0.801406	19472.7	6.16e-75
637	PWAR6	100506965_at	100506965	NA	NA	NA	NA	NA	NA	NA	NA	NA	NA	NA	NA	NA	NA	NA	NA	NA	NA	NA	NA	NA	NA	NA	NA	NA	NA	NA	NA	NA	NA	NA	NA	NA	NA	NA	NA	NA	NA	NA	NA	NA	NA	NA	NA	NA	NA	NA	11.5405	10.1546	0.140642	0.213605	0.00200703	-0.13813	-0.00773878	-0.0207494	0.047567	-0.0797896	-0.0394901	9.19186	1.83507	1.57201	1.01341	-0.133128	-1.28779	-0.311579	0.224789	-1.01384	-0.590283	1.08e-11	0.0734446	0.123306	0.316553	0.894715	0.204733	0.756872	0.823212	0.316353	0.558102	2e-11	0.366352	0.300917	0.669565	0.949386	0.876285	0.999817	0.999988	0.603821	0.835832	17838.2	4.02e-74
638	USP19	10869_at	10869	7.55847	6.12511	-0.00399328	-0.0695123	-0.050676	0.313234	-0.75616	0.0418381	0.214359	0.00380682	-0.00200447	0.0384318	7.32828	-0.0563865	-1.05198	-0.770173	2.65162	-2.29909	0.443388	1.78154	1.79039	-0.95339	0.73429	3.61e-09	0.955287	0.298505	0.445279	0.0110676	0.026265	0.65964	0.081669	0.0802153	0.345558	0.466635	1.27e-08	0.999864	0.999674	0.988095	0.091972	0.0622483	0.999844	0.412198	0.999021	0.822924	0.960692	9834.76	2.61e-71	7.94608	8.85098	-0.0638805	-0.0571021	-0.000694934	-0.901521	0.000257921	0.0298231	-0.0188465	-0.00278327	-0.0192678	14.984	-1.55883	-0.785939	-0.656251	-1.625	0.0802699	0.837547	-0.166569	-0.066141	-0.538637	1.22e-18	0.126395	0.436229	0.515173	0.111498	0.936396	0.406934	0.868493	0.947573	0.592925	1.46e-17	0.436318	0.621376	0.796519	0.311579	0.989032	0.999817	0.999988	0.980113	0.853895	29579.1	7.97e-79
638	PTPRG-AS1	100506994_at	100506994	NA	NA	NA	NA	NA	NA	NA	NA	NA	NA	NA	NA	NA	NA	NA	NA	NA	NA	NA	NA	NA	NA	NA	NA	NA	NA	NA	NA	NA	NA	NA	NA	NA	NA	NA	NA	NA	NA	NA	NA	NA	NA	NA	NA	NA	NA	NA	5.56604	4.67066	-0.0640695	0.0199468	0.00370511	1.15058	0.000657733	-0.0805174	-0.104159	-0.0281084	-0.0709066	5.21974	-1.03209	0.181237	2.30974	1.36908	0.13513	-1.49273	-0.607712	-0.440948	-1.30854	4.96e-06	0.307822	0.857037	0.0257882	0.178111	0.893142	0.142837	0.546587	0.661468	0.197668	5.65e-06	0.603115	0.917822	0.268886	0.409845	0.980352	0.999817	0.999988	0.842754	0.565374	6325.86	1.75e-64
639	LINC02318	100506999_at	100506999	NA	NA	NA	NA	NA	NA	NA	NA	NA	NA	NA	NA	NA	NA	NA	NA	NA	NA	NA	NA	NA	NA	NA	NA	NA	NA	NA	NA	NA	NA	NA	NA	NA	NA	NA	NA	NA	NA	NA	NA	NA	NA	NA	NA	NA	NA	NA	4.23029	4.42547	-0.0404326	-0.00799597	-0.000590373	-0.14838	0.000952028	0.0110156	0.0495933	-0.072747	-0.0059299	10.1909	-1.34209	-0.149702	-0.758354	-0.363808	0.403027	0.420807	0.596217	-2.35152	-0.225492	5.06e-13	0.186638	0.881703	0.452392	0.717791	0.688933	0.676	0.554168	0.0233668	0.822669	1.18e-12	0.497862	0.931368	0.761895	0.852996	0.943483	0.999817	0.999988	0.209686	0.943551	15512	8.02e-73
639	CEACAM7	1087_at	1087	3.23315	3.29411	0.0410681	-0.0807668	-0.00929308	0.157928	-1.06213	-0.0614021	-0.0471694	0.000216971	-0.00582396	0.0368535	4.36414	0.642131	-1.35348	-0.156393	1.48039	-3.57597	-0.720557	-0.4341	0.112995	-3.06734	0.779702	7.52e-05	0.524092	0.182758	0.876432	0.145836	0.000857072	0.474961	0.66632	0.910544	0.00367298	0.439706	0.000113262	0.999864	0.999674	0.99979	0.389701	0.00638399	0.999844	0.879954	0.999021	0.603993	0.960692	2208.59	6.18e-57	5.43787	5.66168	-0.0120683	-0.0428842	-0.00065058	0.168414	0.00131587	-0.0251194	-0.0227012	0.0216123	0.0171918	13.7731	-0.423185	-0.848178	-0.882834	0.436223	0.588478	-1.01372	-0.288313	0.73802	0.690618	2.45e-17	0.674277	0.401054	0.382254	0.664865	0.559302	0.316409	0.774498	0.464526	0.493531	1.79e-16	0.843129	0.592257	0.716116	0.820813	0.920814	0.999817	0.999988	0.719342	0.802797	28604.5	1.63e-78
640	CD300C	10871_at	10871	4.51877	4.56828	-0.0583927	-0.0038578	-0.0712528	0.122979	-1.16872	0.074341	0.0224346	0.00413777	-0.000498344	0.0264201	4.77771	-0.720749	-0.0510346	-0.946602	0.91003	-3.10622	0.688685	0.162987	1.70111	-0.207195	0.441257	1.97e-05	0.474844	0.959527	0.348969	0.367724	0.00329904	0.494607	0.871269	0.095922	0.836805	0.66117	3.27e-05	0.999864	0.999674	0.988095	0.625523	0.0146166	0.999844	0.958228	0.999021	0.959185	0.971056	2686.99	8.05e-59	6.70707	8.97553	-0.0962925	-0.303218	-0.00352126	-0.178784	0.00512779	0.0180944	-0.0158529	-0.0453865	-0.00910341	12.4469	-1.92481	-3.41867	-2.7239	-0.263981	1.30726	0.416261	-0.114772	-0.883503	-0.208466	8.03e-16	0.0609101	0.00139173	0.00929908	0.793061	0.198098	0.679298	0.909162	0.381896	0.835853	3.66e-15	0.353684	0.0320878	0.186548	0.894804	0.876285	0.999817	0.999988	0.656323	0.948427	14142.2	5.8e-72
640	LOC100507006	100507006_at	100507006	NA	NA	NA	NA	NA	NA	NA	NA	NA	NA	NA	NA	NA	NA	NA	NA	NA	NA	NA	NA	NA	NA	NA	NA	NA	NA	NA	NA	NA	NA	NA	NA	NA	NA	NA	NA	NA	NA	NA	NA	NA	NA	NA	NA	NA	NA	NA	7.45776	9.0761	-0.00803345	-0.160211	-0.00132471	-1.15182	0.00805836	0.0185055	0.0683741	-0.00670323	0.0265568	12.3502	-0.157569	-1.77242	-1.00551	-1.66878	2.01582	0.417729	0.485728	-0.128038	0.596731	1.05e-15	0.875537	0.0834359	0.320299	0.102455	0.0501194	0.678232	0.629635	0.898718	0.553828	4.61e-15	0.945893	0.243976	0.672915	0.296786	0.876285	0.999817	0.999988	0.961438	0.833784	16834.7	1.39e-73
641	ME3	10873_at	10873	8.03075	7.38358	-0.0798359	-0.0705178	-0.0568444	0.0044561	0.98607	-0.0599436	-0.436769	-0.00339724	0.00106652	0.00452917	6.0791	-0.775761	-0.734392	-0.594508	0.0259587	2.06316	-0.437159	-2.498	-1.0995	0.349078	0.0595498	2.51e-07	0.442005	0.466573	0.555192	0.979407	0.0449783	0.664116	0.0162672	0.277479	0.728682	0.952782	5.84e-07	0.999864	0.999674	0.992221	0.991152	0.0934197	0.999844	0.22171	0.999021	0.932906	0.996341	5257.98	2.79e-65	9.39558	5.92353	0.0894651	0.370935	0.000934231	1.87491	0.00101447	0.0196547	-0.0335293	0.125525	-0.00305411	6.89056	1.50011	3.50811	0.606205	2.32218	0.216942	0.379281	-0.203623	2.04967	-0.0586662	1.89e-08	0.140921	0.00107408	0.547578	0.0250446	0.829283	0.706353	0.839613	0.0465505	0.953491	2.45e-08	0.453986	0.0283763	0.813934	0.132434	0.969911	0.999817	0.999988	0.27061	0.987848	19528.2	5.79e-75
641	LINC00844	100507008_at	100507008	NA	NA	NA	NA	NA	NA	NA	NA	NA	NA	NA	NA	NA	NA	NA	NA	NA	NA	NA	NA	NA	NA	NA	NA	NA	NA	NA	NA	NA	NA	NA	NA	NA	NA	NA	NA	NA	NA	NA	NA	NA	NA	NA	NA	NA	NA	NA	10.2851	7.33918	0.233442	0.0240234	0.0198157	2.03055	0.00744888	0.254931	0.0253894	0.351052	-0.115354	2.39134	1.0964	0.0636401	3.60159	0.704449	0.446185	1.37796	0.0431891	1.60563	-0.620666	0.021251	0.279029	0.949553	0.000816729	0.484965	0.657711	0.175372	0.965751	0.115703	0.538108	0.021913	0.581938	0.97236	0.0850982	0.703556	0.938694	0.999817	0.999988	0.389052	0.826029	1838.42	5.25e-53
642	NMU	10874_at	10874	4.63111	3.54057	-0.0359975	-0.144085	-0.0476164	0.161931	0.671715	-0.0160337	-0.130953	-0.004045	-0.00834965	0.0195973	3.3771	-0.40523	-1.73839	-0.576934	1.09284	1.62821	-0.135466	-0.86767	-1.51666	-3.16608	0.298508	0.00153301	0.687256	0.0890772	0.5669	0.28036	0.110561	0.892856	0.390243	0.136445	0.00279256	0.766709	0.00193459	0.999864	0.999674	0.992221	0.544992	0.185447	0.999844	0.738922	0.999021	0.603993	0.978442	2348.94	1.58e-57	6.50827	1.18384	0.0924534	0.619409	-0.0128323	4.89205	-0.0271263	-0.0463551	-0.128842	0.00734654	0.0150216	0.635103	0.714941	2.70166	-3.84015	2.79438	-2.6753	-0.412543	-0.360858	0.0553241	0.133075	0.528739	0.478524	0.0098454	0.000400591	0.00774742	0.0105311	0.681999	0.719979	0.956137	0.894757	0.531864	0.726642	0.0812667	0.0624495	0.0665679	0.876285	0.999817	0.999988	0.982926	0.969214	2002.93	8.41e-54
642	MRLN	100507027_at	100507027	NA	NA	NA	NA	NA	NA	NA	NA	NA	NA	NA	NA	NA	NA	NA	NA	NA	NA	NA	NA	NA	NA	NA	NA	NA	NA	NA	NA	NA	NA	NA	NA	NA	NA	NA	NA	NA	NA	NA	NA	NA	NA	NA	NA	NA	NA	NA	6.08679	5.76181	0.0670882	-0.015204	0.000659975	0.493661	0.00680661	0.0148206	0.0301656	0.0261346	0.0248201	7.13841	1.19807	-0.153145	0.456101	0.6512	1.55026	0.3046	0.195112	0.454505	0.50778	8.28e-09	0.237475	0.879003	0.650621	0.518396	0.128437	0.762146	0.846228	0.65176	0.614212	1.1e-08	0.548052	0.9302	0.865381	0.725861	0.876285	0.999817	0.999988	0.836649	0.863457	9295.64	4.63e-68
643	FGL2	10875_at	10875	3.28162	3.3546	0.0574183	0.00815501	0.0233296	0.0346364	-0.43135	0.128658	0.064746	0.000412744	-4.77e-05	0.0466711	4.725	0.954486	0.145292	0.417413	0.345183	-1.54399	1.60517	0.633493	0.228528	-0.0266859	1.04978	2.34e-05	0.345009	0.885138	0.678389	0.731588	0.129693	0.115551	0.529664	0.820286	0.97883	0.299504	3.82e-05	0.999864	0.999674	0.996374	0.879867	0.209899	0.999844	0.81478	0.999021	0.994289	0.960692	2569.65	2.16e-58	5.7371	7.32798	-0.317985	-0.227885	0.00645315	-0.644207	-0.0134865	0.112696	-0.351706	-0.0407953	-0.0371765	3.0833	-1.92856	-0.77956	1.51459	-0.288602	-1.04319	0.786614	-0.772572	-0.240947	-0.258303	0.00357521	0.0604296	0.439936	0.137221	0.774278	0.302713	0.435838	0.444018	0.810746	0.79741	0.00374618	0.353097	0.624449	0.490574	0.885099	0.885477	0.999817	0.999988	0.920986	0.93541	954.084	6.28e-47
643	PITRM1-AS1	100507034_at	100507034	NA	NA	NA	NA	NA	NA	NA	NA	NA	NA	NA	NA	NA	NA	NA	NA	NA	NA	NA	NA	NA	NA	NA	NA	NA	NA	NA	NA	NA	NA	NA	NA	NA	NA	NA	NA	NA	NA	NA	NA	NA	NA	NA	NA	NA	NA	NA	5.65606	6.04116	-0.0554569	-0.125219	-0.000108254	0.698761	0.00717633	-0.0390185	0.0279207	0.0315368	0.0681525	8.81026	-1.16579	-1.48471	-0.088065	1.08502	1.92398	-0.943974	0.21258	0.645604	1.64127	3.6e-11	0.250151	0.144943	0.930235	0.283979	0.0610171	0.350477	0.832663	0.521979	0.108064	6.16e-11	0.559622	0.328309	0.975822	0.532674	0.876285	0.999817	0.999988	0.757483	0.443864	11122.6	9.93e-70
644	TUNAR	100507043_at	100507043	NA	NA	NA	NA	NA	NA	NA	NA	NA	NA	NA	NA	NA	NA	NA	NA	NA	NA	NA	NA	NA	NA	NA	NA	NA	NA	NA	NA	NA	NA	NA	NA	NA	NA	NA	NA	NA	NA	NA	NA	NA	NA	NA	NA	NA	NA	NA	7.79294	7.98792	0.115082	-0.00791767	-0.00344813	0.030278	-0.00270273	-0.0842179	0.0305643	0.14068	0.148337	4.5109	0.936765	-0.0363521	-1.08619	0.0182053	-0.280583	-0.788959	0.0901099	1.11518	1.38328	4.96e-05	0.354131	0.971171	0.283471	0.98556	0.780381	0.434481	0.92862	0.270993	0.173747	5.45e-05	0.639874	0.983448	0.642441	0.993924	0.961325	0.999817	0.999988	0.569396	0.537677	3166.36	4.71e-58
644	EDDM3A	10876_at	10876	3.08231	3.91496	0.0539852	-0.067873	-0.00744822	0.0109588	-1.0516	0.0319048	0.219705	0.000782847	-0.00257945	-0.00196169	4.65304	0.757256	-1.02039	-0.11245	0.0921569	-3.17625	0.335885	1.81392	0.365751	-1.21877	-0.0372332	2.96e-05	0.452899	0.313077	0.910974	0.926988	0.00271423	0.738541	0.0764566	0.716289	0.229374	0.970466	4.77e-05	0.999864	0.999674	0.99979	0.970217	0.0128655	0.999844	0.405069	0.999021	0.781257	0.996341	1615.73	6.24e-54	4.7717	5.28189	-0.0274202	-0.0598325	-0.000425498	-0.183731	0.0021018	0.0130584	-0.0386654	-0.0413871	-0.0196932	12.3351	-0.923039	-1.13604	-0.554298	-0.456856	0.902352	0.5059	-0.471416	-1.35675	-0.759453	1.09e-15	0.361157	0.262256	0.582258	0.650083	0.371916	0.61552	0.639736	0.181968	0.451741	4.77e-15	0.644804	0.459882	0.831671	0.813038	0.887225	0.999817	0.999988	0.47747	0.779735	20298.4	2.53e-75
645	CFHR3	10878_at	10878	5.35653	7.84716	0.0370381	0.0309491	-0.0671141	0.0553862	-3.32576	0.0573551	0.411552	-0.00138221	-0.0022545	0.0578251	3.64363	0.202968	0.181772	-0.395853	0.181961	-3.92434	0.235895	1.32744	-0.252287	-0.416155	0.428773	0.000700862	0.840088	0.856589	0.694111	0.856442	0.000299176	0.8146	0.191153	0.801985	0.679303	0.670163	0.000920453	0.999864	0.999674	0.996613	0.940521	0.0037576	0.999844	0.571738	0.999021	0.922779	0.971056	745.897	1.62e-46	4.28155	5.90961	-0.0638681	-0.15982	-0.00117623	-1.02224	0.00262219	-0.00943103	0.0410115	0.00973007	0.0171746	9.50856	-1.48127	-2.09068	-1.0557	-1.75127	0.775623	-0.251731	0.344501	0.219762	0.456324	4.05e-12	0.145852	0.0425258	0.297024	0.0870582	0.442233	0.802453	0.732155	0.827101	0.650462	8e-12	0.45874	0.168556	0.654056	0.271228	0.899922	0.999817	0.999988	0.929458	0.87867	7758.7	2.22e-66
645	TPBGL	100507050_at	100507050	NA	NA	NA	NA	NA	NA	NA	NA	NA	NA	NA	NA	NA	NA	NA	NA	NA	NA	NA	NA	NA	NA	NA	NA	NA	NA	NA	NA	NA	NA	NA	NA	NA	NA	NA	NA	NA	NA	NA	NA	NA	NA	NA	NA	NA	NA	NA	7.47449	8.09907	-0.0720405	0.0617632	-0.00337646	-1.39936	0.000635194	-0.0741251	-0.0465756	0.0126128	0.0326204	10.4372	-1.3382	0.647113	-2.42717	-1.92008	0.150482	-1.58465	-0.313354	0.22816	0.694173	2.43e-13	0.187892	0.521012	0.0194966	0.061522	0.881091	0.120401	0.755532	0.820607	0.491321	6.01e-13	0.498784	0.690019	0.245658	0.222018	0.97855	0.999817	0.999988	0.925625	0.801406	15167.8	1.3e-72
646	MELTF-AS1	100507057_at	100507057	NA	NA	NA	NA	NA	NA	NA	NA	NA	NA	NA	NA	NA	NA	NA	NA	NA	NA	NA	NA	NA	NA	NA	NA	NA	NA	NA	NA	NA	NA	NA	NA	NA	NA	NA	NA	NA	NA	NA	NA	NA	NA	NA	NA	NA	NA	NA	7.61484	11.2256	-0.143548	-0.330255	0.000960133	-3.01978	0.00558955	0.0223027	-0.212685	-0.033787	0.00418997	11.569	-2.13246	-2.7672	0.551966	-3.31366	1.059	0.381301	-1.14434	-0.488786	0.0713067	9.13e-15	0.0387423	0.00831484	0.58384	0.00187926	0.295534	0.704864	0.258837	0.627486	0.943486	3.1e-14	0.321198	0.0739572	0.832642	0.0293593	0.884481	0.999817	0.999988	0.823793	0.985189	10071.9	8.31e-69
646	SMR3B	10879_at	10879	3.63674	2.7334	-0.0903207	-0.0564897	-0.0192202	0.177334	-0.267683	-0.0188918	0.156006	0.000836311	0.000179553	0.0272954	2.97624	-1.16068	-0.778023	-0.265841	1.3662	-0.740698	-0.182207	1.17998	0.357958	0.0777217	0.474619	0.00471094	0.25198	0.440684	0.791593	0.178761	0.462779	0.856251	0.244294	0.722072	0.938399	0.637386	0.00560735	0.999864	0.999674	0.99979	0.431196	0.566694	0.999844	0.628834	0.999021	0.984208	0.971056	1885.82	2.04e-55	5.09169	6.09082	-0.0247044	-0.0948521	-0.00122932	-0.504035	0.00390235	-0.0679362	-0.141666	-0.120187	-0.0539523	6.65791	-0.389252	-0.842968	-0.749582	-0.586632	0.784187	-1.23192	-0.808453	-1.84417	-0.973872	4.1e-08	0.699018	0.403929	0.457603	0.56053	0.437246	0.224697	0.423297	0.0720817	0.335588	5.2e-08	0.857373	0.594173	0.763807	0.755429	0.899522	0.999817	0.999988	0.321479	0.697696	5064.31	2.04e-62
647	LINC00845	100507058_at	100507058	NA	NA	NA	NA	NA	NA	NA	NA	NA	NA	NA	NA	NA	NA	NA	NA	NA	NA	NA	NA	NA	NA	NA	NA	NA	NA	NA	NA	NA	NA	NA	NA	NA	NA	NA	NA	NA	NA	NA	NA	NA	NA	NA	NA	NA	NA	NA	5.93163	6.78074	-0.0825404	-0.16264	0.000166537	0.388229	0.00947266	-0.0706816	-0.140103	-0.154047	-0.0401323	7.28437	-1.27814	-1.42051	0.0997969	0.444063	1.87076	-1.25963	-0.785762	-2.323	-0.711932	5.11e-09	0.208084	0.162699	0.920971	0.659232	0.0682202	0.214624	0.436332	0.0249964	0.480367	6.9e-09	0.520316	0.351044	0.972031	0.817602	0.876285	0.999817	0.999988	0.215119	0.795624	6638.69	6.23e-65
647	CEACAM8	1088_at	1088	3.06766	2.2158	0.0410918	0.0997682	0.0602561	0.235739	-0.845718	-0.0255733	0.139004	0.00128771	-0.00190399	0.0848779	2.17867	0.476843	1.24083	0.752595	1.64002	-2.11321	-0.222727	0.949419	0.497711	-0.744235	1.33274	0.0347096	0.635814	0.22119	0.455668	0.108072	0.0402419	0.82477	0.347551	0.621146	0.460658	0.18942	0.0379106	0.999864	0.999674	0.988095	0.328838	0.0859841	0.999844	0.709454	0.999021	0.864403	0.960692	1094.8	3.4e-50	4.57084	4.69733	-0.0045311	-0.0454403	-0.000275678	0.239635	0.00273034	0.0848682	-0.143758	0.0284361	-0.00958276	8.9286	-0.124146	-0.702224	-0.292298	0.484982	0.954068	2.67607	-1.42657	0.758723	-0.300783	2.48e-11	0.901781	0.486338	0.77147	0.63016	0.345402	0.0105105	0.160952	0.452173	0.765035	4.33e-11	0.957443	0.662429	0.915931	0.800767	0.886811	0.999817	0.999988	0.710339	0.923978	12339.5	1.08e-70
648	C1QL1	10882_at	10882	9.18158	8.06872	0.0526195	-0.0148608	0.0455517	0.281936	-0.830942	-0.000357006	0.110934	0.00164152	-0.00294107	0.0894276	8.71858	0.671036	-0.203115	0.625236	2.1555	-2.28174	-0.00341697	0.83267	0.697245	-1.26337	1.54313	3.58e-11	0.505676	0.839974	0.535019	0.0365865	0.0273559	0.997289	0.40949	0.489287	0.213056	0.129903	2.15e-10	0.999864	0.999674	0.990034	0.18274	0.0642108	0.999844	0.7519	0.999021	0.776129	0.960692	11835.7	4.3e-73	8.00219	10.3133	-0.0470512	-0.133847	-0.00320001	-2.55306	0.00484141	-0.0182416	0.189575	0.189577	0.0837427	12.3536	-0.812383	-1.30348	-2.13815	-3.2561	1.0661	-0.362475	1.18551	3.18758	1.65643	1.04e-15	0.421064	0.199373	0.038251	0.00221144	0.292351	0.718779	0.242351	0.00267951	0.104944	4.57e-15	0.687642	0.391746	0.310354	0.0325844	0.884481	0.999817	0.999988	0.0916598	0.439803	15022.7	1.59e-72
648	LINC00703	100507059_at	100507059	NA	NA	NA	NA	NA	NA	NA	NA	NA	NA	NA	NA	NA	NA	NA	NA	NA	NA	NA	NA	NA	NA	NA	NA	NA	NA	NA	NA	NA	NA	NA	NA	NA	NA	NA	NA	NA	NA	NA	NA	NA	NA	NA	NA	NA	NA	NA	5.79956	5.16827	-0.0362549	0.0352101	0.000456868	0.727586	0.000645252	-0.0563142	-0.00336862	0.0308895	0.0838594	6.87286	-0.694952	0.380681	0.338903	1.0302	0.157744	-1.24231	-0.0233869	0.576612	1.84151	2e-08	0.490838	0.705321	0.736339	0.3087	0.8754	0.220879	0.98145	0.567219	0.0724778	2.59e-08	0.733838	0.822814	0.901908	0.555509	0.978458	0.999817	0.999988	0.786512	0.375766	9723.12	1.77e-68
649	PSMD6-AS2	100507062_at	100507062	NA	NA	NA	NA	NA	NA	NA	NA	NA	NA	NA	NA	NA	NA	NA	NA	NA	NA	NA	NA	NA	NA	NA	NA	NA	NA	NA	NA	NA	NA	NA	NA	NA	NA	NA	NA	NA	NA	NA	NA	NA	NA	NA	NA	NA	NA	NA	5.18491	6.10593	-0.0536063	-0.0777094	-0.000305855	-0.784453	0.00626107	-0.0558309	0.0988588	-0.103727	0.0386439	9.69463	-1.22685	-1.00313	-0.270886	-1.32614	1.82751	-1.47054	0.819452	-2.31181	1.01319	2.28e-12	0.22658	0.321433	0.78778	0.191821	0.0745948	0.148725	0.417065	0.025663	0.316658	4.7e-12	0.538589	0.517608	0.923326	0.427729	0.876285	0.999817	0.999988	0.216975	0.683016	11079.9	1.08e-69
649	CEACAM4	1089_at	1089	5.88694	4.87661	0.196607	-0.043907	0.081689	0.235784	-0.512764	0.0166363	0.0316706	0.000821775	-0.00563799	0.0967409	5.00257	2.3803	-0.569726	1.06448	1.71137	-1.33674	0.151167	0.225683	0.33138	-2.29923	1.5848	9.39e-06	0.0216581	0.571737	0.292871	0.0939958	0.188122	0.880529	0.822484	0.741918	0.0262561	0.120114	1.64e-05	0.999864	0.999674	0.988095	0.305575	0.28008	0.999844	0.943837	0.999021	0.69619	0.960692	4386.67	1.55e-63	7.69258	7.56077	-0.00665727	0.0530912	7.71e-05	-0.43486	-0.000746823	-0.0172702	-0.043121	0.0152574	0.0954539	11.7481	-0.149105	0.670695	0.0668261	-0.719436	-0.213328	-0.445162	-0.349798	0.332784	2.4492	5.52e-15	0.882171	0.506015	0.947031	0.475779	0.832083	0.658444	0.728204	0.740921	0.0184842	1.98e-14	0.948693	0.677985	0.981794	0.696442	0.970566	0.999817	0.999988	0.885532	0.208725	23353.7	1.26e-76
650	TEX26-AS1	100507064_at	100507064	NA	NA	NA	NA	NA	NA	NA	NA	NA	NA	NA	NA	NA	NA	NA	NA	NA	NA	NA	NA	NA	NA	NA	NA	NA	NA	NA	NA	NA	NA	NA	NA	NA	NA	NA	NA	NA	NA	NA	NA	NA	NA	NA	NA	NA	NA	NA	5.20866	5.17586	-0.0300932	-0.0164005	-0.000121694	0.315582	-0.000699283	-0.0271681	-0.145981	0.0192883	0.0393013	11.2706	-0.944555	-0.290351	-0.147817	0.731678	-0.279929	-0.981395	-1.65955	0.589575	1.41319	2.13e-14	0.350183	0.772948	0.883181	0.468349	0.780879	0.331908	0.10431	0.558573	0.164825	6.64e-14	0.63591	0.866957	0.960043	0.689492	0.961468	0.999817	0.999988	0.781366	0.526854	21027.5	1.19e-75
650	MALT1	10892_at	10892	3.25809	2.55798	-0.0102153	0.000288731	-0.0479019	0.0948055	0.0553195	0.102251	0.145816	-0.000292236	0.0020099	0.0484592	3.76243	-0.177328	0.00537183	-0.894998	0.986645	0.206778	1.33218	1.48986	-0.168968	1.17524	1.13825	0.000490393	0.860057	0.995738	0.375618	0.329167	0.837129	0.189603	0.143335	0.86659	0.246165	0.261126	0.000657265	0.999864	0.999674	0.988095	0.592654	0.881765	0.999844	0.506261	0.999021	0.786972	0.960692	2761.97	4.37e-59	6.45475	7.02531	-0.0198445	-0.0415747	0.000801285	-0.675353	0.0018184	-0.025129	0.076099	-0.0460608	-0.00664597	17.2613	-0.702818	-0.830499	1.09821	-1.76678	0.821351	-1.02425	0.976148	-1.58862	-0.269647	6.61e-21	0.485971	0.410862	0.278246	0.0843903	0.415994	0.311468	0.334472	0.119501	0.788726	2.21e-19	0.730521	0.600617	0.637306	0.266079	0.89403	0.999817	0.999988	0.394869	0.932895	41113.9	6.9e-82
651	MMP24	10893_at	10893	6.86569	6.88211	0.0104242	-0.0597685	0.0312725	0.0856548	-0.644779	-0.0500972	-0.00217351	0.000205127	-0.00118145	0.0458334	9.34743	0.167098	-1.02683	0.539549	0.823148	-2.22554	-0.60271	-0.0205069	0.10952	-0.637925	0.994128	4.73e-12	0.868052	0.310064	0.592206	0.414826	0.0311726	0.54977	0.983731	0.913284	0.526801	0.325552	3.6e-11	0.999864	0.999674	0.992221	0.667257	0.0710061	0.999844	0.995457	0.999021	0.8824	0.960692	10456.2	6.71e-72	7.51817	9.34214	-0.0625225	-0.0801929	-0.00290368	-2.11654	0.00232766	-0.0710458	0.15866	0.0130499	0.0615048	14.3797	-1.38719	-1.00356	-2.49312	-3.46875	0.658647	-1.81411	1.27497	0.281963	1.5633	5.34e-18	0.17256	0.321228	0.0166064	0.00120422	0.513647	0.0766691	0.209193	0.77933	0.12534	4.88e-17	0.483931	0.51736	0.235663	0.0229838	0.91309	0.999817	0.999988	0.905798	0.470298	21892.7	5.01e-76
651	CLIP1-AS1	100507066_at	100507066	NA	NA	NA	NA	NA	NA	NA	NA	NA	NA	NA	NA	NA	NA	NA	NA	NA	NA	NA	NA	NA	NA	NA	NA	NA	NA	NA	NA	NA	NA	NA	NA	NA	NA	NA	NA	NA	NA	NA	NA	NA	NA	NA	NA	NA	NA	NA	5.48597	6.8739	-0.0524839	-0.164633	-0.00203346	-0.487269	0.00860188	0.0542427	0.00945083	-0.0543188	-0.0327229	9.86568	-1.08579	-1.92106	-1.62799	-0.744622	2.26959	1.29148	0.0708145	-1.09434	-0.775543	1.35e-12	0.283645	0.0613948	0.110861	0.460566	0.028324	0.203464	0.943875	0.279919	0.44228	2.9e-12	0.58551	0.207518	0.453709	0.68385	0.876285	0.999817	0.999988	0.575565	0.77554	10134.8	7.27e-69
652	PPBPP2	10895_at	10895	3.62736	4.9764	0.0327083	-0.0509807	0.0200031	-0.0079428	-1.66944	-0.0787862	0.0633202	0.00221444	-0.00197672	0.114733	5.10362	0.395894	-0.661341	0.26059	-0.0576358	-4.35098	-0.71571	0.4511	0.892739	-0.805918	1.87905	6.72e-06	0.694081	0.511813	0.795614	0.954298	7.85e-05	0.47792	0.654114	0.376813	0.424588	0.0668158	1.2e-05	0.999864	0.999674	0.99979	0.981265	0.00199686	0.999844	0.873834	0.999021	0.851795	0.960692	1666.03	3.16e-54	5.58126	7.12193	-0.0917408	-0.220083	-0.00108023	-0.0295654	0.00498477	-0.0597691	-0.151229	-0.134782	0.00263731	7.19573	-1.33609	-1.80786	-0.608816	-0.0318056	0.925875	-1.00179	-0.797699	-1.91157	0.0440016	6.85e-09	0.188576	0.0776531	0.545861	0.974775	0.359698	0.322073	0.429445	0.0626365	0.965108	9.15e-09	0.499222	0.235706	0.812933	0.988204	0.886811	0.999817	0.999988	0.302218	0.990298	5198.79	1.17e-62
652	DLG1-AS1	100507086_at	100507086	NA	NA	NA	NA	NA	NA	NA	NA	NA	NA	NA	NA	NA	NA	NA	NA	NA	NA	NA	NA	NA	NA	NA	NA	NA	NA	NA	NA	NA	NA	NA	NA	NA	NA	NA	NA	NA	NA	NA	NA	NA	NA	NA	NA	NA	NA	NA	4.83069	4.6691	-0.00887133	0.015981	0.00115611	-0.0983542	0.00384335	-0.0272028	-0.103187	-0.00585981	0.0403098	7.56161	-0.207093	0.21042	1.04442	-0.169596	1.14425	-0.730828	-0.872439	-0.133212	1.07801	2.04e-09	0.836919	0.834338	0.302152	0.866126	0.258873	0.468863	0.387833	0.894649	0.287064	2.86e-09	0.928121	0.905358	0.658084	0.934589	0.878827	0.999817	0.999988	0.960077	0.658713	10004.8	9.59e-69
653	YIF1A	10897_at	10897	7.16158	6.50391	-0.0333841	0.0105973	-0.0372544	0.0976343	0.102475	0.0445954	0.315371	0.000563092	-0.0011049	-0.0929109	7.58607	-0.459558	0.156349	-0.551973	0.805751	0.30375	0.460741	2.55524	0.258179	-0.51233	-1.73061	1.52e-09	0.648078	0.876468	0.583736	0.424684	0.762738	0.647235	0.0141137	0.797463	0.610961	0.0904717	5.82e-09	0.999864	0.999674	0.992221	0.676281	0.823923	0.999844	0.211848	0.999021	0.903921	0.960692	8390.71	8.83e-70	7.98786	6.75854	-0.0756394	0.0653471	0.0029975	1.28579	-0.00450587	-0.00757547	-0.213658	0.131284	-0.0132723	6.8664	-1.10769	0.539765	1.69874	1.39088	-0.841561	-0.127675	-1.13325	1.87227	-0.222665	2.05e-08	0.274175	0.592154	0.0966213	0.171445	0.404707	0.899003	0.263414	0.0680062	0.824855	2.64e-08	0.57828	0.745409	0.42961	0.401244	0.892878	0.999817	0.999988	0.313433	0.94416	10766.2	1.99e-69
653	ADAMTS9-AS2	100507098_at	100507098	NA	NA	NA	NA	NA	NA	NA	NA	NA	NA	NA	NA	NA	NA	NA	NA	NA	NA	NA	NA	NA	NA	NA	NA	NA	NA	NA	NA	NA	NA	NA	NA	NA	NA	NA	NA	NA	NA	NA	NA	NA	NA	NA	NA	NA	NA	NA	5.45527	6.32954	-0.0253498	-0.0769299	-0.00111247	-0.412871	-0.00300123	-0.0159792	-0.0515692	-0.106677	-0.0712141	10.4707	-0.604466	-1.03467	-1.02655	-0.727211	-0.912709	-0.43851	-0.445371	-2.47715	-1.94536	2.2e-13	0.548722	0.306631	0.310392	0.471053	0.366504	0.66322	0.658295	0.0172683	0.0583138	5.49e-13	0.769203	0.504067	0.665499	0.691776	0.886811	0.999817	0.999988	0.187184	0.342361	13312.6	2.12e-71
654	CPSF4	10898_at	10898	7.37112	6.18278	0.0671443	0.0304564	0.10746	0.157093	-0.0155759	0.00559608	-0.237143	0.00427955	0.000717811	-0.0575087	8.08709	1.03651	0.5039	1.78547	1.45385	-0.0517743	0.0648361	-2.1547	2.20041	0.373251	-1.20124	2.85e-10	0.305579	0.616825	0.0810215	0.153025	0.958941	0.948596	0.0366525	0.0330272	0.710739	0.23603	1.33e-09	0.999864	0.999674	0.917697	0.400031	0.971364	0.999844	0.305618	0.959557	0.928056	0.960692	11178.8	1.52e-72	9.13421	10.0689	0.00125611	-0.0844862	-0.00151426	-0.710177	0.00385995	0.0325297	0.199946	0.0577765	0.0283794	14.4203	0.0259306	-0.983734	-1.20971	-1.08293	1.01625	0.772842	1.49497	1.16151	0.671156	4.83e-18	0.979433	0.33077	0.233023	0.284899	0.315214	0.443859	0.142254	0.251867	0.505724	4.48e-17	0.992067	0.526187	0.597387	0.533487	0.886811	0.999817	0.999988	0.55236	0.80965	27972.7	2.63e-78
654	FRY-AS1	100507099_at	100507099	NA	NA	NA	NA	NA	NA	NA	NA	NA	NA	NA	NA	NA	NA	NA	NA	NA	NA	NA	NA	NA	NA	NA	NA	NA	NA	NA	NA	NA	NA	NA	NA	NA	NA	NA	NA	NA	NA	NA	NA	NA	NA	NA	NA	NA	NA	NA	4.25109	4.51128	-0.0022686	-0.0157829	-0.00022602	-0.327178	0.00443729	0.0134133	0.0192973	0.00715916	-0.064915	9.21331	-0.0667834	-0.262062	-0.257486	-0.711447	1.66596	0.454436	0.20575	0.205238	-2.18923	1.01e-11	0.947065	0.79453	0.798037	0.480664	0.10302	0.65181	0.837961	0.838358	0.0340773	1.88e-11	0.978002	0.88096	0.927623	0.699883	0.876285	0.999817	0.999988	0.935912	0.272059	12321.4	1.11e-70
655	JTB	10899_at	10899	9.11041	4.50359	0.00565434	-0.00098435	0.0739233	0.51987	1.59701	-0.0336862	0.0194093	-2.18e-05	0.00195943	-0.0567005	3.97999	0.0589743	-0.0110035	0.829855	3.25067	3.58662	-0.263694	0.119152	-0.00756041	0.688392	-0.800201	0.000251972	0.953237	0.99127	0.411063	0.00220075	0.000830442	0.793237	0.905693	0.994002	0.494789	0.427858	0.000351086	0.999864	0.999674	0.988095	0.0348493	0.00630564	0.999844	0.968799	0.999971	0.873842	0.960692	7796.65	4.5e-69	11.0598	10.305	0.0169369	0.0561969	-1.99e-05	0.664813	-0.00317389	0.0415307	-0.015659	0.107562	0.111593	16.9861	0.402414	0.753111	-0.0183053	1.16677	-0.961762	1.13562	-0.134753	2.48877	3.03748	1.21e-20	0.68938	0.455502	0.98548	0.249756	0.341567	0.262428	0.893438	0.0167844	0.00405211	3.46e-19	0.852282	0.637054	0.994981	0.495485	0.886811	0.999817	0.999988	0.185446	0.0942265	54323.4	1.77e-84
655	LOC100507103	100507103_at	100507103	NA	NA	NA	NA	NA	NA	NA	NA	NA	NA	NA	NA	NA	NA	NA	NA	NA	NA	NA	NA	NA	NA	NA	NA	NA	NA	NA	NA	NA	NA	NA	NA	NA	NA	NA	NA	NA	NA	NA	NA	NA	NA	NA	NA	NA	NA	NA	6.51674	7.64616	-0.0587477	-0.101597	-0.00203433	-0.581585	-0.000298842	-0.0561798	0.00465604	-0.0118152	0.0509333	8.58704	-0.951013	-0.927644	-1.27442	-0.695434	-0.0616983	-1.04665	0.0272989	-0.186261	0.944565	7.33e-11	0.346933	0.35879	0.209385	0.490539	0.95109	0.301132	0.978348	0.853119	0.350178	1.2e-10	0.633273	0.552704	0.576108	0.70756	0.991173	0.999817	0.999988	0.941786	0.710585	8755.47	1.67e-67
656	LINC00445	100507114_at	100507114	NA	NA	NA	NA	NA	NA	NA	NA	NA	NA	NA	NA	NA	NA	NA	NA	NA	NA	NA	NA	NA	NA	NA	NA	NA	NA	NA	NA	NA	NA	NA	NA	NA	NA	NA	NA	NA	NA	NA	NA	NA	NA	NA	NA	NA	NA	NA	5.939	7.77115	-0.115944	-0.24493	-0.00110957	-0.471299	0.00378036	-0.028779	-0.131791	0.114293	0.162349	10.2877	-2.21245	-2.63618	-0.819362	-0.664309	0.920016	-0.632016	-0.91085	2.12388	3.54905	3.79e-13	0.032317	0.0116305	0.417115	0.510053	0.362717	0.530735	0.367472	0.0394948	0.000953025	9.02e-13	0.308545	0.0880518	0.739695	0.719543	0.886811	0.999817	0.999988	0.254781	0.045157	10106.9	7.71e-69
656	ADCY3	109_at	109	7.9102	8.82997	-0.0235209	0.0199017	0.0189206	-0.119589	-0.14162	0.0407186	0.0556132	-0.000539408	-0.00167036	0.00487264	14.8668	-0.46738	0.423843	0.404662	-1.42464	-0.605952	0.607263	0.650436	-0.357005	-1.11803	0.131012	7.59e-19	0.642516	0.673728	0.68767	0.161257	0.547634	0.546772	0.518765	0.72278	0.269573	0.896358	8.77e-17	0.999864	0.999674	0.996374	0.410157	0.643687	0.999844	0.810416	0.999021	0.799013	0.992462	21327.4	9.15e-79	7.97684	6.63462	0.113077	0.138303	0.000602696	0.865629	-0.00527715	0.00366321	0.124853	-0.0619456	-0.0762762	8.76563	2.15345	1.4856	0.444178	1.2177	-1.28173	0.0802877	0.861182	-1.14883	-1.66413	4.15e-11	0.0369557	0.144709	0.65915	0.230002	0.206831	0.936382	0.393933	0.256999	0.103387	7.03e-11	0.318493	0.328251	0.869395	0.473403	0.876285	0.999817	0.999988	0.556373	0.437589	18156.7	2.75e-74
657	ASAP1-IT2	100507117_at	100507117	NA	NA	NA	NA	NA	NA	NA	NA	NA	NA	NA	NA	NA	NA	NA	NA	NA	NA	NA	NA	NA	NA	NA	NA	NA	NA	NA	NA	NA	NA	NA	NA	NA	NA	NA	NA	NA	NA	NA	NA	NA	NA	NA	NA	NA	NA	NA	5.56907	8.00011	-0.0716033	-0.174033	-0.000983868	-2.2238	-0.00316042	-0.0676003	-0.026379	-0.0658274	-0.000855174	12.461	-1.60762	-2.20389	-0.854839	-3.68803	-0.904966	-1.74673	-0.214507	-1.43927	-0.0219958	7.73e-16	0.115264	0.0329565	0.397396	0.000632282	0.370545	0.0878517	0.831169	0.157341	0.982553	3.54e-15	0.421514	0.148051	0.725062	0.0162586	0.886823	0.999817	0.999988	0.44672	0.994586	12301.9	1.15e-70
657	RUNDC3A	10900_at	10900	10.0665	10.0323	-0.0477104	-0.0193838	-0.0605876	-0.173659	1.44608	-0.0332676	-0.443371	-0.00441047	0.00592305	0.00372732	9.57399	-0.537357	-0.233985	-0.734469	-1.17258	3.50703	-0.281215	-2.93919	-1.65453	2.24709	0.056804	2.31e-12	0.593706	0.816073	0.466527	0.247219	0.00105025	0.779853	0.00520703	0.105077	0.0296567	0.954956	1.92e-11	0.999864	0.999674	0.988095	0.512767	0.00721471	0.999844	0.146146	0.999021	0.69619	0.996341	11099	1.79e-72	11.0508	11.0943	0.0619033	0.146369	-0.00504886	-1.24792	-0.00525859	0.00175446	0.125962	0.117272	0.0737113	11.1187	0.894264	1.19263	-2.82255	-1.33163	-0.968851	0.0291689	0.65906	1.64979	1.21989	3.3e-14	0.376178	0.239577	0.00719711	0.190023	0.338058	0.976865	0.513385	0.1063	0.22918	9.84e-14	0.655543	0.43494	0.168433	0.425416	0.886811	0.999817	0.999988	0.375729	0.602433	20051.1	3.29e-75
658	BRD8	10902_at	10902	5.86973	5.21697	-0.0435606	0.0275961	0.0507349	-0.0108735	1.19583	-0.056461	-0.24597	-0.00387206	-0.00263529	-0.0359119	4.1816	-0.412074	0.279788	0.51657	-0.0616664	2.43582	-0.400864	-1.36954	-1.22001	-0.83972	-0.459675	0.00013426	0.682269	0.78094	0.608022	0.951105	0.0189409	0.690444	0.177723	0.228905	0.405567	0.647994	0.000194553	0.999864	0.999674	0.993428	0.979506	0.0488431	0.999844	0.553664	0.999021	0.846126	0.971056	2662.82	9.83e-59	8.25198	7.03758	0.120552	0.0769598	0.0017237	0.943213	0.000476854	0.0820786	0.104922	0.0444492	0.0134121	9.17313	2.26498	0.815568	1.25328	1.30902	0.114264	1.77478	0.713985	0.813276	0.288683	1.15e-11	0.0286293	0.419259	0.216903	0.197506	0.909562	0.0830404	0.479109	0.420557	0.774216	2.12e-11	0.303994	0.607886	0.581438	0.435298	0.983049	0.999817	0.999988	0.685992	0.928657	18911.3	1.15e-74
658	SPART-AS1	100507135_at	100507135	NA	NA	NA	NA	NA	NA	NA	NA	NA	NA	NA	NA	NA	NA	NA	NA	NA	NA	NA	NA	NA	NA	NA	NA	NA	NA	NA	NA	NA	NA	NA	NA	NA	NA	NA	NA	NA	NA	NA	NA	NA	NA	NA	NA	NA	NA	NA	5.44875	7.62185	-0.103336	-0.281368	-0.00203365	-0.229745	0.00347121	-0.123726	0.0267732	-0.241419	-0.024254	7.18191	-1.40355	-2.15554	-1.06893	-0.230499	0.6013	-1.93402	0.131707	-3.19324	-0.377392	7.17e-09	0.167662	0.0367815	0.29109	0.818801	0.550809	0.0597352	0.895833	0.00263759	0.707745	9.57e-09	0.479689	0.156527	0.649825	0.909275	0.918756	0.999817	0.999988	0.0909878	0.900709	4310.6	6.42e-61
659	MTMR11	10903_at	10903	4.938	5.89159	-0.0180067	0.179317	0.0842197	-0.125196	-0.475871	0.0223821	0.0734002	0.00401743	-5.03e-05	-0.0586728	6.55939	-0.236605	2.52528	1.19108	-0.98623	-1.3464	0.220727	0.56767	1.75824	-0.0222718	-1.04318	4.89e-08	0.814052	0.015206	0.239953	0.329368	0.185012	0.826318	0.57312	0.0856039	0.982331	0.302518	1.32e-07	0.999864	0.999674	0.988095	0.592722	0.27658	0.999844	0.834586	0.999021	0.994426	0.960692	3635.82	9.92e-62	7.58906	9.36627	-0.0396383	-0.192732	0.00181171	-1.30333	0.00397664	-0.031458	0.00937781	-0.095408	0.0161919	12.878	-0.785585	-2.15446	1.38952	-1.908	1.00515	-0.717521	0.0673151	-1.8414	0.367631	2.52e-16	0.436434	0.0368718	0.171856	0.0631078	0.32047	0.476948	0.946644	0.0724946	0.714959	1.34e-15	0.69833	0.156776	0.53218	0.225582	0.886811	0.999817	0.999988	0.321915	0.903856	17800.1	4.21e-74
659	LINC01792	100507140_at	100507140	NA	NA	NA	NA	NA	NA	NA	NA	NA	NA	NA	NA	NA	NA	NA	NA	NA	NA	NA	NA	NA	NA	NA	NA	NA	NA	NA	NA	NA	NA	NA	NA	NA	NA	NA	NA	NA	NA	NA	NA	NA	NA	NA	NA	NA	NA	NA	6.60166	4.85182	0.00115261	-0.0962636	0.00492475	3.58046	0.0140946	0.0499935	-0.195194	-0.0342122	0.04107	5.68721	0.0194747	-0.9174	3.22011	4.46865	3.03723	0.97214	-1.19451	-0.562931	0.794967	1.05e-06	0.984553	0.36407	0.00244671	5.68e-05	0.00405484	0.336439	0.23885	0.576417	0.431015	1.23e-06	0.994635	0.558018	0.120112	0.00489069	0.876285	0.999817	0.999988	0.792578	0.769311	9791.23	1.52e-68
660	BLCAP	10904_at	10904	9.67965	8.85808	0.0322295	-0.0577226	0.0213798	-0.0274484	0.97947	0.0858335	-0.292636	0.00305992	0.00261398	-0.0535661	8.78442	0.377212	-0.724064	0.269324	-0.192595	2.46842	0.753971	-2.0159	1.19284	1.03052	-0.848306	2.89e-11	0.707814	0.472827	0.788929	0.848155	0.0174933	0.454849	0.0498903	0.239272	0.308349	0.400821	1.79e-10	0.999864	0.999674	0.99979	0.936578	0.0462513	0.999844	0.337776	0.999021	0.809298	0.960692	11080.5	1.85e-72	11.225	9.34512	0.108191	0.27946	0.000426375	0.11963	-0.006117	-0.01516	0.106951	0.102709	0.00579965	10.9322	1.82437	2.65795	0.278232	0.149007	-1.31551	-0.294201	0.653187	1.68661	0.112036	5.66e-14	0.0750763	0.0110065	0.782173	0.882247	0.195337	0.770026	0.517127	0.0989496	0.911318	1.6e-13	0.369595	0.0856608	0.921143	0.943262	0.876285	0.999817	0.999988	0.365709	0.974519	28186.1	2.24e-78
660	LINC00708	100507143_at	100507143	NA	NA	NA	NA	NA	NA	NA	NA	NA	NA	NA	NA	NA	NA	NA	NA	NA	NA	NA	NA	NA	NA	NA	NA	NA	NA	NA	NA	NA	NA	NA	NA	NA	NA	NA	NA	NA	NA	NA	NA	NA	NA	NA	NA	NA	NA	NA	4.88331	5.87828	-0.0821696	-0.165515	-0.000301651	0.0960995	0.00938123	0.0156711	-0.11318	-0.0738603	-0.0226332	8.2559	-1.66349	-1.88996	-0.236325	0.143707	2.42217	0.365119	-0.829872	-1.45615	-0.524916	2.12e-10	0.103514	0.0655415	0.814307	0.886406	0.0197335	0.716819	0.411212	0.152643	0.602348	3.28e-10	0.407521	0.214271	0.93347	0.945374	0.876285	0.999817	0.999988	0.441395	0.858956	7690.16	2.68e-66
661	MAN1A2	10905_at	10905	4.05647	5.0847	0.145483	0.144145	0.0878798	-0.0420139	-0.912996	-0.0124351	0.0712611	0.000872348	-0.00442815	-0.0324679	4.74936	1.60376	1.70305	1.04269	-0.277663	-2.16717	-0.102883	0.46237	0.3203	-1.64428	-0.484299	2.16e-05	0.115862	0.0955547	0.302739	0.782561	0.0356305	0.91852	0.646075	0.750244	0.107187	0.630556	3.56e-05	0.999864	0.999674	0.988095	0.906486	0.0784036	0.999844	0.869085	0.999021	0.740597	0.971056	1727.21	1.43e-54	6.8474	6.13254	0.0448694	0.0607719	-0.0006003	0.688743	0.00234658	0.0236281	-0.0313879	-0.0380182	-0.0878214	17.7242	1.86927	1.42801	-0.967802	2.11946	1.24678	1.13286	-0.473606	-1.5424	-4.19138	2.44e-21	0.0684317	0.16054	0.338576	0.0398863	0.219251	0.263575	0.638185	0.130331	0.000136081	1.03e-19	0.361208	0.34806	0.686958	0.172506	0.876285	0.999817	0.999988	0.410111	0.0153538	64022.3	5.24e-86
661	LOC100507156	100507156_at	100507156	NA	NA	NA	NA	NA	NA	NA	NA	NA	NA	NA	NA	NA	NA	NA	NA	NA	NA	NA	NA	NA	NA	NA	NA	NA	NA	NA	NA	NA	NA	NA	NA	NA	NA	NA	NA	NA	NA	NA	NA	NA	NA	NA	NA	NA	NA	NA	8.4162	7.07669	-0.0178673	0.0397559	0.00191681	1.5504	0.00766455	0.0218708	-0.018717	0.114111	0.164862	8.91095	-0.3243	0.407002	1.34637	2.07864	1.77423	0.456857	-0.123043	2.01698	3.42802	2.62e-11	0.747289	0.686033	0.185265	0.043675	0.0831321	0.650082	0.902648	0.049993	0.00135472	4.57e-11	0.882009	0.809863	0.548332	0.18173	0.876285	0.999817	0.999988	0.278641	0.054215	18359.1	2.17e-74
662	TRAFD1	10906_at	10906	7.53905	7.36778	-0.0220328	-0.00627776	-0.0216434	0.169892	-1.05966	0.00259237	0.462824	0.000529195	-0.0016599	0.00497641	8.61508	-0.304053	-0.0928505	-0.321474	1.40557	-3.14877	0.02685	3.75929	0.243241	-0.771592	0.0929241	5.01e-11	0.762509	0.92644	0.749361	0.166816	0.00293093	0.9787	0.00049507	0.80894	0.444446	0.926382	2.87e-10	0.999864	0.999674	0.99979	0.417447	0.0135184	0.999844	0.073177	0.999021	0.857118	0.996341	9346.55	8.08e-71	8.30536	8.70806	-0.0375863	-0.076864	0.000524061	0.0551174	0.00170027	-0.000626645	-0.0156017	0.0314459	0.0451462	19.2015	-1.19464	-1.37797	0.644596	0.129404	0.689227	-0.0229222	-0.179604	0.973326	1.64386	1.15e-22	0.238799	0.175369	0.522626	0.897644	0.494397	0.981819	0.858311	0.335856	0.107525	1.03e-20	0.549369	0.365372	0.799958	0.950321	0.908131	0.999817	0.999988	0.619616	0.443163	54820.9	1.45e-84
662	BOLA3-AS1	100507171_at	100507171	NA	NA	NA	NA	NA	NA	NA	NA	NA	NA	NA	NA	NA	NA	NA	NA	NA	NA	NA	NA	NA	NA	NA	NA	NA	NA	NA	NA	NA	NA	NA	NA	NA	NA	NA	NA	NA	NA	NA	NA	NA	NA	NA	NA	NA	NA	NA	6.32935	6.10707	0.0307137	0.114165	-0.0018273	-0.827117	0.00354644	0.00504626	0.0934024	0.0234405	0.00798388	6.65242	0.482252	1.01107	-1.11032	-0.959304	0.710183	0.0911878	0.531169	0.358421	0.143612	4.18e-08	0.632082	0.317659	0.273054	0.342789	0.481439	0.927768	0.598045	0.721789	0.88648	5.29e-08	0.817118	0.513962	0.632377	0.586154	0.905981	0.999817	0.999988	0.875701	0.964925	7770.4	2.14e-66
663	TXNL4A	10907_at	10907	7.78009	6.86077	0.095283	0.0117329	0.065535	0.0293425	0.797728	-0.0579455	-0.166011	-0.00105727	0.00350519	-0.00913188	6.51871	1.06847	0.14101	0.79097	0.197261	1.92618	-0.487678	-1.09571	-0.394888	1.32399	-0.13856	5.62e-08	0.291088	0.8885	0.433169	0.844524	0.0605028	0.628179	0.279119	0.694818	0.192288	0.890425	1.5e-07	0.999864	0.999674	0.988095	0.935188	0.116208	0.999844	0.658825	0.999021	0.771731	0.992254	6571.09	1.99e-67	7.42747	4.47917	0.111747	0.336301	-0.000267587	1.42168	-0.00191593	0.0471963	0.0224662	0.133829	0.0480374	5.81687	2.09182	3.55077	-0.193842	1.96579	-0.457406	1.01676	0.152317	2.43962	1.03015	6.83e-07	0.0424183	0.000948225	0.847216	0.0558257	0.649691	0.314974	0.879652	0.0189187	0.30872	8.07e-07	0.328969	0.0272996	0.946179	0.209765	0.936416	0.999817	0.999988	0.193294	0.676921	15210.9	1.22e-72
663	LINC01012	100507173_at	100507173	NA	NA	NA	NA	NA	NA	NA	NA	NA	NA	NA	NA	NA	NA	NA	NA	NA	NA	NA	NA	NA	NA	NA	NA	NA	NA	NA	NA	NA	NA	NA	NA	NA	NA	NA	NA	NA	NA	NA	NA	NA	NA	NA	NA	NA	NA	NA	4.97522	4.37641	-0.00509822	0.0392339	0.000645312	0.557057	0.00203035	-0.0162688	-0.0855488	-0.012084	0.0342974	6.37822	-0.107102	0.464884	0.524618	0.864419	0.543981	-0.393332	-0.650914	-0.247213	0.825417	1.05e-07	0.915208	0.644369	0.602553	0.392173	0.589275	0.696025	0.518578	0.805924	0.413708	1.29e-07	0.963828	0.780785	0.84224	0.628616	0.925621	0.999817	0.999988	0.918499	0.757464	8594.16	2.48e-67
664	PNPLA6	10908_at	10908	9.63356	11.0918	-0.201825	-0.0487981	-0.0438464	-0.27863	0.587862	-0.0998738	-0.154107	-0.00197167	-9.09e-06	-0.111497	10.8814	-2.33676	-0.605538	-0.546403	-1.93404	1.46558	-0.867875	-1.0502	-0.760349	-0.00354503	-1.74676	4.15e-14	0.0240287	0.547907	0.587526	0.0595023	0.149813	0.390133	0.299313	0.451068	0.997187	0.087598	6.02e-13	0.999864	0.999674	0.992221	0.242057	0.233555	0.999844	0.675488	0.999021	0.999669	0.960692	10740.6	3.7e-72	9.58322	10.0373	0.080724	0.12357	0.00126256	-2.80585	-0.000314261	0.0356438	0.263599	0.182365	0.0959973	12.7915	1.48287	1.28033	0.897528	-3.80726	-0.0736252	0.753548	1.75379	3.26232	2.0202	3.18e-16	0.145429	0.207319	0.374454	0.000442407	0.941651	0.455243	0.0866193	0.002173	0.0496441	1.63e-15	0.458224	0.400121	0.710711	0.0135568	0.989918	0.999817	0.999988	0.0831032	0.320427	24385.6	4.98e-77
664	LINC02525	100507194_at	100507194	NA	NA	NA	NA	NA	NA	NA	NA	NA	NA	NA	NA	NA	NA	NA	NA	NA	NA	NA	NA	NA	NA	NA	NA	NA	NA	NA	NA	NA	NA	NA	NA	NA	NA	NA	NA	NA	NA	NA	NA	NA	NA	NA	NA	NA	NA	NA	6.28142	7.25512	-0.0881202	-0.0738523	-0.00142335	-0.594019	-0.000592564	-0.052083	-0.147581	-0.073798	-0.0187334	7.76224	-1.35898	-0.642405	-0.849464	-0.676684	-0.116549	-0.924399	-0.82433	-1.10833	-0.330971	1.06e-09	0.181265	0.524034	0.400346	0.502244	0.907762	0.360457	0.414318	0.273906	0.74228	1.52e-09	0.491968	0.692629	0.727454	0.714853	0.982344	0.999817	0.999988	0.571369	0.915562	7382.78	6.41e-66
665	GADD45G	10912_at	10912	6.08917	8.48434	0.204908	0.118491	0.0250852	-0.437425	-0.346269	-0.0228141	0.175836	0.00712241	0.00633117	0.0664149	4.74845	1.35348	0.838837	0.178341	-1.73218	-0.492495	-0.1131	0.683614	1.56697	1.40864	0.593593	2.17e-05	0.182758	0.406058	0.859267	0.0901885	0.624798	0.910462	0.497774	0.124228	0.16591	0.555799	3.57e-05	0.999864	0.999674	0.99979	0.2988	0.710364	0.999844	0.797838	0.999021	0.760778	0.962543	1397.8	1.54e-52	7.45416	13.0908	-0.199724	-0.56234	-0.00448709	-3.17256	-0.00554888	0.161003	-0.145119	0.00093274	-0.0742015	7.90312	-1.73803	-2.76016	-1.51108	-2.03932	-0.615842	1.61245	-0.457389	0.00790448	-0.739734	6.68e-10	0.0893896	0.00846806	0.138109	0.0476172	0.541257	0.114207	0.649703	0.99373	0.463496	9.77e-10	0.391154	0.0748635	0.491553	0.190861	0.917635	0.999817	0.999988	0.997688	0.787982	3312.83	1.79e-58
665	LINC01815	100507201_at	100507201	NA	NA	NA	NA	NA	NA	NA	NA	NA	NA	NA	NA	NA	NA	NA	NA	NA	NA	NA	NA	NA	NA	NA	NA	NA	NA	NA	NA	NA	NA	NA	NA	NA	NA	NA	NA	NA	NA	NA	NA	NA	NA	NA	NA	NA	NA	NA	4.30872	4.28851	-0.033004	-0.0109589	4.83e-05	0.0908098	0.00306707	0.0213449	-0.0176231	0.0194402	0.0494237	11.6858	-1.29633	-0.242786	0.073432	0.263468	1.53641	0.964867	-0.250705	0.743588	2.22392	6.57e-15	0.201803	0.80933	0.941804	0.793453	0.131792	0.340027	0.803241	0.461185	0.0314778	2.32e-14	0.513598	0.890034	0.979631	0.894996	0.876285	0.999817	0.999988	0.717635	0.262781	22533.1	2.7e-76
666	PAPOLA	10914_at	10914	4.58737	2.98195	0.15026	0.0261775	0.069775	0.252139	0.254079	-0.0134652	0.216568	-0.000378566	-0.00757726	-0.0196672	2.48572	1.47827	0.276017	0.738838	1.48712	0.538239	-0.0994233	1.25404	-0.124048	-2.511	-0.261808	0.0167665	0.146399	0.783816	0.463896	0.144054	0.593102	0.92125	0.216393	0.901837	0.0157534	0.794681	0.0188546	0.999864	0.999674	0.988095	0.386753	0.683871	0.999844	0.601432	0.999021	0.69619	0.978442	1759.71	9.43e-55	8.49293	6.47215	0.0928073	0.207623	0.00239863	1.03554	-0.00451604	-0.0381079	0.126026	0.00455019	0.0159441	5.86259	1.21176	1.52904	1.21198	0.998738	-0.752019	-0.572632	0.595976	0.0578562	0.238491	5.86e-07	0.232245	0.133607	0.232162	0.32353	0.456152	0.569887	0.554327	0.954132	0.812638	6.96e-07	0.543163	0.314357	0.59638	0.568502	0.903059	0.999817	0.999988	0.982305	0.941012	9674.37	1.97e-68
666	SMLR1	100507203_at	100507203	NA	NA	NA	NA	NA	NA	NA	NA	NA	NA	NA	NA	NA	NA	NA	NA	NA	NA	NA	NA	NA	NA	NA	NA	NA	NA	NA	NA	NA	NA	NA	NA	NA	NA	NA	NA	NA	NA	NA	NA	NA	NA	NA	NA	NA	NA	NA	5.0461	5.67028	-0.0148882	-0.0508529	-0.000691636	-0.518165	0.00390921	-0.0341833	-0.0244969	-0.0332053	0.0255679	10.2294	-0.387152	-0.74587	-0.696007	-0.995304	1.29648	-1.02301	-0.230719	-0.840878	0.761677	4.51e-13	0.70056	0.459819	0.490183	0.325178	0.201753	0.312046	0.818631	0.405086	0.450426	1.06e-12	0.857818	0.64081	0.782012	0.569975	0.876285	0.999817	0.999988	0.67374	0.779257	13546.6	1.46e-71
667	TCERG1	10915_at	10915	5.39249	1.94667	0.108468	0.0717484	0.0398468	0.170891	2.33945	0.105943	-0.29065	0.00341139	0.00946771	-0.0514212	1.56307	1.02788	0.728712	0.406423	0.970874	4.7737	0.753498	-1.62116	1.07675	3.02214	-0.659354	0.125141	0.309575	0.470007	0.686386	0.336874	2e-05	0.455131	0.11207	0.287411	0.00415776	0.513077	0.13125	0.999864	0.999674	0.996374	0.599383	0.00133424	0.999844	0.463486	0.999021	0.643081	0.960692	2257.69	3.8e-57	8.17989	5.81859	0.125197	0.321434	0.00183156	0.318302	-0.00289527	-0.0291669	-0.0223258	0.0648982	-0.0198159	8.29283	2.57201	3.72459	1.45613	0.483023	-0.758586	-0.689597	-0.166119	1.29837	-0.466367	1.89e-10	0.0136636	0.000566975	0.152649	0.631539	0.452254	0.494166	0.868845	0.201107	0.643316	2.94e-10	0.270516	0.0217646	0.50969	0.801721	0.903059	0.999817	0.999988	0.497759	0.875667	22217.6	3.66e-76
667	LINC00943	100507206_at	100507206	NA	NA	NA	NA	NA	NA	NA	NA	NA	NA	NA	NA	NA	NA	NA	NA	NA	NA	NA	NA	NA	NA	NA	NA	NA	NA	NA	NA	NA	NA	NA	NA	NA	NA	NA	NA	NA	NA	NA	NA	NA	NA	NA	NA	NA	NA	NA	7.57562	10.6203	-0.08365	-0.367003	-0.00528348	-0.642117	0.00977696	-0.0630243	-0.150077	-0.12784	-0.0220013	9.12753	-1.03629	-2.56442	-2.53297	-0.58759	1.54473	-0.898558	-0.673381	-1.54229	-0.312246	1.32e-11	0.305884	0.0139244	0.0150548	0.559892	0.129768	0.373911	0.504322	0.13036	0.756368	2.41e-11	0.601865	0.0957488	0.225237	0.754976	0.876285	0.999817	0.999988	0.410137	0.920755	6930.84	2.48e-65
668	MAGED2	10916_at	10916	9.71756	6.07285	-0.0525518	-0.0609904	-0.0128518	0.400173	1.20487	0.207885	-0.0985037	0.00368793	0.00206677	-0.123276	5.65382	-0.577423	-0.718237	-0.151989	2.63604	2.85066	1.71434	-0.637044	1.34968	0.764936	-1.83281	1.06e-06	0.566572	0.476376	0.879885	0.0115151	0.00659668	0.0934447	0.52737	0.183966	0.448359	0.0735456	2.18e-06	0.999864	0.999674	0.99979	0.0940459	0.0231942	0.999844	0.813555	0.999021	0.858321	0.960692	9843.61	2.56e-71	10.1316	7.11219	0.124248	0.323529	0.00234675	1.3908	-0.00178693	0.0299425	-0.0831021	0.164644	-0.0252333	8.90407	2.24217	3.29306	1.63887	1.85392	-0.411266	0.621862	-0.543157	2.89341	-0.521663	2.68e-11	0.0301818	0.00199227	0.108566	0.0706442	0.682928	0.537328	0.589837	0.00596965	0.604592	4.66e-11	0.304647	0.0375334	0.449636	0.240937	0.943453	0.999817	0.999988	0.122156	0.859894	26300.5	9.86e-78
668	LINC01578	100507217_at	100507217	NA	NA	NA	NA	NA	NA	NA	NA	NA	NA	NA	NA	NA	NA	NA	NA	NA	NA	NA	NA	NA	NA	NA	NA	NA	NA	NA	NA	NA	NA	NA	NA	NA	NA	NA	NA	NA	NA	NA	NA	NA	NA	NA	NA	NA	NA	NA	9.92908	7.59835	0.0973408	0.244059	0.00307688	1.02017	-0.00346754	0.113636	-0.038697	0.110868	-0.142268	4.6554	0.859661	1.21572	1.05157	0.665504	-0.390561	1.15498	-0.123778	0.953509	-1.43938	3.12e-05	0.394761	0.230749	0.298892	0.509296	0.698057	0.254502	0.90207	0.345682	0.157311	3.45e-05	0.668476	0.426149	0.655495	0.719116	0.945867	0.999817	0.999988	0.628287	0.516294	6049.99	4.55e-64
669	BTNL3	10917_at	10917	6.13459	7.93338	0.0143775	0.0129454	-0.10028	-0.180639	-0.886827	-0.0528151	0.149947	0.000824003	0.00105892	0.0191881	6.87264	0.146997	0.141853	-1.10351	-1.10721	-1.95235	-0.405273	0.902339	0.280603	0.36468	0.265452	1.69e-08	0.883801	0.887839	0.275754	0.274168	0.0572237	0.687224	0.371749	0.780319	0.717083	0.791891	5.09e-08	0.999864	0.999674	0.988095	0.541172	0.111361	0.999844	0.726614	0.999021	0.92962	0.978442	3396.82	4.47e-61	8.33014	10.3554	-0.0971505	-0.229978	-0.00185237	-0.967939	0.00884822	-0.00511371	-0.17686	0.0971421	0.0470829	12.1008	-1.6364	-2.18493	-1.20745	-1.20431	1.9008	-0.0991302	-1.07897	1.59344	0.908536	2.07e-15	0.109083	0.0344122	0.233884	0.23508	0.0640705	0.921497	0.286641	0.118414	0.368678	8.35e-15	0.412787	0.151589	0.597616	0.479163	0.876285	0.999817	0.999988	0.392763	0.722705	15490.3	8.26e-73
669	RNF157-AS1	100507218_at	100507218	NA	NA	NA	NA	NA	NA	NA	NA	NA	NA	NA	NA	NA	NA	NA	NA	NA	NA	NA	NA	NA	NA	NA	NA	NA	NA	NA	NA	NA	NA	NA	NA	NA	NA	NA	NA	NA	NA	NA	NA	NA	NA	NA	NA	NA	NA	NA	5.40308	9.38567	-0.106621	-0.283617	-0.00387271	-3.67083	0.00823528	0.0404282	-0.149978	-0.0801054	-0.0776791	9.05123	-1.4821	-2.2237	-2.08328	-3.7692	1.45999	0.646766	-0.755089	-1.08439	-1.23702	1.68e-11	0.145633	0.0314934	0.0432289	0.00049608	0.151588	0.521234	0.454327	0.284259	0.222819	3.02e-11	0.45848	0.14483	0.326498	0.014411	0.876285	0.999817	0.999988	0.578916	0.595034	4441.3	3.39e-61
670	EHMT2	10919_at	10919	8.04494	9.74012	-0.125001	-0.0640936	-0.133895	-0.314741	0.33812	-0.150278	-0.206689	0.000778478	0.00243295	-0.0608515	11.0186	-1.66891	-0.917136	-1.92408	-2.51925	0.972044	-1.50585	-1.62423	0.346183	1.09415	-1.09931	2.76e-14	0.102178	0.36403	0.0607728	0.0154351	0.336298	0.139192	0.111411	0.730841	0.279793	0.27756	4.2e-13	0.999864	0.999674	0.917697	0.109896	0.441259	0.999844	0.463106	0.999021	0.801488	0.960692	9960.17	1.97e-71	8.69551	10.2792	-0.0482168	-0.0355068	-0.000595495	-2.59127	0.00227913	0.0270694	-0.0175181	0.0607514	0.0246528	16.268	-1.09993	-0.456863	-0.525704	-4.36643	0.663089	0.710674	-0.14474	1.34961	0.644271	6.03e-20	0.277505	0.650078	0.601805	7.85e-05	0.510826	0.481138	0.885595	0.184231	0.522835	1.27e-18	0.580477	0.784906	0.842021	0.00548691	0.911553	0.999817	0.999988	0.480077	0.818373	30959.4	3e-79
670	VWA8-AS1	100507240_at	100507240	NA	NA	NA	NA	NA	NA	NA	NA	NA	NA	NA	NA	NA	NA	NA	NA	NA	NA	NA	NA	NA	NA	NA	NA	NA	NA	NA	NA	NA	NA	NA	NA	NA	NA	NA	NA	NA	NA	NA	NA	NA	NA	NA	NA	NA	NA	NA	4.53242	4.99399	-0.0153662	-0.0493466	-0.000519855	-0.195545	0.0014358	-0.012171	-0.0138042	-0.0378444	-0.0092632	12.8422	-0.569581	-1.0317	-0.745704	-0.535404	0.678764	-0.519205	-0.185324	-1.36607	-0.393355	2.78e-16	0.571937	0.308003	0.459919	0.595139	0.500939	0.60629	0.85385	0.179045	0.696009	1.46e-15	0.782935	0.50559	0.765443	0.778649	0.909589	0.999817	0.999988	0.474556	0.896786	22204.9	3.7e-76
671	MAMDC2-AS1	100507244_at	100507244	NA	NA	NA	NA	NA	NA	NA	NA	NA	NA	NA	NA	NA	NA	NA	NA	NA	NA	NA	NA	NA	NA	NA	NA	NA	NA	NA	NA	NA	NA	NA	NA	NA	NA	NA	NA	NA	NA	NA	NA	NA	NA	NA	NA	NA	NA	NA	4.93242	6.38416	-0.0770467	-0.207479	-0.00140831	0.0523313	0.00255315	-0.0273016	-0.0777468	-0.129111	-0.030452	8.95181	-1.55724	-2.36528	-1.10153	0.0781289	0.658134	-0.635062	-0.569138	-2.54127	-0.705103	2.3e-11	0.126771	0.0226149	0.276817	0.938089	0.513974	0.528766	0.572235	0.0147485	0.484563	4.04e-11	0.436506	0.12189	0.63626	0.971732	0.913211	0.999817	0.999988	0.178081	0.798301	7819.85	1.87e-66
671	COPS8	10920_at	10920	7.82741	4.65535	-0.0136748	0.0214037	0.0350886	0.36114	1.1787	-0.0113665	-0.174863	-0.00238006	0.00224662	-0.0181592	4.24276	-0.147086	0.246741	0.406218	2.32877	2.72994	-0.0917586	-1.10703	-0.85267	0.813968	-0.26429	0.000110682	0.88373	0.806246	0.686535	0.0244883	0.00905075	0.927303	0.274246	0.398422	0.42001	0.79278	0.000162485	0.999864	0.999674	0.996374	0.146554	0.029117	0.999844	0.654867	0.999021	0.850905	0.978442	6120.61	9.63e-67	8.53871	5.4087	0.0966025	0.256798	4.04e-05	2.7933	-0.00238825	-0.026367	-0.139734	0.116519	0.0430066	6.01772	1.54925	2.32291	0.0250687	3.30901	-0.488482	-0.486654	-0.811652	1.81977	0.790139	3.49e-07	0.128678	0.0250016	0.980117	0.00190423	0.6277	0.628984	0.421478	0.0757863	0.433799	4.19e-07	0.439028	0.128679	0.992706	0.0295589	0.933961	0.999817	0.999988	0.327974	0.771204	14755.9	2.34e-72
672	SNHG16	100507246_at	100507246	NA	NA	NA	NA	NA	NA	NA	NA	NA	NA	NA	NA	NA	NA	NA	NA	NA	NA	NA	NA	NA	NA	NA	NA	NA	NA	NA	NA	NA	NA	NA	NA	NA	NA	NA	NA	NA	NA	NA	NA	NA	NA	NA	NA	NA	NA	NA	9.44371	7.84178	0.193455	0.175224	-0.000849674	0.862673	-0.00573254	0.0443075	0.10692	0.0396406	0.0911222	6.93979	2.46779	1.26074	-0.419445	0.812869	-0.932629	0.650473	0.493991	0.492439	1.33164	1.6e-08	0.0176672	0.214226	0.676987	0.420788	0.356239	0.51886	0.623836	0.624924	0.190022	2.09e-08	0.277972	0.408418	0.876469	0.6518	0.886811	0.999817	0.999988	0.822546	0.5571	11418	5.67e-70
672	RNPS1	10921_at	10921	9.63629	9.41566	0.0198368	0.00490857	0.129058	-0.0810027	0.854311	0.0367312	-0.292664	0.000197338	0.000317293	-0.0700022	9.60945	0.238933	0.0633666	1.67314	-0.584929	2.21574	0.332054	-2.07484	0.0791694	0.128734	-1.1409	2.06e-12	0.812258	0.949759	0.101337	0.561558	0.0318851	0.741412	0.0438312	0.937254	0.89815	0.260031	1.74e-11	0.999864	0.999674	0.932603	0.775444	0.0721879	0.999844	0.323004	0.999021	0.975541	0.960692	11630.7	6.33e-73	10.5384	12.0623	-0.0485811	-0.0486673	-0.00329237	-1.883	-0.00190978	0.0167649	-0.0433051	0.0280222	0.0783576	14.049	-0.815603	-0.460845	-2.13903	-2.33512	-0.408913	0.32392	-0.26332	0.458141	1.50705	1.22e-17	0.419239	0.647241	0.0381756	0.0242919	0.684641	0.747575	0.793567	0.649167	0.139138	9.72e-17	0.686585	0.782544	0.310354	0.130447	0.943453	0.999817	0.999988	0.835052	0.490178	24626.7	4.03e-77
673	FASTK	10922_at	10922	8.1485	8.17261	-0.0367053	-0.0640142	-0.0500302	0.00316022	-0.270593	-0.0159107	0.0938273	0.00295077	0.00318495	-0.0293489	10.538	-0.558581	-1.04408	-0.819464	0.0288318	-0.886687	-0.181725	0.84042	1.49566	1.63262	-0.604339	1.17e-13	0.579256	0.302105	0.416902	0.977128	0.380028	0.856626	0.405179	0.141822	0.109627	0.548696	1.47e-12	0.999864	0.999674	0.988095	0.989862	0.486689	0.999844	0.748475	0.999021	0.740597	0.962543	13274.3	3.38e-74	9.35708	12.4822	-0.0743381	-0.256933	-0.00149022	-2.58747	-0.00156409	0.00328863	0.0322346	-0.0500448	0.0257614	21.1664	-1.81703	-3.54223	-1.4096	-4.67168	-0.487581	0.0925104	0.285368	-1.19122	0.721365	2.61e-24	0.0762129	0.00097224	0.165876	2.96e-05	0.628333	0.926724	0.776737	0.240124	0.474604	7.21e-22	0.371307	0.0275667	0.525279	0.00345816	0.934028	0.999817	0.999988	0.540363	0.793351	41157.6	6.75e-82
673	LOC100507250	100507250_at	100507250	NA	NA	NA	NA	NA	NA	NA	NA	NA	NA	NA	NA	NA	NA	NA	NA	NA	NA	NA	NA	NA	NA	NA	NA	NA	NA	NA	NA	NA	NA	NA	NA	NA	NA	NA	NA	NA	NA	NA	NA	NA	NA	NA	NA	NA	NA	NA	5.57172	7.40934	-0.104074	-0.242622	-0.000969759	-0.238838	0.000358842	-0.045473	0.0186464	-0.104828	-0.0614618	8.20027	-1.6603	-2.18313	-0.598692	-0.281445	0.07301	-0.834878	0.107738	-1.62857	-1.12327	2.54e-10	0.104157	0.0345533	0.552531	0.779724	0.942138	0.408418	0.914706	0.110737	0.267579	3.9e-10	0.40832	0.151948	0.816166	0.888242	0.990031	0.999817	0.999988	0.382165	0.641349	6216.13	2.55e-64
674	SUB1	10923_at	10923	8.31671	2.59441	0.0344444	0.0742184	0.0655408	0.654492	2.21574	0.129265	-0.405891	-0.00476321	0.00160477	-0.111387	1.52772	0.239376	0.552807	0.490246	2.72687	3.31571	0.674234	-1.66028	-1.10256	0.375665	-1.04744	0.133681	0.811917	0.58317	0.626375	0.00912282	0.00182872	0.503661	0.10391	0.276163	0.708956	0.30057	0.140018	0.999864	0.999674	0.993806	0.0829131	0.0100756	0.999844	0.451941	0.999021	0.928056	0.960692	2886.62	1.65e-59	10.3235	5.70534	0.133827	0.474157	-0.00166695	3.33299	-0.00982597	-0.0213839	0.102938	0.132631	0.0266414	4.86119	1.64362	3.28463	-0.792276	3.02369	-1.5391	-0.302252	0.457896	1.5863	0.374842	1.6e-05	0.107576	0.00204041	0.432566	0.00420688	0.131134	0.763922	0.649341	0.120026	0.709627	1.79e-05	0.411407	0.0380402	0.749513	0.0470497	0.876285	0.999817	0.999988	0.395798	0.90117	12652.2	6.29e-71
674	LINC01013	100507254_at	100507254	NA	NA	NA	NA	NA	NA	NA	NA	NA	NA	NA	NA	NA	NA	NA	NA	NA	NA	NA	NA	NA	NA	NA	NA	NA	NA	NA	NA	NA	NA	NA	NA	NA	NA	NA	NA	NA	NA	NA	NA	NA	NA	NA	NA	NA	NA	NA	5.20846	6.22186	-0.0643904	-0.117733	-0.000776137	-0.371255	0.00207579	0.0179491	-0.0220865	-0.0736204	0.00923244	11.08	-1.65286	-1.70459	-0.770992	-0.703939	0.679568	0.530253	-0.20534	-1.84034	0.271498	3.69e-14	0.105671	0.0955149	0.444944	0.48528	0.500434	0.598675	0.838279	0.0726526	0.787312	1.09e-13	0.409724	0.262885	0.756506	0.703763	0.909589	0.999817	0.999988	0.322161	0.93235	14063.2	6.54e-72
675	SMPDL3A	10924_at	10924	3.50674	2.53387	0.011999	0.0280446	0.0479826	0.00944735	1.06676	0.0109136	-0.210275	-0.00108268	0.00256058	-0.0125821	2.78023	0.155382	0.389227	0.668773	0.0733437	2.97454	0.106069	-1.6027	-0.466978	1.11691	-0.220465	0.00794043	0.877225	0.69897	0.507105	0.941862	0.00473279	0.916005	0.116097	0.6428	0.270044	0.82652	0.00923288	0.999864	0.999674	0.988095	0.977691	0.0183955	0.999844	0.470943	0.999021	0.799013	0.9807	1781.51	7.19e-55	7.49327	2.77096	0.287651	0.569768	0.0028565	1.56246	-0.0112554	0.101207	0.210497	0.147675	-0.0479108	2.24929	3.36571	3.76024	1.29343	1.35042	-1.6796	1.36285	0.892052	1.68269	-0.642212	0.0296894	0.00162021	0.000509586	0.202795	0.183974	0.100315	0.180051	0.377349	0.0997114	0.524158	0.0305157	0.266367	0.0206484	0.569566	0.417043	0.876285	0.999817	0.999988	0.366044	0.818782	6050.58	4.54e-64
675	MEG9	100507257_at	100507257	NA	NA	NA	NA	NA	NA	NA	NA	NA	NA	NA	NA	NA	NA	NA	NA	NA	NA	NA	NA	NA	NA	NA	NA	NA	NA	NA	NA	NA	NA	NA	NA	NA	NA	NA	NA	NA	NA	NA	NA	NA	NA	NA	NA	NA	NA	NA	6.4592	6.10133	-0.0432581	0.0693812	0.00112413	-0.325952	0.00208799	0.0166525	-0.183447	0.0176428	0.0190108	6.82345	-0.697336	0.630846	0.701272	-0.388129	0.429278	0.308944	-1.07107	0.276966	0.351082	2.36e-08	0.48936	0.531493	0.486925	0.699843	0.669873	0.758862	0.290135	0.783138	0.727247	3.04e-08	0.733	0.69858	0.780617	0.842168	0.943021	0.999817	0.999988	0.90752	0.909594	8529.74	2.92e-67
676	DBF4	10926_at	10926	2.94525	0.432195	0.0741961	0.0362844	0.0217604	0.34963	0.177376	-0.133557	0.150667	0.000666734	0.00435906	0.0283175	0.426458	0.864042	0.45287	0.272748	2.44096	0.444781	-1.16731	1.03272	0.258611	1.7099	0.446211	0.671836	0.392212	0.652849	0.786312	0.0187058	0.65864	0.249319	0.307331	0.797131	0.0942692	0.657615	0.679143	0.999864	0.999674	0.99979	0.123421	0.739112	0.999844	0.680474	0.999021	0.740597	0.971056	1016.93	1.73e-49	5.34386	3.3069	0.107328	0.340895	0.00195916	-0.50816	-0.00362673	-0.0595026	0.260687	-0.012142	0.016522	3.72477	1.74255	3.12177	1.23095	-0.609426	-0.750971	-1.11182	1.53294	-0.191976	0.307306	0.000566678	0.0885886	0.00321613	0.225059	0.545461	0.456776	0.272417	0.132644	0.848668	0.760099	0.00060552	0.390325	0.0471499	0.589704	0.744513	0.903059	0.999817	0.999988	0.940678	0.92282	5923.52	7.15e-64
676	MIR670HG	100507261_at	100507261	NA	NA	NA	NA	NA	NA	NA	NA	NA	NA	NA	NA	NA	NA	NA	NA	NA	NA	NA	NA	NA	NA	NA	NA	NA	NA	NA	NA	NA	NA	NA	NA	NA	NA	NA	NA	NA	NA	NA	NA	NA	NA	NA	NA	NA	NA	NA	7.20486	8.09089	-0.07751	-0.157923	-0.00100723	0.407575	0.00317817	-0.032494	-0.0715952	-0.0681884	0.0392723	12.3335	-1.70311	-1.95721	-0.856459	0.661513	0.890629	-0.8217	-0.569772	-1.45908	0.988564	1.09e-15	0.095794	0.0568596	0.39651	0.511826	0.378103	0.415798	0.571808	0.151837	0.328428	4.79e-15	0.398477	0.197884	0.724731	0.720965	0.888554	0.999817	0.999988	0.440582	0.692466	19717.3	4.71e-75
677	SRSF8	10929_at	10929	5.26197	2.3663	0.0172877	-0.00340586	0.0650212	0.280841	1.47505	-0.183478	-0.0685517	-0.00201324	0.000211406	0.0264195	2.41251	0.208015	-0.0439222	0.842079	2.02589	3.82174	-1.65694	-0.485496	-0.806852	0.085684	0.430143	0.0200417	0.836169	0.965164	0.40426	0.0488151	0.000409588	0.104586	0.629713	0.424056	0.932103	0.669174	0.0224022	0.999864	0.999674	0.988095	0.216754	0.0043562	0.999844	0.861114	0.999021	0.982001	0.971056	3463.5	2.91e-61	8.18232	6.26162	0.0876807	0.20987	0.000895243	1.03131	-0.00680167	0.0216563	-0.0564454	0.0346355	-0.00808403	8.73532	1.76316	2.38036	0.696665	1.53188	-1.74437	0.501184	-0.411101	0.678256	-0.18623	4.57e-11	0.0850065	0.0218163	0.489776	0.132905	0.0882671	0.618808	0.683048	0.501257	0.853144	7.7e-11	0.384412	0.119961	0.782012	0.344968	0.876285	0.999817	0.999988	0.744485	0.95394	21299.4	9.03e-76
677	STX18-AS1	100507266_at	100507266	NA	NA	NA	NA	NA	NA	NA	NA	NA	NA	NA	NA	NA	NA	NA	NA	NA	NA	NA	NA	NA	NA	NA	NA	NA	NA	NA	NA	NA	NA	NA	NA	NA	NA	NA	NA	NA	NA	NA	NA	NA	NA	NA	NA	NA	NA	NA	5.73969	6.86401	-0.0728003	-0.192407	-0.000120189	0.286644	0.00394854	-0.0351979	-0.140607	-0.104836	-0.021065	7.47799	-1.14324	-1.70424	-0.0730407	0.332501	0.790814	-0.636127	-0.79973	-1.60324	-0.378964	2.69e-09	0.25929	0.0955814	0.942114	0.741133	0.433409	0.528078	0.42828	0.11623	0.706587	3.72e-09	0.567	0.262978	0.979653	0.865969	0.897949	0.999817	0.999988	0.390146	0.90035	6392.01	1.4e-64
678	LINC01187	100507267_at	100507267	NA	NA	NA	NA	NA	NA	NA	NA	NA	NA	NA	NA	NA	NA	NA	NA	NA	NA	NA	NA	NA	NA	NA	NA	NA	NA	NA	NA	NA	NA	NA	NA	NA	NA	NA	NA	NA	NA	NA	NA	NA	NA	NA	NA	NA	NA	NA	5.77561	6.94368	-0.0634158	-0.168445	-0.00104218	0.0693931	0.00091868	-0.0325313	0.011431	-0.151843	0.0164194	8.6322	-1.13638	-1.70252	-0.722715	0.0918524	0.209955	-0.670894	0.0741897	-2.64976	0.337069	6.34e-11	0.262113	0.0959045	0.473783	0.927243	0.834698	0.50589	0.941205	0.0112374	0.737711	1.05e-10	0.56837	0.263371	0.77349	0.966374	0.970602	0.999817	0.999988	0.162821	0.913727	8427.8	3.77e-67
678	PRDX3	10935_at	10935	4.8733	3.94765	0.00137887	0.0402358	0.0343886	0.04942	0.628004	-0.214403	0.00244072	0.000268379	0.00208255	0.0665045	3.64112	0.0150098	0.469424	0.40291	0.322518	1.47201	-1.75167	0.015638	0.0973065	0.763613	0.979571	0.000706151	0.988092	0.641065	0.688949	0.748575	0.148075	0.0867409	0.987593	0.922921	0.44914	0.332609	0.000926972	0.999864	0.999674	0.996537	0.888598	0.231527	0.999844	0.996332	0.999021	0.858321	0.960692	2430.15	7.44e-58	11.0785	9.89547	0.025772	0.0635883	0.00125559	1.46572	-0.00645158	-0.0205831	0.0391397	-0.0288906	-0.0282994	13.4964	0.50667	0.705116	0.955254	2.1285	-1.61763	-0.465707	0.278693	-0.553119	-0.637366	4.99e-17	0.614985	0.484555	0.344809	0.0390876	0.113084	0.643784	0.781821	0.583058	0.527278	3.29e-16	0.809068	0.661027	0.690555	0.170129	0.876285	0.999817	0.999988	0.797467	0.820175	37319.9	5.49e-81
679	LINC01210	100507274_at	100507274	NA	NA	NA	NA	NA	NA	NA	NA	NA	NA	NA	NA	NA	NA	NA	NA	NA	NA	NA	NA	NA	NA	NA	NA	NA	NA	NA	NA	NA	NA	NA	NA	NA	NA	NA	NA	NA	NA	NA	NA	NA	NA	NA	NA	NA	NA	NA	8.25579	9.10785	-0.0476612	-0.129906	-0.000809265	0.0450992	0.00405994	-0.0446806	-0.0389706	-0.0169391	0.0383723	15.2781	-1.15243	-1.77168	-0.757246	0.0805502	1.252	-1.24335	-0.341287	-0.398865	1.06293	6.03e-19	0.255534	0.0835611	0.453048	0.936175	0.217362	0.220499	0.734556	0.691974	0.293771	8.22e-18	0.563434	0.244202	0.761995	0.970654	0.876285	0.999817	0.999988	0.859591	0.66336	31349.8	2.29e-79
679	EHD1	10938_at	10938	7.11109	8.14868	-0.0133406	0.0103882	-0.060695	-0.107187	-0.438907	0.00926011	0.198447	-0.00078022	0.000536436	0.041097	10.0495	-0.194173	0.162052	-0.950842	-0.935306	-1.37557	0.101158	1.70008	-0.378244	0.263001	0.809388	5.22e-13	0.846926	0.872	0.346835	0.354693	0.175858	0.919881	0.0961163	0.707053	0.793767	0.422611	5.26e-12	0.999864	0.999674	0.988095	0.614582	0.266153	0.999844	0.43466	0.999021	0.947849	0.960692	9248.58	1.02e-70	7.90525	7.71345	0.0119971	-0.0185111	0.00114843	0.248026	0.00137694	0.0611183	0.0154254	0.121825	0.0860706	11.6311	0.260763	-0.226938	0.965982	0.398211	0.381698	1.52885	0.121433	2.57863	2.14318	7.66e-15	0.795525	0.821552	0.339475	0.692452	0.704572	0.133653	0.903916	0.0134399	0.0378207	2.66e-14	0.907356	0.898069	0.687179	0.838001	0.947004	0.999817	0.999988	0.173058	0.286167	23227.2	1.41e-76
680	AFG3L2	10939_at	10939	8.97157	8.31183	-0.0118947	-0.0218616	0.00614362	-0.0348612	1.18627	0.0744885	-0.2743	-0.00184542	0.000829828	-0.0850871	9.96342	-0.168276	-0.331475	0.0935479	-0.295672	3.61367	0.790907	-2.28404	-0.86957	0.395441	-1.62879	6.82e-13	0.867131	0.741847	0.925889	0.76886	0.000766332	0.433206	0.0272086	0.389215	0.694412	0.110438	6.56e-12	0.999864	0.999674	0.99979	0.899136	0.00607084	0.999844	0.274517	0.999021	0.926317	0.960692	13907.9	1.2e-74	9.65031	7.23726	0.121665	0.373015	0.000103012	-0.038777	-0.00547409	0.0183262	0.112107	0.11669	0.0621235	8.70126	2.10848	3.64617	0.0690855	-0.0496393	-1.2099	0.365512	0.70367	1.96935	1.23337	5.09e-11	0.040876	0.000715962	0.945243	0.960641	0.232951	0.716528	0.485445	0.0554026	0.224162	8.53e-11	0.324799	0.0243934	0.981181	0.98212	0.878652	0.999817	0.999988	0.289517	0.596772	22005.6	4.49e-76
680	LINC02314	100507277_at	100507277	NA	NA	NA	NA	NA	NA	NA	NA	NA	NA	NA	NA	NA	NA	NA	NA	NA	NA	NA	NA	NA	NA	NA	NA	NA	NA	NA	NA	NA	NA	NA	NA	NA	NA	NA	NA	NA	NA	NA	NA	NA	NA	NA	NA	NA	NA	NA	5.97069	6.91968	-0.0417087	-0.125884	-0.000397341	-0.190951	0.00438047	-0.0129734	-0.0322547	-0.0815349	-0.0631811	10.1337	-0.880448	-1.49883	-0.32459	-0.297747	1.17932	-0.315179	-0.246606	-1.67612	-1.52791	6.01e-13	0.38353	0.141251	0.747071	0.767336	0.244778	0.754156	0.806391	0.101	0.133885	1.38e-12	0.660464	0.324072	0.906978	0.880891	0.878827	0.999817	0.999988	0.368258	0.483392	12497.8	8.19e-71
681	POP1	10940_at	10940	5.48651	5.9109	-0.0524099	-0.111696	0.0209859	0.0180453	-0.543277	-0.0303264	-0.150698	-0.00099304	-0.000369699	0.0286136	8.02364	-0.839631	-1.91784	0.361861	0.173316	-1.8741	-0.364639	-1.421	-0.529886	-0.199503	0.620267	3.52e-10	0.405617	0.0615813	0.719173	0.863192	0.0675103	0.717113	0.162307	0.598833	0.842781	0.538255	1.6e-09	0.999864	0.999674	0.99979	0.94364	0.126182	0.999844	0.533393	0.999021	0.961561	0.962158	6670.03	1.43e-67	7.65012	7.00774	0.0284239	0.0395869	0.000798974	0.508701	0.00245686	-0.010268	-0.147818	0.104638	0.0543953	10.86	0.634937	0.498776	0.690679	0.839378	0.699944	-0.263973	-1.19594	2.27625	1.39201	6.99e-14	0.528847	0.620489	0.493493	0.405917	0.487747	0.793066	0.238299	0.0278887	0.171104	1.93e-13	0.75727	0.764733	0.783829	0.639773	0.907771	0.999817	0.999988	0.223526	0.534617	22974.6	1.78e-76
681	LOC100507283	100507283_at	100507283	NA	NA	NA	NA	NA	NA	NA	NA	NA	NA	NA	NA	NA	NA	NA	NA	NA	NA	NA	NA	NA	NA	NA	NA	NA	NA	NA	NA	NA	NA	NA	NA	NA	NA	NA	NA	NA	NA	NA	NA	NA	NA	NA	NA	NA	NA	NA	4.54931	5.31728	-0.01145	-0.0533255	-0.00169068	-0.662725	0.00528538	0.0183203	0.0384866	-0.0660406	-0.00755386	10.36	-0.321567	-0.844711	-1.83749	-1.37482	1.89312	0.59214	0.39148	-1.80619	-0.243036	3.05e-13	0.749345	0.402965	0.0730808	0.176335	0.0651098	0.556869	0.697383	0.0779183	0.809137	7.42e-13	0.882745	0.593382	0.390776	0.407611	0.876285	0.999817	0.999988	0.332688	0.939664	12843.4	4.57e-71
682	MSL3	10943_at	10943	4.70505	3.06511	0.0518403	0.0301145	0.165058	0.0446721	1.45513	-0.0625222	-0.392822	0.00145013	0.00342594	-0.10287	2.12305	0.423779	0.263844	1.45227	0.21893	2.56134	-0.383595	-1.89007	0.394838	0.943357	-1.13787	0.0393638	0.673775	0.793122	0.153461	0.827708	0.0139002	0.703111	0.0652922	0.694854	0.350607	0.261282	0.0427482	0.999864	0.999674	0.959994	0.929834	0.0391761	0.999844	0.371788	0.999021	0.822959	0.960692	1278.59	1.1e-51	8.33337	7.83905	0.0213747	0.0384695	-0.000619337	0.373088	0.002138	0.051612	0.01722	0.0840349	0.097481	14.996	0.589394	0.598314	-0.66089	0.759915	0.751882	1.63788	0.171977	2.25658	3.07936	1.18e-18	0.558693	0.552781	0.512222	0.451467	0.456234	0.108772	0.864265	0.0291926	0.00361403	1.42e-17	0.774795	0.715166	0.794592	0.676505	0.903059	0.999817	0.999988	0.228369	0.0889061	41540.6	5.53e-82
682	ZNF865	100507290_at	100507290	NA	NA	NA	NA	NA	NA	NA	NA	NA	NA	NA	NA	NA	NA	NA	NA	NA	NA	NA	NA	NA	NA	NA	NA	NA	NA	NA	NA	NA	NA	NA	NA	NA	NA	NA	NA	NA	NA	NA	NA	NA	NA	NA	NA	NA	NA	NA	6.76289	7.76708	-0.0209469	-0.080642	-0.0022766	-0.852514	0.00593847	0.0317803	0.00819937	0.122257	0.0799629	9.8172	-0.381631	-0.828691	-1.60512	-1.14729	1.37986	0.666359	0.0541051	2.16911	1.66897	1.57e-12	0.704622	0.411873	0.115816	0.257629	0.17479	0.508755	0.957103	0.0356701	0.102417	3.32e-12	0.860089	0.601578	0.45994	0.503281	0.876285	0.999817	0.999988	0.245024	0.435879	11945	2.16e-70
683	C11orf58	10944_at	10944	9.93458	6.83905	-0.0291558	-0.059092	-0.038917	0.313628	1.69005	-0.0139586	-0.337609	-0.00516481	0.00228237	-0.101889	5.62205	-0.282867	-0.614448	-0.406384	1.82419	3.53064	-0.10164	-1.92788	-1.66898	0.745877	-1.33756	1.18e-06	0.778594	0.542058	0.686414	0.0748622	0.000979829	0.9195	0.060285	0.102163	0.459675	0.187855	2.4e-06	0.999864	0.999674	0.996374	0.272403	0.00687891	0.999844	0.362261	0.999021	0.863886	0.960692	8021.93	2.39e-69	10.1031	6.98525	0.183873	0.482476	-0.000474583	0.192668	-0.0102824	0.0290931	0.267007	0.065997	-0.0924078	6.0664	2.30177	3.40665	-0.229908	0.178157	-1.64163	0.419141	1.2106	0.804551	-1.32522	2.97e-07	0.0262745	0.00144072	0.819258	0.85944	0.107988	0.677208	0.232687	0.425521	0.192123	3.58e-07	0.300659	0.0324818	0.935627	0.93131	0.876285	0.999817	0.999988	0.68932	0.559281	12586.2	7.04e-71
683	LOC100507291	100507291_at	100507291	NA	NA	NA	NA	NA	NA	NA	NA	NA	NA	NA	NA	NA	NA	NA	NA	NA	NA	NA	NA	NA	NA	NA	NA	NA	NA	NA	NA	NA	NA	NA	NA	NA	NA	NA	NA	NA	NA	NA	NA	NA	NA	NA	NA	NA	NA	NA	7.92346	9.70851	-0.0815495	-0.16616	-0.0015995	-1.22251	0.00210666	0.0108385	-0.0959451	0.0341654	0.0801194	12.2822	-1.4871	-1.70903	-1.12875	-1.64672	0.489945	0.227465	-0.633685	0.606721	1.67375	1.26e-15	0.144313	0.0946813	0.265286	0.106934	0.626673	0.821145	0.529655	0.547239	0.101468	5.41e-15	0.457434	0.261655	0.625558	0.304067	0.933889	0.999817	0.999988	0.774691	0.434798	16425.2	2.36e-73
684	TMEM44-AS1	100507297_at	100507297	NA	NA	NA	NA	NA	NA	NA	NA	NA	NA	NA	NA	NA	NA	NA	NA	NA	NA	NA	NA	NA	NA	NA	NA	NA	NA	NA	NA	NA	NA	NA	NA	NA	NA	NA	NA	NA	NA	NA	NA	NA	NA	NA	NA	NA	NA	NA	5.65231	7.13761	-0.0398318	-0.0475796	-0.00222255	-1.73338	-0.000244066	-0.0847776	-0.259162	-0.138496	-0.107421	7.8344	-0.630201	-0.424596	-1.36081	-2.02577	-0.0492483	-1.54367	-1.48509	-2.13388	-1.94702	8.36e-10	0.531911	0.673256	0.180692	0.0490464	0.96095	0.130024	0.144842	0.0386194	0.0581074	1.21e-09	0.759413	0.801564	0.542119	0.193588	0.992851	0.999817	0.999988	0.253434	0.342276	6292.82	1.96e-64
684	KDELR1	10945_at	10945	7.24841	8.61108	0.0233537	0.00966094	-0.0732698	-0.256233	0.265241	-0.0420459	-0.118548	-0.000253728	0.00224083	-0.0548007	10.6822	0.341915	0.151594	-1.15459	-2.24903	0.836179	-0.462012	-1.02157	-0.123729	1.10508	-1.08563	7.55e-14	0.734029	0.880195	0.254439	0.0295233	0.407535	0.64633	0.312523	0.902089	0.27508	0.283508	1e-12	0.999864	0.999674	0.988095	0.164465	0.514214	0.999844	0.684408	0.999021	0.800257	0.960692	9722.2	3.37e-71	9.14746	9.07227	0.00439787	0.0665735	0.000538843	-0.726246	-0.00292148	0.00456571	0.00598216	0.0982834	-0.0195779	20.8086	0.1454	1.24145	0.689413	-1.77359	-1.23186	0.173722	0.0716329	3.16436	-0.741518	5.09e-24	0.885077	0.221194	0.494281	0.0832406	0.224722	0.862902	0.943227	0.00285838	0.462425	1.21e-21	0.94981	0.416028	0.783956	0.264089	0.877264	0.999817	0.999988	0.093698	0.787751	71955.3	4.3e-87
685	SMC5-AS1	100507299_at	100507299	NA	NA	NA	NA	NA	NA	NA	NA	NA	NA	NA	NA	NA	NA	NA	NA	NA	NA	NA	NA	NA	NA	NA	NA	NA	NA	NA	NA	NA	NA	NA	NA	NA	NA	NA	NA	NA	NA	NA	NA	NA	NA	NA	NA	NA	NA	NA	6.84282	8.95135	-0.0926738	-0.2084	-0.00273348	-1.1158	0.00604044	-0.0539898	-0.00973735	-0.0089181	-0.00695652	16.2952	-2.43177	-3.08439	-2.77573	-2.16271	2.02148	-1.63043	-0.092542	-0.227888	-0.209118	5.67e-20	0.0192814	0.00356454	0.0081328	0.0361908	0.0495065	0.110342	0.926699	0.820817	0.835347	1.21e-18	0.280859	0.0495541	0.177382	0.16258	0.876285	0.999817	0.999988	0.92576	0.948169	25366.4	2.14e-77
685	SF3A3	10946_at	10946	7.0607	5.04434	0.0774418	-0.0716408	-0.0505785	0.130688	0.917138	0.0425754	-0.272283	0.00622186	0.00644204	0.0188074	4.6557	0.843556	-0.83637	-0.592986	0.85344	2.15114	0.348068	-1.7457	2.25735	2.36367	0.277204	2.94e-05	0.403443	0.407429	0.556201	0.397999	0.0369487	0.729435	0.0877854	0.0289579	0.0225375	0.782911	4.73e-05	0.999864	0.999674	0.992221	0.651846	0.0806815	0.999844	0.420001	0.952561	0.69619	0.978442	5108.39	5.29e-65	8.37636	7.93478	0.0695739	0.137736	-0.00118861	-0.483889	-0.00670163	0.0514485	0.200446	-0.0933586	-0.21901	11.0671	1.39875	1.56188	-0.924763	-0.7186	-1.71834	1.1904	1.45957	-1.82782	-5.04421	3.83e-14	0.169086	0.125674	0.360269	0.476289	0.092955	0.240446	0.151703	0.0745471	8.83e-06	1.12e-13	0.480843	0.304088	0.701506	0.696706	0.876285	0.999817	0.999988	0.326112	0.00280239	22314.2	3.33e-76
686	AP3M2	10947_at	10947	8.19606	7.71657	0.0309648	-0.0605974	-0.0113778	-0.0570872	1.13154	0.0902912	-0.223221	-0.00315162	0.0023702	-0.0409823	7.02214	0.332561	-0.697519	-0.131523	-0.367569	2.61679	0.727805	-1.41107	-1.1274	0.857457	-0.595567	1.02e-08	0.741032	0.489117	0.895956	0.714942	0.0120911	0.470556	0.165198	0.265635	0.3958	0.55449	3.21e-08	0.999864	0.999674	0.99979	0.871561	0.0353838	0.999844	0.537114	0.999021	0.84483	0.962543	6689.69	1.34e-67	9.97118	4.59496	0.182952	0.579821	0.000796046	3.08354	-0.00996746	-0.00366841	-0.0163453	0.121657	0.0830784	4.70508	2.70034	4.82705	0.454689	3.36185	-1.87629	-0.0623137	-0.0873788	1.74865	1.40476	2.66e-05	0.00987885	1.79e-05	0.651629	0.00163821	0.0674389	0.950603	0.930778	0.0875145	0.167301	2.95e-05	0.266367	0.0107117	0.86541	0.0270784	0.876285	0.999817	0.999988	0.34859	0.529382	17046.3	1.06e-73
686	ALKBH3-AS1	100507300_at	100507300	NA	NA	NA	NA	NA	NA	NA	NA	NA	NA	NA	NA	NA	NA	NA	NA	NA	NA	NA	NA	NA	NA	NA	NA	NA	NA	NA	NA	NA	NA	NA	NA	NA	NA	NA	NA	NA	NA	NA	NA	NA	NA	NA	NA	NA	NA	NA	5.35817	5.38247	-0.0464349	-0.0536631	-2.43e-05	0.506181	0.00319261	0.0239921	0.105324	0.0387626	0.0890132	10.9522	-1.36195	-0.887764	-0.0275913	1.09665	1.19426	0.80986	1.11886	1.10717	2.99092	5.34e-14	0.180334	0.379625	0.978116	0.27892	0.238949	0.422497	0.269433	0.274399	0.00459741	1.52e-13	0.490972	0.572789	0.992296	0.527319	0.878652	0.999817	0.999988	0.571873	0.101433	19431.2	6.44e-75
687	STARD3	10948_at	10948	8.86129	9.26314	-0.0880414	-0.0829239	-0.0950932	0.034719	-0.613061	0.0290511	0.269334	-0.000293804	-0.00168411	-0.0110412	11.0577	-1.24037	-1.25212	-1.44197	0.293245	-1.85979	0.307181	2.2334	-0.137868	-0.79921	-0.210482	2.46e-14	0.221357	0.217087	0.156333	0.770702	0.0695521	0.760143	0.0306116	0.890969	0.428426	0.834255	3.79e-13	0.999864	0.999674	0.96596	0.900434	0.129039	0.999844	0.286064	0.999021	0.852272	0.981563	13455.1	2.5e-74	7.99716	9.6201	-0.00900437	-0.144057	-0.000533261	-1.44516	0.00241093	0.0627065	0.013807	0.125329	0.0132633	11.4583	-0.154592	-1.395	-0.354299	-1.83273	0.527904	1.239	0.0858553	2.09543	0.260867	1.25e-14	0.877869	0.170206	0.724853	0.0737992	0.60029	0.22209	0.931981	0.0420806	0.795445	4.11e-14	0.946909	0.359842	0.897365	0.247313	0.92785	0.999817	0.999988	0.259393	0.935097	14832.4	2.09e-72
687	SNHG19	100507303_at	100507303	NA	NA	NA	NA	NA	NA	NA	NA	NA	NA	NA	NA	NA	NA	NA	NA	NA	NA	NA	NA	NA	NA	NA	NA	NA	NA	NA	NA	NA	NA	NA	NA	NA	NA	NA	NA	NA	NA	NA	NA	NA	NA	NA	NA	NA	NA	NA	8.84405	13.7016	-0.00745891	-0.406536	-0.000619352	-4.27634	-0.00134673	0.00733137	0.300096	-0.0481155	-0.0308513	9.55841	-0.0750043	-2.30577	-0.241015	-3.17637	-0.172714	0.084844	1.09296	-0.471173	-0.355401	3.47e-12	0.94056	0.0260293	0.810693	0.00276455	0.86369	0.932781	0.280521	0.639908	0.724033	6.93e-12	0.975725	0.131512	0.932602	0.0373151	0.976106	0.999817	0.999988	0.830782	0.908108	6225.61	2.46e-64
688	MINCR	100507316_at	100507316	NA	NA	NA	NA	NA	NA	NA	NA	NA	NA	NA	NA	NA	NA	NA	NA	NA	NA	NA	NA	NA	NA	NA	NA	NA	NA	NA	NA	NA	NA	NA	NA	NA	NA	NA	NA	NA	NA	NA	NA	NA	NA	NA	NA	NA	NA	NA	6.59193	10.9838	-0.12739	-0.396283	-0.00168411	-3.36272	0.0133995	0.0280654	0.309951	-0.172566	-0.179175	10.3803	-1.73536	-3.04484	-0.887809	-3.3837	2.32796	0.439997	1.52925	-2.28925	-2.79618	2.87e-13	0.0898666	0.00397162	0.379602	0.00153888	0.0247058	0.662151	0.133553	0.0270558	0.00771106	7.01e-13	0.391561	0.0525319	0.714195	0.0261238	0.876285	0.999817	0.999988	0.220629	0.129823	6348.5	1.62e-64
688	HNRNPA0	10949_at	10949	6.77558	3.4923	0.0589576	0.0453244	0.0917299	0.271787	1.94345	-0.142071	-0.813376	-0.00298067	0.00547224	-0.0714134	1.7764	0.353937	0.291621	0.592704	0.978169	2.51222	-0.640118	-2.87401	-0.595994	1.10657	-0.580094	0.0825242	0.725062	0.771936	0.556388	0.333294	0.0157061	0.525388	0.00619992	0.554208	0.274445	0.564786	0.0876602	0.999864	0.999674	0.992221	0.59586	0.0426629	0.999844	0.15249	0.999021	0.800257	0.963103	1430.46	9.22e-53	8.45033	4.23271	0.0967133	0.372566	-0.00146607	3.72611	-0.00774131	0.0109316	0.00576635	0.156009	0.0499015	4.31524	1.42124	3.0881	-0.833743	4.04469	-1.45088	0.184881	0.0306914	2.23263	0.840098	9.23e-05	0.162486	0.00352839	0.409051	0.000214493	0.154097	0.854195	0.975658	0.0308529	0.405518	0.000100735	0.474855	0.0493201	0.73426	0.00956412	0.876285	0.999817	0.999988	0.231799	0.751498	12138.5	1.53e-70
689	BTG3	10950_at	10950	4.64331	1.50083	0.0203582	0.0778808	-0.174608	0.233126	1.47251	-0.0237332	0.200723	0.00394453	0.0114841	-0.0460447	0.794449	0.127183	0.52146	-1.17407	0.873132	1.98082	-0.111279	0.73807	0.820781	2.41664	-0.389226	0.431163	0.89937	0.604639	0.246628	0.387292	0.0538314	0.911897	0.464358	0.416159	0.0198427	0.69897	0.440171	0.999864	0.999674	0.988095	0.642058	0.106702	0.999844	0.78087	0.999021	0.69619	0.971056	727.439	2.81e-46	8.59386	6.38054	0.0687405	0.153559	0.0031746	1.80696	0.000773889	0.0925828	0.412517	0.0796241	-0.0766877	5.61731	0.872326	1.09913	1.55902	1.6938	0.125251	1.35214	1.89601	0.984001	-1.11488	1.33e-06	0.387894	0.277853	0.12635	0.0975633	0.900911	0.183426	0.064717	0.33064	0.271119	1.55e-06	0.663837	0.474718	0.475882	0.288971	0.980527	0.999817	0.999988	0.614961	0.644993	9358.05	4.01e-68
689	ERVK13-1	100507321_at	100507321	NA	NA	NA	NA	NA	NA	NA	NA	NA	NA	NA	NA	NA	NA	NA	NA	NA	NA	NA	NA	NA	NA	NA	NA	NA	NA	NA	NA	NA	NA	NA	NA	NA	NA	NA	NA	NA	NA	NA	NA	NA	NA	NA	NA	NA	NA	NA	5.87092	6.69629	-0.0649735	-0.0769801	0.000577866	-0.553403	-0.000184063	-0.143454	-0.392912	-0.0700712	0.0681096	4.93282	-0.68991	-0.461043	0.237454	-0.434055	-0.0249263	-1.75305	-1.51107	-0.72457	0.828513	1.27e-05	0.493972	0.6471	0.813437	0.666427	0.98023	0.0867477	0.138113	0.472655	0.411973	1.42e-05	0.736279	0.782513	0.93335	0.821438	0.99545	0.999817	0.999988	0.725374	0.755983	3058.07	9.92e-58
690	CBX1	10951_at	10951	7.31586	6.74055	-0.138994	-0.0473157	-0.0337872	-0.146218	1.91167	-0.209723	-0.12958	-0.00369467	0.00609426	-0.095426	3.67286	-0.893849	-0.326116	-0.233862	-0.563724	2.64714	-1.01223	-0.490474	-0.791376	1.32012	-0.830357	0.000642211	0.376226	0.74587	0.816168	0.57578	0.0111948	0.316916	0.626215	0.432935	0.193566	0.410783	0.000846808	0.999864	0.999674	0.99979	0.784621	0.0336762	0.999844	0.859542	0.999021	0.772006	0.960692	1911.68	1.51e-55	NA	NA	NA	NA	NA	NA	NA	NA	NA	NA	NA	NA	NA	NA	NA	NA	NA	NA	NA	NA	NA	NA	NA	NA	NA	NA	NA	NA	NA	NA	NA	NA	NA	NA	NA	NA	NA	NA	NA	NA	NA	NA	NA
691	LOC100507351	100507351_at	100507351	NA	NA	NA	NA	NA	NA	NA	NA	NA	NA	NA	NA	NA	NA	NA	NA	NA	NA	NA	NA	NA	NA	NA	NA	NA	NA	NA	NA	NA	NA	NA	NA	NA	NA	NA	NA	NA	NA	NA	NA	NA	NA	NA	NA	NA	NA	NA	6.08309	6.26872	-0.0337294	-0.0249119	-0.000370867	-0.143277	0.00827181	0.0560285	0.0916865	-0.00490261	-0.0234521	9.92508	-0.769767	-0.320674	-0.327541	-0.241532	2.40761	1.47158	0.75786	-0.108959	-0.61315	1.13e-12	0.445662	0.750017	0.744854	0.810295	0.0204376	0.148443	0.452684	0.913744	0.543019	2.45e-12	0.705036	0.852072	0.906143	0.904867	0.876285	0.999817	0.999988	0.967315	0.828961	15163	1.31e-72
691	SEC61B	10952_at	10952	7.93472	4.64021	0.0110996	0.110358	0.108304	0.366324	1.17584	0.13305	0.246316	-0.000532684	-0.000437967	-0.00212307	4.22506	0.119278	1.27103	1.25267	2.36002	2.7208	1.07309	1.55796	-0.190661	-0.158533	-0.0308709	0.000117055	0.905594	0.21034	0.216889	0.0227348	0.00926721	0.289033	0.126348	0.849661	0.874756	0.975511	0.000171189	0.999864	0.999674	0.988095	0.139819	0.0296239	0.999844	0.486039	0.999021	0.970121	0.996491	6277.41	5.49e-67	10.3001	9.07872	0.00493553	0.122735	0.00153135	0.685396	-0.00582666	0.0513593	0.0390388	0.0702027	-0.0120959	12.7703	0.100071	1.40361	1.20155	1.02651	-1.5067	1.19844	0.286683	1.38615	-0.28096	3.36e-16	0.920755	0.167642	0.236138	0.310415	0.139226	0.237333	0.775737	0.172873	0.780094	1.71e-15	0.965578	0.357033	0.599503	0.557153	0.876285	0.999817	0.999988	0.466739	0.929952	34312.5	3.32e-80
692	TOMM34	10953_at	10953	7.49987	6.05266	0.0463388	0.00511305	0.187721	0.174543	0.344639	-0.0432196	-0.0959529	0.000895953	-0.000532013	0.00316433	7.48986	0.676753	0.0800323	2.95079	1.52822	1.08379	-0.473732	-0.824809	0.435824	-0.261717	0.0625315	2.09e-09	0.502076	0.936571	0.00504675	0.133556	0.284312	0.638014	0.413892	0.665078	0.79475	0.95042	7.8e-09	0.999864	0.999674	0.911541	0.370311	0.386449	0.999844	0.755755	0.999021	0.94827	0.996341	10357.7	8.28e-72	9.47409	7.3188	0.123723	0.251869	0.0026484	0.470553	-0.00074506	-0.0640856	-0.116616	0.246915	0.139359	7.56584	1.84359	2.11687	1.52719	0.517927	-0.141592	-1.099	-0.629368	3.58298	2.37893	2.02e-09	0.0721679	0.0401183	0.134065	0.607174	0.888066	0.277905	0.53245	0.000862705	0.0218911	2.82e-09	0.365438	0.16387	0.486387	0.785587	0.979429	0.999817	0.999988	0.0537139	0.22275	15680.5	6.36e-73
692	LINC01015	100507362_at	100507362	NA	NA	NA	NA	NA	NA	NA	NA	NA	NA	NA	NA	NA	NA	NA	NA	NA	NA	NA	NA	NA	NA	NA	NA	NA	NA	NA	NA	NA	NA	NA	NA	NA	NA	NA	NA	NA	NA	NA	NA	NA	NA	NA	NA	NA	NA	NA	6.33579	8.53422	-0.0884213	-0.217793	-0.00231796	-1.24189	0.0042263	0.00392878	-0.00649612	-0.0564822	0.0167092	11.4913	-1.71616	-2.38424	-1.74102	-1.78046	1.04615	0.0877574	-0.0456654	-1.06757	0.371528	1.14e-14	0.0933581	0.0216149	0.0888595	0.0820938	0.301357	0.930478	0.963789	0.291694	0.712076	3.78e-14	0.396075	0.119561	0.415451	0.261834	0.88513	0.999817	0.999988	0.585417	0.902558	11897.8	2.35e-70
693	PDIA5	10954_at	10954	4.12008	4.19061	-0.0165512	0.101725	0.0646493	0.104462	-1.07954	-0.00743505	-0.0710312	0.00327645	-0.00014136	0.00714255	4.59266	-0.214079	1.41017	0.900013	0.810029	-3.00662	-0.0721765	-0.54076	1.41153	-0.0615879	0.125006	3.6e-05	0.831466	0.165461	0.372972	0.422247	0.00433761	0.942786	0.591378	0.165064	0.951168	0.901084	5.72e-05	0.999864	0.999674	0.988095	0.67438	0.0174235	0.999844	0.843299	0.999021	0.986168	0.993648	2452.95	6.05e-58	7.11406	6.18625	0.0645949	0.0878316	-0.000716059	0.562537	0.006029	0.0633216	0.138175	0.0266889	0.0296667	6.84719	1.03057	0.790384	-0.442105	0.662947	1.22676	1.16267	0.798439	0.414664	0.542231	2.18e-08	0.308525	0.433658	0.660637	0.510916	0.226612	0.251398	0.42902	0.680457	0.590469	2.81e-08	0.603814	0.619194	0.870096	0.720178	0.877264	0.999817	0.999988	0.853686	0.851955	10134.9	7.27e-69
693	LOC100507384	100507384_at	100507384	NA	NA	NA	NA	NA	NA	NA	NA	NA	NA	NA	NA	NA	NA	NA	NA	NA	NA	NA	NA	NA	NA	NA	NA	NA	NA	NA	NA	NA	NA	NA	NA	NA	NA	NA	NA	NA	NA	NA	NA	NA	NA	NA	NA	NA	NA	NA	5.6618	7.50315	-0.0835853	-0.232032	-0.00188272	-0.55568	0.00716954	0.0182541	0.0330864	-0.011456	0.0602122	10.2414	-1.64453	-2.57493	-1.43349	-0.807578	1.79903	0.41333	0.235773	-0.219497	1.35716	4.35e-13	0.107386	0.0135644	0.158978	0.423795	0.0790613	0.681426	0.814732	0.827306	0.181838	1.02e-12	0.411068	0.0946723	0.516782	0.654127	0.876285	0.999817	0.999988	0.929638	0.547392	9763.77	1.62e-68
694	SERINC3	10955_at	10955	7.50608	3.86986	-0.0797473	0.014808	0.124831	0.333885	2.10706	-0.013439	-0.37391	-0.00536281	0.00284145	-0.0588936	2.73755	-0.665794	0.132501	1.12172	1.67116	3.78788	-0.0842091	-1.83739	-1.49127	0.799078	-0.665309	0.00887396	0.50899	0.895187	0.268014	0.101729	0.000453996	0.933269	0.0728549	0.142966	0.428502	0.509296	0.0102737	0.999864	0.999674	0.988095	0.317246	0.00461608	0.999844	0.395261	0.999021	0.852272	0.960692	3392.94	4.59e-61	10.9995	6.25568	0.18451	0.440988	-0.000551254	3.77855	-0.0103729	0.0430324	0.0483371	0.100872	-0.0162714	6.31979	2.68685	3.62207	-0.31065	4.0644	-1.92645	0.72118	0.254939	1.43047	-0.271445	1.27e-07	0.0102254	0.00076884	0.757574	0.000201839	0.0606995	0.474716	0.79999	0.159835	0.787353	1.56e-07	0.266367	0.0249804	0.910443	0.00934623	0.876285	0.999817	0.999988	0.449363	0.93235	20191	2.83e-75
694	LOC100507388	100507388_at	100507388	NA	NA	NA	NA	NA	NA	NA	NA	NA	NA	NA	NA	NA	NA	NA	NA	NA	NA	NA	NA	NA	NA	NA	NA	NA	NA	NA	NA	NA	NA	NA	NA	NA	NA	NA	NA	NA	NA	NA	NA	NA	NA	NA	NA	NA	NA	NA	6.72601	7.17404	-0.0815032	-0.116889	-0.00087797	0.675757	0.00580725	-0.0809575	-0.180214	-0.00428389	0.0864738	7.44299	-1.21886	-0.985961	-0.508107	0.746478	1.1076	-1.39335	-0.976116	-0.0623881	1.48149	3.02e-09	0.229567	0.329689	0.613985	0.459456	0.274213	0.170701	0.334487	0.950544	0.145795	4.16e-09	0.54099	0.52541	0.847218	0.682748	0.878946	0.999817	0.999988	0.981197	0.499737	7960.46	1.28e-66
695	LOC100507389	100507389_at	100507389	NA	NA	NA	NA	NA	NA	NA	NA	NA	NA	NA	NA	NA	NA	NA	NA	NA	NA	NA	NA	NA	NA	NA	NA	NA	NA	NA	NA	NA	NA	NA	NA	NA	NA	NA	NA	NA	NA	NA	NA	NA	NA	NA	NA	NA	NA	NA	5.40545	6.76038	-0.0925013	-0.146808	-0.0014077	-0.492966	0.00155763	-0.0423372	-0.1036	-0.0914181	0.00547169	11.1992	-2.20881	-1.97727	-1.30082	-0.869509	0.47436	-1.16347	-0.895992	-2.12582	0.149681	2.62e-14	0.0325877	0.0544691	0.200276	0.389415	0.637652	0.251077	0.375265	0.0393233	0.881719	7.98e-14	0.309826	0.193127	0.566864	0.626586	0.935028	0.999817	0.999988	0.254405	0.963856	13107.8	2.95e-71
695	OS9	10956_at	10956	9.81311	10.1014	-0.0401482	-0.0406283	-0.0421091	-0.128279	0.680893	-0.0763828	-0.0205582	-0.000597616	0.000562465	-0.0240496	15.8573	-0.743822	-0.806735	-0.83969	-1.42481	2.7163	-1.0621	-0.22418	-0.368779	0.351013	-0.602895	6.77e-20	0.460905	0.424123	0.405584	0.161208	0.00937553	0.293937	0.823646	0.714047	0.72724	0.549648	1.42e-17	0.999864	0.999674	0.988095	0.410157	0.0298808	0.999844	0.944188	0.999021	0.932638	0.962543	28533.2	1.44e-81	9.8186	9.2987	0.0390292	0.0109552	0.000564735	0.838074	-0.00493707	0.0237814	-0.0119514	-0.00572215	-0.0231411	21.2571	1.28608	0.203612	0.720141	2.03989	-2.07483	0.901859	-0.142636	-0.18362	-0.873565	2.21e-24	0.205325	0.839621	0.475349	0.0475585	0.0440444	0.372175	0.887246	0.855178	0.387226	6.27e-22	0.517689	0.908292	0.774623	0.190738	0.876285	0.999817	0.999988	0.942599	0.738576	82350.9	2.39e-88
696	LINC01968	100507391_at	100507391	NA	NA	NA	NA	NA	NA	NA	NA	NA	NA	NA	NA	NA	NA	NA	NA	NA	NA	NA	NA	NA	NA	NA	NA	NA	NA	NA	NA	NA	NA	NA	NA	NA	NA	NA	NA	NA	NA	NA	NA	NA	NA	NA	NA	NA	NA	NA	6.73642	7.02565	-0.0382521	-0.0272691	0.000133063	-0.0901702	-0.00646889	-0.0359668	0.0580367	-0.0254932	0.0552236	12.2474	-0.961189	-0.386483	0.129392	-0.167364	-2.07309	-1.04011	0.528188	-0.623825	1.58969	1.38e-15	0.341852	0.701052	0.897653	0.867871	0.0442133	0.304122	0.600095	0.536051	0.119259	5.88e-15	0.629557	0.820076	0.963922	0.935459	0.876285	0.999817	0.999988	0.766773	0.462583	22541.7	2.68e-76
696	PNRC1	10957_at	10957	5.24755	2.53494	0.0345331	0.0740032	-0.248527	0.0695032	2.66441	0.448422	0.374809	0.000695679	0.0028904	-0.157084	1.2724	0.204573	0.469853	-1.58462	0.246839	3.39868	1.99373	1.30687	0.137265	0.57676	-1.25915	0.20986	0.838841	0.640761	0.120154	0.806171	0.00144037	0.0523507	0.19799	0.891442	0.567016	0.214561	0.217781	0.999864	0.999674	0.938162	0.91743	0.00875819	0.999844	0.580196	0.999021	0.896209	0.960692	835.884	1.31e-47	10.4541	9.5043	0.0977047	-0.0520074	0.00618125	1.47815	-0.00254764	0.0752285	0.15957	0.115066	-0.0456312	9.70238	1.4377	-0.431643	3.51986	1.60664	-0.478109	1.27398	0.850429	1.64886	-0.769219	2.23e-12	0.157784	0.668166	0.00103789	0.11548	0.635003	0.209541	0.399815	0.106492	0.445984	4.59e-12	0.468957	0.797997	0.0910562	0.317662	0.934301	0.999817	0.999988	0.375805	0.776598	18619.5	1.61e-74
697	SENCR	100507392_at	100507392	NA	NA	NA	NA	NA	NA	NA	NA	NA	NA	NA	NA	NA	NA	NA	NA	NA	NA	NA	NA	NA	NA	NA	NA	NA	NA	NA	NA	NA	NA	NA	NA	NA	NA	NA	NA	NA	NA	NA	NA	NA	NA	NA	NA	NA	NA	NA	7.31506	8.63601	-0.0488537	-0.166214	-0.00152277	-0.479426	0.00970568	-0.0146219	0.0225051	0.0535863	0.0494012	10.3118	-0.84084	-1.61358	-1.01426	-0.609515	2.13048	-0.289631	0.140291	0.898162	0.974065	3.53e-13	0.405107	0.113963	0.316155	0.545403	0.038915	0.773496	0.889088	0.37412	0.335493	8.45e-13	0.676846	0.287191	0.669543	0.744513	0.876285	0.999817	0.999988	0.650392	0.697696	12471.6	8.56e-71
697	TMED2	10959_at	10959	8.85711	6.4069	0.0827621	0.00191349	0.00685971	0.271439	0.717063	0.102435	-0.0873887	0.00162802	0.00310564	-0.0414838	8.29734	1.26497	0.0313455	0.112848	2.48724	2.35995	1.17507	-0.786166	0.828799	1.59891	-0.857943	1.42e-10	0.212486	0.975135	0.91066	0.0167036	0.0227387	0.246233	0.435949	0.411655	0.116938	0.395535	7.23e-10	0.999864	0.999674	0.99979	0.114774	0.055877	0.999844	0.766445	0.999021	0.742643	0.960692	15821.5	6.88e-76	9.74824	5.99773	0.0859436	0.257957	0.00155547	4.03569	-0.00681791	0.000643496	0.012769	-0.0404387	-0.175391	6.20491	1.28161	2.16969	0.897638	4.44538	-1.29667	0.0110437	0.0689658	-0.587253	-2.99631	1.87e-07	0.206872	0.0356237	0.374396	6.11e-05	0.201686	0.99124	0.945338	0.560117	0.00453093	2.27e-07	0.519311	0.154329	0.710711	0.00507525	0.876285	0.999817	0.999988	0.78224	0.100786	16631.6	1.8e-73
698	LMAN2	10960_at	10960	6.66664	7.75526	-0.0291225	0.0140039	0.000540677	-0.0981027	-0.19844	0.0653593	0.156666	-0.00289616	-0.00590645	-0.0737033	8.48603	-0.376093	0.193826	0.00751525	-0.759529	-0.551813	0.63349	1.19083	-1.24574	-2.56931	-1.28791	7.65e-11	0.70864	0.847197	0.994037	0.451553	0.583845	0.529666	0.240052	0.219398	0.0136257	0.204456	4.17e-10	0.999864	0.999674	0.99979	0.696972	0.675113	0.999844	0.623538	0.999021	0.69619	0.960692	6399.84	3.58e-67	7.69071	8.57836	-0.0844869	-0.0948191	-0.00201165	-0.16993	-0.0034474	0.0333834	-0.152829	0.00797992	0.0209821	10.5151	-1.49277	-0.944943	-1.37547	-0.221779	-0.776837	0.678827	-0.978006	0.137305	0.424705	1.93e-13	0.142827	0.349988	0.176135	0.82554	0.441524	0.500899	0.333562	0.891433	0.673177	4.87e-13	0.45651	0.543946	0.536731	0.91343	0.899922	0.999817	0.999988	0.958907	0.888484	14526.6	3.27e-72
698	INTS6-AS1	100507398_at	100507398	NA	NA	NA	NA	NA	NA	NA	NA	NA	NA	NA	NA	NA	NA	NA	NA	NA	NA	NA	NA	NA	NA	NA	NA	NA	NA	NA	NA	NA	NA	NA	NA	NA	NA	NA	NA	NA	NA	NA	NA	NA	NA	NA	NA	NA	NA	NA	5.24684	5.24369	0.00170079	-0.0231478	0.000903202	0.0938884	0.00225806	0.00331653	-0.00905944	0.0188475	0.0293518	13.4889	0.0630646	-0.484119	1.29604	0.257155	1.06784	0.141529	-0.121666	0.680572	1.24682	5.09e-17	0.950008	0.630768	0.201902	0.79829	0.291572	0.888116	0.903732	0.499804	0.219237	3.34e-16	0.979803	0.77199	0.568568	0.898021	0.884269	0.999817	0.999988	0.743669	0.591213	29777	6.91e-79
699	ERP29	10961_at	10961	8.12177	5.20504	-0.00373473	-0.024811	-0.0481159	0.233306	1.73913	0.0460528	-0.0346138	0.000318473	0.00249265	-0.113867	3.77181	-0.0319405	-0.227419	-0.442907	1.19621	3.20266	0.295601	-0.174238	0.0907187	0.718076	-1.31768	0.000476665	0.974663	0.821142	0.659985	0.237968	0.00252025	0.768914	0.862471	0.928124	0.476475	0.194373	0.000640271	0.999864	0.999674	0.996374	0.502683	0.0123288	0.999844	0.955434	0.999021	0.870553	0.960692	4166.02	4.86e-63	9.93843	7.05624	0.124507	0.303701	-1.74e-05	1.74409	-0.00495684	0.0298332	-0.173185	0.114301	0.0197704	10.1166	2.57307	3.54006	-0.013896	2.6624	-1.30646	0.709548	-1.29629	2.30033	0.468066	6.33e-13	0.0136274	0.000978427	0.988977	0.0108828	0.198366	0.481829	0.201817	0.0263635	0.64211	1.44e-12	0.270328	0.0276049	0.996492	0.0819002	0.876285	0.999817	0.999988	0.218223	0.875554	33190.4	6.76e-80
699	LOC100507403	100507403_at	100507403	NA	NA	NA	NA	NA	NA	NA	NA	NA	NA	NA	NA	NA	NA	NA	NA	NA	NA	NA	NA	NA	NA	NA	NA	NA	NA	NA	NA	NA	NA	NA	NA	NA	NA	NA	NA	NA	NA	NA	NA	NA	NA	NA	NA	NA	NA	NA	5.96253	6.63938	-0.0759683	-0.0718028	-0.000582353	-0.325913	0.000888395	-0.012364	-0.118348	-0.0458091	0.112381	5.61383	-0.92589	-0.4936	-0.274669	-0.293411	0.138092	-0.173425	-0.522421	-0.543705	1.56912	1.34e-06	0.35969	0.62411	0.784891	0.770625	0.890815	0.863134	0.604069	0.589463	0.123979	1.57e-06	0.643391	0.767132	0.922105	0.882802	0.979992	0.999817	0.999988	0.80142	0.468833	4155.08	1.41e-60
700	MLLT11	10962_at	10962	10.5294	7.67653	-0.0828454	-0.0580861	0.0499522	0.352033	0.869387	0.120144	-0.476351	-0.0014395	0.00304286	-0.108709	6.65981	-0.848247	-0.637421	0.55049	2.16091	1.91674	0.923257	-2.87072	-0.490914	1.04945	-1.50609	3.48e-08	0.400853	0.527126	0.584745	0.0361405	0.0617247	0.360867	0.0062544	0.625907	0.299655	0.13913	9.79e-08	0.999864	0.999674	0.992221	0.181787	0.117788	0.999844	0.15249	0.999021	0.806306	0.960692	10035.9	1.67e-71	12.5518	7.68357	0.216746	0.675471	-0.00131087	1.15289	-0.0121618	-0.0273902	0.35476	0.183127	0.172608	6.38728	2.59716	4.56521	-0.607859	1.02043	-1.85858	-0.377719	1.53963	2.1369	2.36943	1.01e-07	0.0128308	4.17e-05	0.54649	0.313255	0.0699662	0.707505	0.131006	0.0383582	0.0223928	1.26e-07	0.267296	0.010905	0.813442	0.559743	0.876285	0.999817	0.999988	0.252449	0.22472	17800.5	4.21e-74
700	C1QTNF1-AS1	100507410_at	100507410	NA	NA	NA	NA	NA	NA	NA	NA	NA	NA	NA	NA	NA	NA	NA	NA	NA	NA	NA	NA	NA	NA	NA	NA	NA	NA	NA	NA	NA	NA	NA	NA	NA	NA	NA	NA	NA	NA	NA	NA	NA	NA	NA	NA	NA	NA	NA	5.86152	7.62564	-0.107467	-0.206115	-0.00191284	-0.552162	0.00566179	-0.0122492	-0.192322	-0.128724	0.00836291	9.59206	-1.94853	-2.10789	-1.34217	-0.739512	1.30924	-0.255603	-1.26297	-2.27288	0.173709	3.13e-12	0.0579217	0.0409303	0.186612	0.463629	0.197432	0.799481	0.21343	0.0281086	0.862912	6.3e-12	0.349582	0.165291	0.550255	0.686154	0.876285	0.999817	0.999988	0.224491	0.957874	8887.47	1.21e-67
701	MMP25-AS1	100507419_at	100507419	NA	NA	NA	NA	NA	NA	NA	NA	NA	NA	NA	NA	NA	NA	NA	NA	NA	NA	NA	NA	NA	NA	NA	NA	NA	NA	NA	NA	NA	NA	NA	NA	NA	NA	NA	NA	NA	NA	NA	NA	NA	NA	NA	NA	NA	NA	NA	7.01892	8.64183	-0.127206	-0.224658	-0.000908343	-0.303476	0.0150775	-0.013651	-0.179948	-0.130465	-0.0431087	7.31571	-1.55222	-1.54623	-0.428935	-0.273538	2.34645	-0.191707	-0.79529	-1.55033	-0.602623	4.6e-09	0.127967	0.129405	0.67012	0.785754	0.0236495	0.848878	0.43083	0.128419	0.549936	6.24e-09	0.438818	0.308975	0.873253	0.890867	0.876285	0.999817	0.999988	0.407534	0.831911	5772.31	1.24e-63
701	STIP1	10963_at	10963	8.90114	7.84633	-0.137673	-0.0511759	0.000106418	0.121695	0.515237	0.0429702	0.00418058	0.000635881	-0.00293288	-0.0928741	8.24564	-1.70752	-0.680269	0.00142059	0.904868	1.376	0.399991	0.0305185	0.262683	-1.22528	-1.55863	1.69e-10	0.0947153	0.499869	0.998873	0.370423	0.175727	0.691082	0.97579	0.794011	0.226935	0.12619	8.36e-10	0.999864	0.999674	0.999972	0.627578	0.266048	0.999844	0.992032	0.999021	0.781257	0.960692	10522	5.84e-72	8.80877	8.14783	0.0632963	-0.0022472	-0.0009678	1.18472	0.0018959	-0.0334645	0.0103689	0.169405	0.162962	6.79256	0.760616	-0.0152312	-0.450058	1.0516	0.290561	-0.462803	0.0451288	1.98243	2.24341	2.62e-08	0.451053	0.987918	0.654938	0.29888	0.772789	0.645848	0.964214	0.0538688	0.0300954	3.36e-08	0.708458	0.993049	0.86751	0.546097	0.959775	0.999817	0.999988	0.285825	0.256766	8815.74	1.44e-67
702	IFI44L	10964_at	10964	4.63195	6.56324	0.105524	-0.0864216	0.0220431	-0.239866	-0.520924	-0.196945	-0.184185	0.00269549	-0.00360141	-0.0242152	4.22197	0.801135	-0.703197	0.180123	-1.09175	-0.85158	-1.12219	-0.823036	0.681606	-0.920986	-0.248757	0.000118203	0.427323	0.485607	0.857877	0.280837	0.39902	0.267817	0.414889	0.499031	0.362038	0.804697	0.000172778	0.999864	0.999674	0.99979	0.545533	0.505683	0.999844	0.75612	0.999021	0.827722	0.978902	1067.89	5.89e-50	7.69668	8.16156	-0.039681	0.203419	-0.004396	-2.9017	0.000274162	0.362247	0.870894	-0.319865	0.00163716	1.96862	-0.137964	0.398916	-0.591476	-0.745218	0.012157	1.44948	1.09668	-1.08302	0.00652091	0.0554895	0.890915	0.691937	0.55731	0.460209	0.990357	0.154485	0.278907	0.28486	0.994827	0.0567341	0.952352	0.814243	0.819335	0.68352	0.997537	0.999817	0.999988	0.579423	0.998691	563.95	4.52e-42
702	TMEM178B	100507421_at	100507421	NA	NA	NA	NA	NA	NA	NA	NA	NA	NA	NA	NA	NA	NA	NA	NA	NA	NA	NA	NA	NA	NA	NA	NA	NA	NA	NA	NA	NA	NA	NA	NA	NA	NA	NA	NA	NA	NA	NA	NA	NA	NA	NA	NA	NA	NA	NA	8.94474	7.37842	0.0566292	0.176246	-0.00559601	1.60007	-0.0045734	0.0262661	-0.0523492	0.0806279	0.0172051	7.48559	0.82813	1.45373	-3.16689	1.7284	-0.852967	0.442058	-0.277269	1.14823	0.288237	2.63e-09	0.412187	0.15331	0.00283838	0.0911191	0.398422	0.660671	0.782907	0.257246	0.774556	3.64e-09	0.681981	0.339171	0.126607	0.278651	0.892878	0.999817	0.999988	0.556572	0.928657	13464.8	1.66e-71
703	RAB40B	10966_at	10966	6.32904	3.22733	0.0229718	0.10281	0.139276	0.352452	1.26014	-0.0908536	-0.137927	-0.00288286	-0.000410876	-0.108788	2.67044	0.224333	1.07605	1.46391	2.06346	2.64979	-0.665896	-0.792786	-0.937695	-0.135155	-1.4375	0.0105484	0.823528	0.287719	0.150268	0.0449492	0.0111193	0.508925	0.432121	0.353478	0.893101	0.15759	0.0121041	0.999864	0.999674	0.959994	0.205828	0.0335613	0.999844	0.766107	0.999021	0.974124	0.960692	3299.62	8.51e-61	8.81719	7.71431	0.0731063	0.103924	-0.00178995	0.967715	-0.000138383	0.0416094	0.0542824	0.0577935	0.0127312	8.86438	1.21088	0.970888	-1.14732	1.18397	-0.0292325	0.793166	0.325641	0.932203	0.241575	3.03e-11	0.232579	0.337054	0.257617	0.242952	0.976815	0.432053	0.746281	0.356456	0.810262	5.24e-11	0.543257	0.532147	0.620052	0.488056	0.9947	0.999817	0.999988	0.637389	0.940088	16779.7	1.49e-73
703	MKNK1-AS1	100507423_at	100507423	NA	NA	NA	NA	NA	NA	NA	NA	NA	NA	NA	NA	NA	NA	NA	NA	NA	NA	NA	NA	NA	NA	NA	NA	NA	NA	NA	NA	NA	NA	NA	NA	NA	NA	NA	NA	NA	NA	NA	NA	NA	NA	NA	NA	NA	NA	NA	7.49468	9.01638	-0.0701982	-0.207469	-0.00179101	-0.150743	0.00326176	-0.0501245	-0.0262926	0.0328946	0.0426634	10.4879	-1.177	-1.96205	-1.1621	-0.186695	0.69749	-0.967221	-0.159667	0.537106	0.819484	2.09e-13	0.245694	0.0562743	0.251628	0.852781	0.489265	0.338863	0.873894	0.593974	0.417047	5.24e-13	0.555901	0.196601	0.615535	0.928529	0.907771	0.999817	0.999988	0.804066	0.760307	12423.3	9.3e-71
704	EBNA1BP2	10969_at	10969	7.10114	2.1984	0.028422	-0.060921	0.0741496	0.549102	1.77588	0.202927	-0.307697	-0.000127554	0.00166475	-0.0885006	1.74664	0.266507	-0.612238	0.748347	3.08677	3.58562	1.4281	-1.69819	-0.039837	0.52581	-1.12288	0.0876198	0.791083	0.543505	0.4582	0.00348132	0.000832893	0.160263	0.0964749	0.968402	0.601638	0.26753	0.0929459	0.999864	0.999674	0.988095	0.046544	0.00630767	0.999844	0.434691	0.999021	0.903205	0.960692	3830.94	3.11e-62	8.34424	3.95904	0.177419	0.579376	-0.000390424	1.35577	-0.00949496	0.021204	0.156448	0.136916	0.00483677	3.50505	2.26412	4.1703	-0.192812	1.27801	-1.54536	0.311418	0.723107	1.70153	0.0707115	0.00108369	0.0286866	0.000145324	0.848018	0.208128	0.129617	0.756993	0.473544	0.0960928	0.943956	0.00114955	0.303994	0.0132957	0.946661	0.448448	0.876285	0.999817	0.999988	0.361958	0.985254	8924.09	1.11e-67
704	LINC00458	100507428_at	100507428	NA	NA	NA	NA	NA	NA	NA	NA	NA	NA	NA	NA	NA	NA	NA	NA	NA	NA	NA	NA	NA	NA	NA	NA	NA	NA	NA	NA	NA	NA	NA	NA	NA	NA	NA	NA	NA	NA	NA	NA	NA	NA	NA	NA	NA	NA	NA	4.43248	4.20112	-0.0207182	0.0105979	0.000411411	0.267002	0.00286482	-0.0316682	-0.0147373	-0.0345494	0.00580842	8.71466	-0.619488	0.178733	0.476049	0.589715	1.09248	-1.08976	-0.159599	-1.00602	0.198963	4.88e-11	0.538876	0.85899	0.636458	0.55848	0.280729	0.281913	0.873947	0.320056	0.843233	8.2e-11	0.763383	0.918878	0.85879	0.753918	0.881848	0.999817	0.999988	0.606945	0.951151	13819.1	9.52e-72
705	CKAP4	10970_at	10970	7.53242	8.82546	0.180184	0.120038	0.0565781	-0.250818	0.167329	0.144786	-0.200094	4.16e-06	0.00257938	-0.0722089	7.84788	1.89099	1.35018	0.639089	-1.57808	0.378128	1.14042	-1.23599	0.00145486	0.911828	-1.02541	6.31e-10	0.065166	0.183806	0.526051	0.121651	0.707138	0.260228	0.222964	0.998846	0.366787	0.31073	2.69e-09	0.999864	0.999674	0.989023	0.350957	0.779319	0.999844	0.608349	0.999971	0.829762	0.960692	5395.35	1.58e-65	8.87446	8.67352	0.060462	0.0988191	-0.00280809	-0.423493	-0.00127814	-0.0434739	0.198822	0.00239379	-0.0364503	14.2309	1.42993	1.31819	-2.57003	-0.739818	-0.385517	-1.18327	1.70305	0.0551317	-0.987566	7.73e-18	0.159992	0.194445	0.0137312	0.463446	0.701762	0.243226	0.0958046	0.95629	0.328911	6.62e-17	0.471227	0.386468	0.216225	0.686081	0.946789	0.999817	0.999988	0.982926	0.692839	34655.9	2.68e-80
705	LINC02551	100507431_at	100507431	NA	NA	NA	NA	NA	NA	NA	NA	NA	NA	NA	NA	NA	NA	NA	NA	NA	NA	NA	NA	NA	NA	NA	NA	NA	NA	NA	NA	NA	NA	NA	NA	NA	NA	NA	NA	NA	NA	NA	NA	NA	NA	NA	NA	NA	NA	NA	4.01841	4.132	0.0327482	0.034777	0.00056997	-0.687371	0.00134146	-0.00508568	-0.0357645	-0.0793133	-0.0803016	9.82878	1.12285	0.672563	0.75628	-1.7409	0.586606	-0.200682	-0.44414	-2.64829	-3.15423	1.51e-12	0.267754	0.504837	0.453621	0.0888803	0.560547	0.841897	0.659177	0.0112794	0.00293988	3.21e-12	0.573775	0.676983	0.762017	0.274435	0.92099	0.999817	0.999988	0.163021	0.0806965	14936.1	1.8e-72
706	ZNF571-AS1	100507433_at	100507433	NA	NA	NA	NA	NA	NA	NA	NA	NA	NA	NA	NA	NA	NA	NA	NA	NA	NA	NA	NA	NA	NA	NA	NA	NA	NA	NA	NA	NA	NA	NA	NA	NA	NA	NA	NA	NA	NA	NA	NA	NA	NA	NA	NA	NA	NA	NA	7.48595	7.8547	-0.0752393	-0.173883	0.000995933	1.08821	0.0095932	-0.0334046	-0.107926	0.137233	0.0940302	9.14508	-1.26269	-1.64595	0.646814	1.349	2.0533	-0.645186	-0.656013	2.24283	1.80782	1.25e-11	0.21353	0.107092	0.521203	0.184425	0.0461818	0.522247	0.515324	0.0301359	0.0776593	2.29e-11	0.526593	0.278249	0.799104	0.417691	0.876285	0.999817	0.999988	0.23083	0.386423	12418.2	9.39e-71
706	TMED10	10972_at	10972	7.51142	6.73599	0.0563114	0.120256	0.00635497	-0.0122027	0.977098	0.010823	0.122155	-0.000161223	0.00103347	-0.078774	4.80474	0.474047	1.08501	0.0575811	-0.0615857	1.77117	0.0683819	0.605269	-0.0452058	0.293055	-0.897305	1.8e-05	0.637791	0.283778	0.954341	0.951169	0.0834011	0.945789	0.548084	0.964146	0.770846	0.374399	3.01e-05	0.999864	0.999674	0.99979	0.979506	0.148682	0.999844	0.821645	0.999021	0.942017	0.960692	3452.04	3.13e-61	10.0132	8.59082	-0.00414563	0.0263591	0.0067611	1.62991	-0.00668585	-0.017205	-0.00373622	0.0204267	-0.0148634	8.18816	-0.0569557	0.20426	3.59468	1.65409	-1.17149	-0.272037	-0.0185914	0.273294	-0.233938	2.64e-10	0.954845	0.839118	0.00083352	0.10542	0.247877	0.7869	0.985253	0.785941	0.816148	4.04e-10	0.982311	0.908036	0.0854357	0.301693	0.878827	0.999817	0.999988	0.908522	0.941926	14890.5	1.92e-72
707	ZNF710-AS1	109729181_at	109729181	7.84302	10.1303	-0.0328177	0.000197265	-0.0198027	-0.2432	-0.733491	0.00318419	-0.0663252	-0.00199475	-0.00174098	-0.0345055	14.1214	-0.539911	0.00347828	-0.350654	-2.3987	-2.5984	0.039317	-0.642249	-1.09306	-0.964791	-0.768129	5.04e-18	0.591958	0.99724	0.727508	0.0207209	0.0126658	0.968814	0.524016	0.280266	0.339879	0.446479	3.95e-16	0.999864	0.999674	0.99979	0.132524	0.0365822	0.999844	0.81243	0.999021	0.82127	0.960692	14373.5	5.78e-75	10.0343	12.2798	-0.182113	-0.087953	-0.00264338	-2.60612	0.00568133	-0.0376342	-0.261355	-0.0993241	-0.193725	9.2646	-1.98048	-0.539496	-1.11247	-2.0935	0.787981	-0.471019	-1.02943	-1.05189	-2.41352	8.63e-12	0.0540951	0.592338	0.272142	0.0422609	0.435047	0.640017	0.309058	0.298749	0.0201489	1.62e-11	0.344088	0.745507	0.631699	0.178169	0.898654	0.999817	0.999988	0.590094	0.215827	9369.64	3.9e-68
708	ASCC3	10973_at	10973	3.23277	3.33501	0.00146725	-0.0612273	0.00896803	0.0221775	-0.37691	-0.014377	-0.0591915	0.00013468	0.00123658	0.122711	3.75171	0.0194802	-0.871233	0.128152	0.176523	-1.07751	-0.14326	-0.46255	0.0595569	0.553015	2.20446	0.000506555	0.984545	0.388317	0.898608	0.860687	0.287074	0.886733	0.645947	0.952776	0.583029	0.0327218	0.00067744	0.999864	0.999674	0.99979	0.942298	0.389584	0.999844	0.869085	0.999021	0.89828	0.960692	1591.03	8.77e-54	6.61213	6.19729	0.0284344	0.038405	0.00114419	0.141884	1.61e-05	-0.0182894	0.0931045	0.0191978	0.00936206	11.6135	0.768074	0.585131	1.19606	0.283099	0.00553883	-0.568568	0.910882	0.505003	0.289711	8.05e-15	0.446657	0.56153	0.238253	0.778464	0.995606	0.572618	0.367455	0.616145	0.773435	2.78e-14	0.705566	0.722093	0.60188	0.88775	0.998249	0.999817	0.999988	0.817036	0.928519	25096.3	2.69e-77
708	LOC100507443	100507443_at	100507443	NA	NA	NA	NA	NA	NA	NA	NA	NA	NA	NA	NA	NA	NA	NA	NA	NA	NA	NA	NA	NA	NA	NA	NA	NA	NA	NA	NA	NA	NA	NA	NA	NA	NA	NA	NA	NA	NA	NA	NA	NA	NA	NA	NA	NA	NA	NA	6.87571	6.43806	-0.0322601	-0.0695926	0.00239108	1.14179	0.0118182	0.00650041	-0.130605	0.0693257	0.0268359	9.04968	-0.653641	-0.795324	1.87484	1.70887	3.05393	0.151579	-0.958443	1.3679	0.622909	1.69e-11	0.516837	0.43081	0.0676435	0.0947121	0.00387438	0.88023	0.343218	0.178478	0.536646	3.03e-11	0.749968	0.616841	0.382982	0.284443	0.876285	0.999817	0.999988	0.473915	0.825007	15269.6	1.12e-72
709	NRSN2-AS1	100507459_at	100507459	NA	NA	NA	NA	NA	NA	NA	NA	NA	NA	NA	NA	NA	NA	NA	NA	NA	NA	NA	NA	NA	NA	NA	NA	NA	NA	NA	NA	NA	NA	NA	NA	NA	NA	NA	NA	NA	NA	NA	NA	NA	NA	NA	NA	NA	NA	NA	5.03846	6.73804	-0.101419	-0.242683	0.00026934	-0.194175	0.00318416	-0.0610439	-0.122046	-0.0594146	-0.0653589	9.20565	-1.99726	-2.69564	0.205264	-0.282461	0.799736	-1.38352	-0.870507	-1.13945	-1.47454	1.04e-11	0.0521747	0.00999822	0.838338	0.778951	0.428276	0.173675	0.388875	0.260849	0.147649	1.93e-11	0.342591	0.0818043	0.943385	0.887807	0.897144	0.999817	0.999988	0.559806	0.503138	7746.59	2.29e-66
709	ADIRF	10974_at	10974	4.82826	8.9768	0.199409	0.262344	-0.0790399	-0.701235	-0.162502	0.00492835	0.387085	0.00752202	-0.0032817	-0.0066258	3.76952	0.988251	1.39346	-0.421608	-2.08345	-0.173411	0.0183312	1.12912	1.24164	-0.547831	-0.0444316	0.000479985	0.328389	0.170424	0.675347	0.0430023	0.863117	0.985457	0.264917	0.220892	0.586554	0.96476	0.000644224	0.999864	0.999674	0.996374	0.201321	0.901492	0.999844	0.645202	0.999021	0.898697	0.996341	495.552	1.31e-42	7.92605	17.2396	-0.211147	-0.572241	-0.00640369	-9.30361	-0.0146081	-3.56e-05	0.33271	-0.277854	-0.361284	7.03612	-1.24219	-1.89883	-1.4579	-4.04297	-1.09605	-0.00024136	0.708925	-1.59185	-2.43492	1.16e-08	0.220926	0.0643351	0.152161	0.000215633	0.27918	0.999809	0.482211	0.118772	0.019135	1.53e-08	0.533752	0.212254	0.509313	0.00957697	0.881765	0.999965	0.999988	0.393448	0.212316	1713.55	2.36e-52
710	LINC02032	100507461_at	100507461	NA	NA	NA	NA	NA	NA	NA	NA	NA	NA	NA	NA	NA	NA	NA	NA	NA	NA	NA	NA	NA	NA	NA	NA	NA	NA	NA	NA	NA	NA	NA	NA	NA	NA	NA	NA	NA	NA	NA	NA	NA	NA	NA	NA	NA	NA	NA	5.10165	6.18766	-0.0330272	-0.195402	-0.00030797	0.120343	0.00860364	0.0810782	0.0906804	0.0178664	0.0277376	7.94179	-0.611024	-2.03902	-0.220491	0.164458	2.03004	1.7263	0.607622	0.321892	0.587883	5.88e-10	0.544412	0.0476484	0.826536	0.870144	0.0485918	0.0914998	0.546646	0.7491	0.559697	8.66e-10	0.766917	0.179616	0.937811	0.936697	0.876285	0.999817	0.999988	0.890405	0.836492	7009.35	1.95e-65
710	UQCR11	10975_at	10975	10.4057	8.31753	0.0759669	0.0400412	0.0633766	0.21231	0.665836	-0.0196841	-0.0357821	0.000935232	0.00560073	-0.0611858	6.29839	0.678918	0.383531	0.609624	1.13753	1.28132	-0.132031	-0.188221	0.278389	1.68602	-0.739904	1.19e-07	0.500716	0.703158	0.545221	0.261424	0.206739	0.895557	0.851561	0.782007	0.0988131	0.463256	2.94e-07	0.999864	0.999674	0.992221	0.528036	0.301222	0.999844	0.952006	0.999021	0.740597	0.960692	7465.83	1.18e-68	9.38547	10.4319	0.00269892	-0.0342159	-0.00350471	-1.15428	0.000523934	0.0572628	0.0153646	0.00431417	-0.0372769	17.731	0.0661234	-0.472825	-3.32287	-2.08894	0.163711	1.61459	0.136339	0.102931	-1.04626	2.4e-21	0.947587	0.638738	0.00183072	0.0426905	0.870729	0.113742	0.892192	0.918498	0.301309	1.02e-19	0.978294	0.776771	0.109	0.17924	0.977057	0.999817	0.999988	0.969133	0.670878	41597.3	5.37e-82
711	CLP1	10978_at	10978	4.00688	3.41226	0.0201216	0.0396323	0.0225684	0.125444	-0.179747	0.0710278	0.02818	-0.000443766	-0.00143218	-0.00401051	4.28453	0.298182	0.629459	0.359964	1.11446	-0.573556	0.789976	0.245793	-0.219035	-0.714894	-0.0804173	9.7e-05	0.766956	0.532276	0.720582	0.271081	0.569165	0.433743	0.806976	0.827627	0.478419	0.936267	0.000143531	0.999864	0.999674	0.99979	0.537558	0.662347	0.999844	0.936925	0.999021	0.870553	0.996341	3043.72	5.09e-60	7.86904	7.25021	0.0553758	0.0777998	0.00248096	-0.140823	-0.00102276	-0.0349826	-0.0439586	0.0501693	0.0227314	12.196	1.34271	1.06401	2.32797	-0.252221	-0.31628	-0.976203	-0.386046	1.18464	0.631426	1.59e-15	0.186438	0.293284	0.0247051	0.802076	0.753326	0.334445	0.701373	0.242693	0.531117	6.64e-15	0.497686	0.489745	0.264428	0.89997	0.956754	0.999817	0.999988	0.542731	0.822334	28641	1.59e-78
711	GVQW2	100507462_at	100507462	NA	NA	NA	NA	NA	NA	NA	NA	NA	NA	NA	NA	NA	NA	NA	NA	NA	NA	NA	NA	NA	NA	NA	NA	NA	NA	NA	NA	NA	NA	NA	NA	NA	NA	NA	NA	NA	NA	NA	NA	NA	NA	NA	NA	NA	NA	NA	4.82275	4.92563	-0.0262604	-0.0550074	0.000263809	0.462555	0.000571972	0.00301578	-0.103059	-0.0288659	0.00576875	9.26845	-0.712265	-0.841527	0.276902	0.926726	0.197857	0.094138	-1.01241	-0.762448	0.179249	8.53e-12	0.480162	0.404726	0.783187	0.359261	0.844093	0.925439	0.317025	0.449971	0.858587	1.6e-11	0.7271	0.594823	0.921381	0.599953	0.972164	0.999817	0.999988	0.708505	0.956369	13461.3	1.67e-71
712	FERMT2	10979_at	10979	7.08268	13.5256	0.0947189	0.0686395	-0.182277	-1.09056	0.498683	-0.0229943	0.177534	-0.00146268	-0.000466157	0.00398418	8.03068	0.663727	0.515498	-1.37475	-4.58144	0.752444	-0.120932	0.732227	-0.341384	-0.11003	0.0377767	3.44e-10	0.510299	0.608764	0.176112	3.74e-05	0.455757	0.904291	0.46788	0.734426	0.912882	0.970035	1.57e-09	0.999864	0.999674	0.982205	0.00254971	0.55994	0.999844	0.783279	0.999021	0.976701	0.996341	2129.5	1.39e-56	8.45094	13.1702	-0.147114	-0.490786	0.00160747	-2.91993	-0.00475144	0.0152529	0.0266592	-0.232153	-0.161628	8.77083	-1.41221	-2.65732	0.597149	-2.07045	-0.581708	0.168508	0.0926882	-2.17021	-1.77744	4.08e-11	0.165112	0.0110241	0.553551	0.0444719	0.563812	0.866977	0.926583	0.0355813	0.0825955	6.92e-11	0.477068	0.0857335	0.816513	0.1837	0.921472	0.999817	0.999988	0.244938	0.396256	5180.46	1.26e-62
712	PSMB8-AS1	100507463_at	100507463	NA	NA	NA	NA	NA	NA	NA	NA	NA	NA	NA	NA	NA	NA	NA	NA	NA	NA	NA	NA	NA	NA	NA	NA	NA	NA	NA	NA	NA	NA	NA	NA	NA	NA	NA	NA	NA	NA	NA	NA	NA	NA	NA	NA	NA	NA	NA	6.22838	8.79361	-0.0805531	-0.265945	0.000445219	-1.46731	-0.00332111	-0.0780951	0.341527	-0.135968	-0.0906312	9.63428	-1.27212	-2.36889	0.272093	-1.71166	-0.668908	-1.41937	1.95346	-2.09107	-1.63968	2.75e-12	0.210191	0.0224214	0.786858	0.0941917	0.507143	0.163026	0.0573158	0.0424895	0.108396	5.58e-12	0.522465	0.121327	0.923148	0.283547	0.910429	0.999817	0.999988	0.260324	0.444187	7613.7	3.32e-66
713	COPS6	10980_at	10980	9.47959	7.68952	0.000930702	-0.0515	-0.0229397	0.26187	0.313494	0.0354317	0.0618479	-0.000405805	-0.00252976	0.0100376	11.472	0.0163874	-0.971866	-0.434737	2.76428	1.18857	0.468229	0.640965	-0.237989	-1.50039	0.239145	7.26e-15	0.986999	0.336386	0.665861	0.00827807	0.240932	0.641913	0.524842	0.812985	0.140597	0.812094	1.41e-13	0.999864	0.999674	0.996374	0.0777865	0.339117	0.999844	0.812589	0.999021	0.754019	0.979428	24050.5	6.36e-80	9.49896	8.08248	0.0643133	0.217341	0.000801415	-0.101017	-0.00125424	0.0236487	-0.00593171	0.04777	-0.00888495	13.3071	1.52628	2.90926	0.736015	-0.177082	-0.379621	0.645902	-0.0509855	1.10401	-0.241559	8.16e-17	0.134291	0.00572333	0.465733	0.860279	0.706102	0.521788	0.959574	0.275752	0.810274	5.04e-16	0.446754	0.0620392	0.768519	0.931775	0.947471	0.999817	0.999988	0.57274	0.940088	39979	1.26e-81
713	DPH6-DT	100507466_at	100507466	NA	NA	NA	NA	NA	NA	NA	NA	NA	NA	NA	NA	NA	NA	NA	NA	NA	NA	NA	NA	NA	NA	NA	NA	NA	NA	NA	NA	NA	NA	NA	NA	NA	NA	NA	NA	NA	NA	NA	NA	NA	NA	NA	NA	NA	NA	NA	4.72386	4.93176	0.00861801	-0.0280367	0.000479958	-0.178857	0.000829043	0.0249106	-0.0536076	-0.0239918	0.0382345	8.80586	0.221805	-0.407004	0.47804	-0.340031	0.272131	0.73786	-0.499717	-0.60133	1.12734	3.65e-11	0.82552	0.686032	0.635052	0.735495	0.786829	0.464622	0.619831	0.550789	0.265874	6.24e-11	0.922151	0.809863	0.858261	0.863104	0.963125	0.999817	0.999988	0.777079	0.639538	11629.3	3.83e-70
714	CT66	100507468_at	100507468	NA	NA	NA	NA	NA	NA	NA	NA	NA	NA	NA	NA	NA	NA	NA	NA	NA	NA	NA	NA	NA	NA	NA	NA	NA	NA	NA	NA	NA	NA	NA	NA	NA	NA	NA	NA	NA	NA	NA	NA	NA	NA	NA	NA	NA	NA	NA	4.88361	3.79821	0.0542759	0.0568845	0.00192321	0.953382	0.0059605	0.0101483	0.120687	0.0343955	-0.00712235	4.7176	0.971728	0.574431	1.33248	1.26082	1.36099	0.209102	0.782584	0.599686	-0.146082	2.56e-05	0.336641	0.568681	0.189749	0.214199	0.180634	0.83536	0.438177	0.551874	0.884542	2.83e-05	0.625555	0.727675	0.553413	0.454863	0.876285	0.999817	0.999988	0.777521	0.964449	6014.42	5.16e-64
714	RAB32	10981_at	10981	3.14635	3.24974	0.0583445	-0.054968	0.0309573	0.0708899	-0.596638	0.0236079	0.0167449	0.00169969	-0.00468681	-0.00714719	3.97812	0.842921	-0.85113	0.481381	0.614001	-1.85607	0.255983	0.14239	0.817892	-2.28081	-0.139718	0.000253435	0.403794	0.399267	0.632611	0.54235	0.0700924	0.799147	0.887416	0.417789	0.0274154	0.889515	0.000352607	0.999864	0.999674	0.995579	0.761953	0.12977	0.999844	0.963195	0.999021	0.69619	0.992254	1784.82	6.9e-55	8.1886	8.6171	-0.0045261	0.00724715	0.00122854	-1.00131	-0.00382542	-0.0567749	-0.0467962	0.0169643	0.0437468	12.1915	-0.0923025	0.0833611	0.969561	-1.50837	-0.994957	-1.33251	-0.345647	0.336908	1.02205	1.61e-15	0.926888	0.933953	0.337708	0.138801	0.325344	0.189737	0.7313	0.737831	0.312497	6.71e-15	0.968429	0.963472	0.686311	0.354636	0.886811	0.999817	0.999988	0.88318	0.679918	21939.2	4.79e-76
715	MAPRE2	10982_at	10982	8.59266	8.26851	-0.0802697	0.0379364	0.068444	-0.0477037	0.880419	-0.0115561	-0.274473	-0.00428916	0.00411043	-0.0704322	6.80721	-0.779922	0.395053	0.715773	-0.277875	1.84198	-0.0842706	-1.56968	-1.38807	1.34528	-0.925981	2.11e-08	0.439577	0.694697	0.477882	0.782399	0.0721674	0.93322	0.123595	0.172046	0.185372	0.359465	6.21e-08	0.999864	0.999674	0.988095	0.906421	0.132765	0.999844	0.483028	0.999021	0.770468	0.960692	6017.96	1.4e-66	10.7897	7.53141	0.0836073	0.242122	-0.00184898	3.48475	-0.00463847	-0.0254539	-0.135193	0.132136	0.104242	8.70614	1.39312	2.27554	-1.19227	4.28908	-0.985723	-0.488117	-0.815891	2.14414	1.98986	5.01e-11	0.17077	0.0279347	0.23972	0.000100203	0.329804	0.627956	0.419076	0.0377394	0.0530136	8.41e-11	0.48323	0.136839	0.602678	0.00636347	0.886811	0.999817	0.999988	0.250313	0.330781	25434.7	2.02e-77
715	GRID1-AS1	100507470_at	100507470	NA	NA	NA	NA	NA	NA	NA	NA	NA	NA	NA	NA	NA	NA	NA	NA	NA	NA	NA	NA	NA	NA	NA	NA	NA	NA	NA	NA	NA	NA	NA	NA	NA	NA	NA	NA	NA	NA	NA	NA	NA	NA	NA	NA	NA	NA	NA	5.62838	6.10581	0.0117774	-0.0524682	3e-05	-0.254921	0.00215721	-0.0420583	-0.0845458	-0.0556297	-0.0349516	7.71239	0.214433	-0.538821	0.0211208	-0.342842	0.50092	-0.881288	-0.557527	-0.986354	-0.729025	1.25e-09	0.831227	0.5928	0.983247	0.733394	0.618992	0.38308	0.580069	0.329498	0.469954	1.78e-09	0.925691	0.745764	0.993857	0.861759	0.931875	0.999817	0.999988	0.614129	0.791816	8261.8	5.77e-67
716	CCNI	10983_at	10983	10.6971	5.60816	-0.0275349	-0.00564299	0.0652165	0.553086	1.78802	0.214416	-0.0485586	0.0010657	0.00446532	-0.0774798	4.72736	-0.27393	-0.0601679	0.698319	3.29873	3.83022	1.60096	-0.284337	0.353129	1.49635	-1.04298	2.32e-05	0.78541	0.952292	0.488621	0.00191965	0.000399143	0.116482	0.777475	0.725664	0.141642	0.302607	3.79e-05	0.999864	0.999674	0.988095	0.0323766	0.00433681	0.999844	0.924299	0.999021	0.754019	0.960692	9778.9	2.96e-71	12.178	10.0163	0.133351	0.21095	-0.0028156	1.76944	-0.00716428	0.0775314	0.0482743	0.167086	0.116286	9.30862	1.78637	1.5939	-1.45962	1.75088	-1.224	1.1953	0.234219	2.1797	1.78457	7.52e-12	0.0811188	0.118312	0.151689	0.0871262	0.227642	0.238546	0.815931	0.0348234	0.0814145	1.43e-11	0.379838	0.293691	0.508744	0.271275	0.877264	0.999817	0.999988	0.243448	0.394326	20939.2	1.3e-75
716	IDH1-AS1	100507475_at	100507475	NA	NA	NA	NA	NA	NA	NA	NA	NA	NA	NA	NA	NA	NA	NA	NA	NA	NA	NA	NA	NA	NA	NA	NA	NA	NA	NA	NA	NA	NA	NA	NA	NA	NA	NA	NA	NA	NA	NA	NA	NA	NA	NA	NA	NA	NA	NA	6.08438	7.78984	-0.0290793	-0.143154	-0.000475827	-1.39493	0.00416704	-0.0194108	-0.0223417	-0.1435	-0.0810655	7.12963	-0.383634	-1.06523	-0.242929	-1.35935	0.701126	-0.294716	-0.106754	-1.84362	-1.22519	8.53e-09	0.703147	0.29274	0.80922	0.181149	0.487016	0.769635	0.915483	0.0721637	0.227197	1.13e-08	0.859346	0.489094	0.932235	0.413892	0.907466	0.999817	0.999988	0.321523	0.60042	5069.62	2e-62
717	LOC100507477	100507477_at	100507477	NA	NA	NA	NA	NA	NA	NA	NA	NA	NA	NA	NA	NA	NA	NA	NA	NA	NA	NA	NA	NA	NA	NA	NA	NA	NA	NA	NA	NA	NA	NA	NA	NA	NA	NA	NA	NA	NA	NA	NA	NA	NA	NA	NA	NA	NA	NA	5.07476	7.56672	-0.0773529	-0.229836	-0.00294033	-1.44308	0.00194274	-0.041504	-0.0543115	-0.1508	-0.0266785	9.94624	-1.46563	-2.45624	-2.15595	-2.01969	0.469457	-0.905027	-0.372711	-2.78248	-0.579086	1.06e-12	0.150052	0.0181708	0.0367476	0.0496988	0.641124	0.370513	0.711202	0.00799129	0.565564	2.32e-12	0.462197	0.109788	0.305865	0.19492	0.936085	0.999817	0.999988	0.138421	0.839755	7275.14	8.78e-66
717	GCN1	10985_at	10985	6.70436	4.41666	-0.010363	0.00716888	0.115147	0.319714	0.390643	0.173958	0.218576	0.00151411	-0.00307481	-0.154701	3.54924	-0.0982842	0.0728701	1.17542	1.81785	0.797765	1.23826	1.22015	0.478296	-0.982294	-1.98529	0.000927541	0.922149	0.942237	0.246095	0.0758424	0.429256	0.222133	0.228855	0.634788	0.331281	0.053314	0.00120337	0.999864	0.999674	0.988095	0.274201	0.535224	0.999844	0.613926	0.999021	0.820626	0.960692	3491.4	2.43e-61	7.75343	7.9598	0.0149663	-0.00570043	0.00159016	-0.50069	-0.00233315	0.02055	-0.00401205	-0.0417915	-0.0270862	12.4988	0.338748	-0.0727741	1.39284	-0.837103	-0.673503	0.535303	-0.0328898	-0.921161	-0.702336	6.98e-16	0.736455	0.942325	0.170856	0.407181	0.504245	0.595209	0.973915	0.362125	0.486269	3.24e-15	0.876648	0.968172	0.53139	0.640635	0.910429	0.999817	0.999988	0.641287	0.799327	24228.9	5.72e-77
718	COPS5	10987_at	10987	8.0494	1.35573	-0.0756476	0.00815935	0.117546	0.726082	2.98144	0.0475252	0.080807	-0.00633931	0.000236093	-0.101921	0.776503	-0.511356	0.059113	0.855217	2.94247	4.33961	0.241112	0.321504	-1.42728	0.0537571	-0.932229	0.441572	0.611637	0.953128	0.397025	0.00516128	8.14e-05	0.810579	0.749338	0.160498	0.95737	0.356263	0.450583	0.999864	0.999674	0.988095	0.0584557	0.0020039	0.999844	0.912617	0.999021	0.986916	0.960692	2558.88	2.37e-58	9.83647	5.16119	0.110412	0.443173	0.00278225	3.19357	-0.00730041	0.0121071	0.0185244	0.0702321	0.029552	4.70066	1.44951	3.28159	1.4135	3.09691	-1.22232	0.182924	0.0880809	0.897893	0.444453	2.7e-05	0.154477	0.002058	0.164734	0.00344409	0.228268	0.855721	0.930223	0.374262	0.658952	2.99e-05	0.465021	0.0380939	0.523774	0.0418911	0.877264	0.999817	0.999988	0.650525	0.88299	13122.1	2.88e-71
718	LINC02853	100507480_at	100507480	NA	NA	NA	NA	NA	NA	NA	NA	NA	NA	NA	NA	NA	NA	NA	NA	NA	NA	NA	NA	NA	NA	NA	NA	NA	NA	NA	NA	NA	NA	NA	NA	NA	NA	NA	NA	NA	NA	NA	NA	NA	NA	NA	NA	NA	NA	NA	6.64745	7.25243	-0.0559747	-0.0962211	-0.00167802	0.206479	0.00203215	-0.0564992	-0.0329936	0.0494561	0.114548	7.08917	-0.788676	-0.764688	-0.914956	0.214897	0.365172	-0.916169	-0.168372	0.678597	1.84897	9.76e-09	0.434644	0.448649	0.365337	0.830867	0.71678	0.364708	0.867083	0.501043	0.0713709	1.29e-08	0.697001	0.631449	0.704856	0.915999	0.950056	0.999817	0.999988	0.74443	0.37277	6901.96	2.71e-65
719	LINC02615	100507487_at	100507487	NA	NA	NA	NA	NA	NA	NA	NA	NA	NA	NA	NA	NA	NA	NA	NA	NA	NA	NA	NA	NA	NA	NA	NA	NA	NA	NA	NA	NA	NA	NA	NA	NA	NA	NA	NA	NA	NA	NA	NA	NA	NA	NA	NA	NA	NA	NA	5.35662	7.68254	-0.11432	-0.298687	0.00163724	-0.994808	0.00577238	-0.0362892	-0.154975	-0.0481247	-0.0127843	9.26187	-1.98661	-2.92761	1.10103	-1.27696	1.27932	-0.725758	-0.9754	-0.814407	-0.254508	8.7e-12	0.0533866	0.00544995	0.277034	0.208496	0.20767	0.471934	0.334838	0.419916	0.800321	1.63e-11	0.343136	0.0611133	0.636485	0.448907	0.876285	0.999817	0.999988	0.68533	0.936735	6819.37	3.51e-65
719	METAP2	10988_at	10988	2.97502	2.17339	0.0683982	0.0353727	0.0722935	0.0725731	0.0502787	0.126432	0.200515	0.00350669	0.00296089	0.0112042	2.66931	0.991434	0.549524	1.12787	0.630657	0.156928	1.37545	1.71071	1.693	1.44566	0.219751	0.010579	0.32685	0.585401	0.265437	0.5315	0.876014	0.175897	0.0941192	0.0974663	0.155298	0.827073	0.0121376	0.999864	0.999674	0.988095	0.754083	0.911067	0.999844	0.43223	0.999021	0.759953	0.9807	1606.32	7.1e-54	8.77044	7.23423	0.0801993	0.133732	0.00281442	0.970514	-0.00690789	0.012465	0.0139736	-0.0140283	0.0206225	9.26101	1.4799	1.39188	2.00977	1.32285	-1.62571	0.264716	0.0933906	-0.252088	0.435951	8.73e-12	0.146217	0.171142	0.050781	0.192904	0.111347	0.792498	0.926029	0.802179	0.665062	1.64e-11	0.458812	0.360875	0.347104	0.429491	0.876285	0.999817	0.999988	0.916583	0.885414	20606.3	1.83e-75
720	SDCBP2-AS1	100507495_at	100507495	NA	NA	NA	NA	NA	NA	NA	NA	NA	NA	NA	NA	NA	NA	NA	NA	NA	NA	NA	NA	NA	NA	NA	NA	NA	NA	NA	NA	NA	NA	NA	NA	NA	NA	NA	NA	NA	NA	NA	NA	NA	NA	NA	NA	NA	NA	NA	6.47538	9.82995	-0.226991	-0.484113	-0.00259938	-0.159934	0.0140393	-0.00508492	0.0522601	-0.161827	-0.00102053	7.26529	-2.41827	-2.90905	-1.07168	-0.125859	1.90756	-0.0623457	0.201651	-1.67893	-0.0124554	5.44e-09	0.0199197	0.00572655	0.289867	0.900432	0.0631667	0.950578	0.841144	0.100447	0.99012	7.33e-09	0.281344	0.0620412	0.648685	0.951982	0.876285	0.999817	0.999988	0.367117	0.99677	3745.58	1.3e-59
720	IMMT	10989_at	10989	6.12791	0.654726	0.02539	0.00947913	0.0674764	0.60269	1.74409	0.300331	0.0760973	0.00477062	0.000859537	-0.0238718	0.416065	0.190424	0.076195	0.544692	2.70988	2.81659	1.69054	0.335922	1.19172	0.217144	-0.242256	0.679368	0.849846	0.939606	0.588693	0.00953211	0.00721793	0.0979389	0.738513	0.239707	0.829091	0.809698	0.686514	0.999864	0.999674	0.992221	0.084553	0.0248472	0.999844	0.907831	0.999021	0.956989	0.979428	1825.2	4.2e-55	9.45533	6.21636	0.108888	0.391823	0.00111252	1.35198	-0.0083752	-0.00718808	0.00326107	0.0783062	-0.0361732	6.65176	1.67949	3.40873	0.664046	1.54033	-1.6475	-0.127595	0.0182175	1.17619	-0.639172	4.19e-08	0.100337	0.00143213	0.510219	0.130835	0.106771	0.899066	0.98555	0.246014	0.526114	5.3e-08	0.404219	0.0324786	0.793523	0.341197	0.876285	0.999817	0.999988	0.545506	0.81966	16734.9	1.58e-73
721	LILRB5	10990_at	10990	3.58416	3.68425	0.0835965	0.00679778	-0.0437246	0.22331	-1.67677	0.0437751	0.105272	0.00017317	-0.00397831	-0.0258312	3.08755	0.82682	0.0720592	-0.465467	1.32412	-3.57102	0.324951	0.612838	0.0570474	-1.3254	-0.3457	0.00347387	0.412763	0.942879	0.643874	0.192243	0.000869715	0.746746	0.543112	0.954764	0.191823	0.731202	0.00419267	0.999864	0.999674	0.996374	0.448807	0.00644448	0.999844	0.819334	0.999021	0.77147	0.97825	1086.71	4e-50	5.37793	8.91929	-0.178089	-0.278459	-0.0030894	-2.62681	-0.00322527	-0.0614944	0.252931	-0.197681	-0.0424389	9.2176	-2.65289	-2.33965	-1.78096	-2.89041	-0.612751	-1.05425	1.36464	-2.86769	-0.724239	9.99e-12	0.0111486	0.0240329	0.0820115	0.00601746	0.543281	0.297678	0.179493	0.00639066	0.472856	1.86e-11	0.267296	0.126008	0.404741	0.0577294	0.917635	0.999817	0.999988	0.126341	0.792832	5051.27	2.16e-62
721	LINC01569	100507501_at	100507501	NA	NA	NA	NA	NA	NA	NA	NA	NA	NA	NA	NA	NA	NA	NA	NA	NA	NA	NA	NA	NA	NA	NA	NA	NA	NA	NA	NA	NA	NA	NA	NA	NA	NA	NA	NA	NA	NA	NA	NA	NA	NA	NA	NA	NA	NA	NA	7.75445	8.21536	-0.0371822	-0.102027	0.000399287	0.214246	0.00611046	-0.0242847	-0.0485769	-0.0466819	0.0878822	8.58118	-0.559822	-0.86644	0.232646	0.238274	1.17334	-0.420797	-0.264898	-0.684461	1.51583	7.47e-11	0.578517	0.391076	0.817144	0.812805	0.247142	0.676007	0.792359	0.497371	0.136907	1.22e-10	0.786986	0.583147	0.934925	0.906313	0.878827	0.999817	0.999988	0.74233	0.487433	10724.3	2.17e-69
722	SLC38A3	10991_at	10991	7.75915	12.2835	-0.0112073	-0.0462641	-0.141309	-0.592474	-0.942911	-0.18268	-0.0443785	-0.00115993	0.00103554	0.0732325	11.7177	-0.126177	-0.558239	-1.71233	-3.99894	-2.28583	-1.5436	-0.294076	-0.43496	0.392709	1.11561	3.56e-15	0.900162	0.579487	0.0938167	0.000237614	0.027095	0.129788	0.770071	0.6657	0.696415	0.270595	7.52e-14	0.999864	0.999674	0.928409	0.00846604	0.0637135	0.999844	0.922385	0.999021	0.926317	0.960692	6589.99	1.87e-67	7.41415	10.9897	-0.194529	-0.427018	-0.000852788	-1.69597	0.0106638	0.065558	-0.139603	0.0761679	0.0843523	9.76715	-2.49209	-3.08555	-0.422782	-1.60489	1.74231	0.966563	-0.647749	0.950246	1.23797	1.83e-12	0.0166486	0.00355322	0.674569	0.115867	0.0886297	0.339188	0.520604	0.347318	0.222469	3.82e-12	0.277972	0.0494303	0.875393	0.318512	0.876285	0.999817	0.999988	0.629782	0.594844	7100.65	1.48e-65
722	ECI2-DT	100507506_at	100507506	NA	NA	NA	NA	NA	NA	NA	NA	NA	NA	NA	NA	NA	NA	NA	NA	NA	NA	NA	NA	NA	NA	NA	NA	NA	NA	NA	NA	NA	NA	NA	NA	NA	NA	NA	NA	NA	NA	NA	NA	NA	NA	NA	NA	NA	NA	NA	5.62176	5.98093	-0.0336894	-0.115434	-0.000221788	0.534939	0.00692092	0.0822438	0.156337	-0.011599	0.0927137	7.52625	-0.611081	-1.18098	-0.155682	0.716731	1.60105	1.71686	1.02707	-0.204886	1.92657	2.3e-09	0.544375	0.244125	0.877015	0.47743	0.116716	0.093229	0.310153	0.838632	0.0606849	3.2e-09	0.766917	0.440136	0.957826	0.697779	0.876285	0.999817	0.999988	0.935979	0.348662	8181.24	7.12e-67
723	LOC100507507	100507507_at	100507507	NA	NA	NA	NA	NA	NA	NA	NA	NA	NA	NA	NA	NA	NA	NA	NA	NA	NA	NA	NA	NA	NA	NA	NA	NA	NA	NA	NA	NA	NA	NA	NA	NA	NA	NA	NA	NA	NA	NA	NA	NA	NA	NA	NA	NA	NA	NA	7.77279	10.0856	-0.0725655	-0.158862	-0.00237208	-2.17445	0.00168963	-0.00426507	-0.0599995	0.00597034	0.0352171	15.7661	-1.63511	-2.01903	-2.06843	-3.6192	0.485559	-0.110603	-0.489662	0.131009	0.909084	1.91e-19	0.109355	0.0497707	0.0446703	0.000775386	0.629754	0.912448	0.626871	0.896382	0.368392	3.22e-18	0.413142	0.183635	0.330647	0.0178121	0.934301	0.999817	0.999988	0.960818	0.72259	24134.9	6.21e-77
723	SF3B2	10992_at	10992	8.73321	7.3968	0.0277365	0.0779528	-0.00510688	0.141344	0.214673	0.0269954	0.034708	0.00473052	0.00265139	-0.0861244	6.43463	0.284767	0.857766	-0.056433	0.869989	0.474583	0.208015	0.209738	1.61766	0.916932	-1.19645	7.48e-08	0.777148	0.395631	0.95525	0.388989	0.637412	0.836169	0.834832	0.112824	0.364135	0.237874	1.93e-07	0.999864	0.999674	0.99979	0.64238	0.72011	0.999844	0.946844	0.999021	0.827722	0.960692	6940.18	5.94e-68	9.81234	9.49429	0.0285094	0.129506	0.00225022	-1.32516	0.000356945	0.0293615	0.179954	0.0194678	-0.0306819	13.9407	0.603398	1.54602	1.84305	-2.07172	0.0963504	0.715188	1.37946	0.401254	-0.743933	1.6e-17	0.549425	0.129457	0.0722482	0.0443472	0.923692	0.478373	0.174911	0.690228	0.460979	1.23e-16	0.76937	0.308975	0.389354	0.183369	0.986788	0.999817	0.999988	0.858722	0.786344	33931.9	4.21e-80
724	SDS	10993_at	10993	5.53279	10.351	0.223633	0.128201	-0.13313	-0.740185	-0.270469	0.0182162	-0.0270983	-0.00444271	0.0047566	0.0658953	8.12359	2.07138	1.27267	-1.32721	-4.11019	-0.539432	0.126634	-0.147732	-1.3706	1.48404	0.825865	2.52e-10	0.0441688	0.209764	0.191228	0.000168016	0.592286	0.899803	0.883223	0.177393	0.144869	0.4133	1.19e-09	0.999864	0.999674	0.988095	0.00686996	0.683302	0.999844	0.962095	0.999021	0.755244	0.960692	2271.45	3.32e-57	7.77564	12.0646	-0.27158	-0.448569	-0.0051656	-1.58742	-0.00789398	0.0205087	0.014304	-0.192241	-0.0457686	10.9658	-3.55811	-3.3148	-2.61901	-1.53625	-1.31902	0.309233	0.0678753	-2.45274	-0.686947	5.14e-14	0.000928067	0.0018732	0.0121452	0.131832	0.194169	0.758644	0.946201	0.0183259	0.495818	1.47e-13	0.266367	0.0365307	0.205828	0.342997	0.876285	0.999817	0.999988	0.191237	0.804092	8166.74	7.4e-67
724	LOC100507513	100507513_at	100507513	NA	NA	NA	NA	NA	NA	NA	NA	NA	NA	NA	NA	NA	NA	NA	NA	NA	NA	NA	NA	NA	NA	NA	NA	NA	NA	NA	NA	NA	NA	NA	NA	NA	NA	NA	NA	NA	NA	NA	NA	NA	NA	NA	NA	NA	NA	NA	6.30319	9.98307	-0.183086	-0.341378	-0.00497559	-1.58705	-0.00579072	-0.227687	-0.221605	-0.213398	-0.173651	6.25982	-1.65481	-1.74034	-1.74034	-1.05957	-0.667514	-2.36841	-0.725446	-1.87831	-1.79806	1.55e-07	0.105272	0.0889791	0.0889798	0.295278	0.508024	0.0224473	0.472123	0.067156	0.0792176	1.9e-07	0.409213	0.253223	0.415516	0.542661	0.910494	0.999817	0.999988	0.311837	0.389208	2554.57	4.65e-56
725	LOC100507516	100507516_at	100507516	NA	NA	NA	NA	NA	NA	NA	NA	NA	NA	NA	NA	NA	NA	NA	NA	NA	NA	NA	NA	NA	NA	NA	NA	NA	NA	NA	NA	NA	NA	NA	NA	NA	NA	NA	NA	NA	NA	NA	NA	NA	NA	NA	NA	NA	NA	NA	4.80084	5.48481	-0.091334	-0.106884	-0.00043131	0.10628	0.00296764	0.00413502	-0.0324204	-0.0639223	0.00385788	10.135	-2.4327	-1.60574	-0.444572	0.2091	1.0081	0.126754	-0.312757	-1.65804	0.117717	5.99e-13	0.0192379	0.11568	0.658867	0.835361	0.319068	0.899729	0.755983	0.104616	0.906842	1.37e-12	0.280626	0.289854	0.869323	0.918524	0.886811	0.999817	0.999988	0.373706	0.972911	12864.3	4.41e-71
