## Supplementary material for "Neurotransmission-Related Gene Expression in the Frontal Pole (Brodmann Area 10) is Altered in Subjects with Bipolar Disorder and Schizophrenia": Table S8 (part 2 of 3)

### Sheet: IwamotoVsMaycox_AllResults (continued)
Index	GeneSymbol	ProbesetID	EntrezGeneID	Iwamoto2004_A	Iwamoto2004_Coef_Log2FC_Intercept	Iwamoto2004_Coef_Log2FC_BP	Iwamoto2004_Coef_Log2FC_MDD	Iwamoto2004_Coef_Log2FC_SCHIZ	Iwamoto2004_Coef_Log2FC_BrainpH	Iwamoto2004_Coef_Log2FC_RNADegradationPerSample	Iwamoto2004_Coef_Log2FC_RateofDeath_On.respirator	Iwamoto2004_Coef_Log2FC_RateofDeath_Possible.anoxia	Iwamoto2004_Coef_Log2FC_Age	Iwamoto2004_Coef_Log2FC_PMI	Iwamoto2004_Coef_Log2FC_Gender_Female	Iwamoto2004_Tstat_Intercept	Iwamoto2004_Tstat_BP	Iwamoto2004_Tstat_MDD	Iwamoto2004_Tstat_SCHIZ	Iwamoto2004_Tstat_BrainpH	Iwamoto2004_Tstat_RNADegradationPerSample	Iwamoto2004_Tstat_RateofDeath_On.respirator	Iwamoto2004_Tstat_RateofDeath_Possible.anoxia	Iwamoto2004_Tstat_Age	Iwamoto2004_Tstat_PMI	Iwamoto2004_Tstat_Gender_Female	Iwamoto2004_pval_Intercept	Iwamoto2004_pval_BP	Iwamoto2004_pval_MDD	Iwamoto2004_pval_SCHIZ	Iwamoto2004_pval_BrainpH	Iwamoto2004_pval_RNADegradationPerSample	Iwamoto2004_pval_RateofDeath_On.respirator	Iwamoto2004_pval_RateofDeath_Possible.anoxia	Iwamoto2004_pval_Age	Iwamoto2004_pval_PMI	Iwamoto2004_pval_Gender_Female	Iwamoto2004_FDR_Intercept	Iwamoto2004_FDR_BP	Iwamoto2004_FDR_MDD	Iwamoto2004_FDR_SCHIZ	Iwamoto2004_FDR_BrainpH	Iwamoto2004_FDR_RNADegradationPerSample	Iwamoto2004_FDR_RateofDeath_On.respirator	Iwamoto2004_FDR_RateofDeath_Possible.anoxia	Iwamoto2004_FDR_Age	Iwamoto2004_FDR_PMI	Iwamoto2004_FDR_Gender_Female	Iwamoto2004_Fstat	Iwamoto2004_Fstat_pval	Maycox2009_A	Maycox2009_Coef_Log2FC_Intercept	Maycox2009_Coef_Log2FC_SCHIZ	Maycox2009_Coef_Log2FC_BrainpH	Maycox2009_Coef_Log2FC_Age	Maycox2009_Coef_Log2FC_RNADegradationPerSample	Maycox2009_Coef_Log2FC_PMI	Maycox2009_Coef_Log2FC_Gender_Female	Maycox2009_Coef_Log2FC_GenderNot.Available	Maycox2009_Coef_Log2FC_ScanDate_01.21.04	Maycox2009_Coef_Log2FC_ScanDate_01.29.04	Maycox2009_Tstat_Intercept	Maycox2009_Tstat_SCHIZ	Maycox2009_Tstat_BrainpH	Maycox2009_Tstat_Age	Maycox2009_Tstat_RNADegradationPerSample	Maycox2009_Tstat_PMI	Maycox2009_Tstat_Gender_Female	Maycox2009_Tstat_GenderNot.Available	Maycox2009_Tstat_ScanDate_01.21.04	Maycox2009_Tstat_ScanDate_01.29.04	Maycox2009_pval_Intercept	Maycox2009_pval_SCHIZ	Maycox2009_pval_BrainpH	Maycox2009_pval_Age	Maycox2009_pval_RNADegradationPerSample	Maycox2009_pval_PMI	Maycox2009_pval_Gender_Female	Maycox2009_pval_GenderNot.Available	Maycox2009_pval_ScanDate_01.21.04	Maycox2009_pval_ScanDate_01.29.04	Maycox2009_FDR_Intercept	Maycox2009_FDR_SCHIZ	Maycox2009_FDR_BrainpH	Maycox2009_FDR_Age	Maycox2009_FDR_RNADegradationPerSample	Maycox2009_FDR_PMI	Maycox2009_FDR_Gender_Female	Maycox2009_FDR_GenderNot.Available	Maycox2009_FDR_ScanDate_01.21.04	Maycox2009_FDR_ScanDate_01.29.04	Maycox2009_Fstat	Maycox2009_Fstat_pval
725	ILVBL	10994_at	10994	7.14007	6.18653	0.0174114	0.0217884	0.0265507	0.21247	-0.548094	-0.00185366	0.180145	0.00318452	-0.00255971	-0.0192139	8.04136	0.2671	0.358233	0.438386	1.95405	-1.81047	-0.0213421	1.62656	1.62714	-1.32268	-0.39883	3.32e-10	0.79063	0.721868	0.663234	0.0570167	0.0769977	0.983068	0.110912	0.11079	0.192719	0.691931	1.53e-09	0.999864	0.999674	0.996374	0.235304	0.139641	0.999844	0.462413	0.999021	0.771982	0.971056	10357.6	8.28e-72	8.01215	7.84883	0.00645536	0.0135719	0.00066675	0.0474914	-0.000219143	-0.0349592	0.0317667	0.0389724	0.0254969	10.4472	0.123854	0.146872	0.495051	0.0673059	-0.0536233	-0.771929	0.220747	0.728169	0.560419	2.36e-13	0.90201	0.883922	0.623094	0.946651	0.957485	0.444394	0.826338	0.470472	0.578113	5.85e-13	0.957512	0.933037	0.851956	0.9757	0.991827	0.999817	0.999988	0.724037	0.845052	18590.3	1.66e-74
726	SLC27A2	11001_at	11001	4.28309	5.82511	0.0870375	-0.0216002	-0.00835888	-0.199617	-0.262368	-0.143886	-0.228052	-0.00245883	0.000229226	0.0841389	5.13395	0.90534	-0.240804	-0.0935823	-1.2448	-0.587641	-1.12328	-1.39621	-0.85187	0.0803143	1.18422	6.07e-06	0.370176	0.810817	0.925862	0.219738	0.559752	0.267358	0.169599	0.398861	0.936348	0.24263	1.1e-05	0.999864	0.999674	0.99979	0.479822	0.654511	0.999844	0.542771	0.999021	0.983504	0.960692	1713.89	1.69e-54	5.85914	4.56129	0.0481525	0.0869894	-0.000397779	1.33963	-0.00098788	0.0208416	0.0600974	0.153734	0.0659832	7.57736	1.15304	1.17489	-0.368607	2.36951	-0.301693	0.574357	0.521212	3.58492	1.81006	1.94e-09	0.255288	0.246527	0.714236	0.0223885	0.764346	0.568731	0.604903	0.000857802	0.0773048	2.72e-09	0.563134	0.442558	0.892609	0.124447	0.958007	0.999817	0.999988	0.053572	0.386035	15487.9	8.29e-73
726	ARHGEF26-AS1	100507524_at	100507524	NA	NA	NA	NA	NA	NA	NA	NA	NA	NA	NA	NA	NA	NA	NA	NA	NA	NA	NA	NA	NA	NA	NA	NA	NA	NA	NA	NA	NA	NA	NA	NA	NA	NA	NA	NA	NA	NA	NA	NA	NA	NA	NA	NA	NA	NA	NA	8.07354	11.881	-0.0190021	-0.255483	0.00313132	-4.44506	0.00422783	0.0697148	-0.143855	-0.242973	-0.333607	6.68653	-0.154151	-1.169	0.983034	-2.66361	0.437418	0.650871	-0.42267	-1.9195	-3.10037	3.73e-08	0.878214	0.24887	0.331111	0.0108494	0.664006	0.518606	0.67465	0.0615983	0.00341141	4.73e-08	0.947049	0.445318	0.681543	0.0817887	0.940729	0.999817	0.999988	0.30102	0.0861371	3377.82	1.18e-58
727	KIF2C	11004_at	11004	4.50017	6.13402	-0.000761748	-0.059576	0.0445151	-0.0848035	-1.26231	0.0048308	-0.0451372	-0.000894337	-0.000920349	0.0261552	7.05857	-0.0103452	-0.867161	0.650693	-0.690463	-3.69139	0.0492396	-0.360806	-0.404548	-0.421024	0.480638	8.98e-09	0.991792	0.390519	0.5186	0.493499	0.000607496	0.960949	0.719957	0.687753	0.67577	0.633136	2.87e-08	0.999864	0.999674	0.988095	0.725569	0.00528734	0.999844	0.901161	0.999021	0.921068	0.971056	3225.93	1.4e-60	6.86758	8.54167	-0.101785	-0.212105	-0.00139184	-0.462116	0.00687387	0.00105447	0.0315329	-0.0436396	0.0120558	11.6973	-2.00919	-2.36155	-1.06322	-0.673808	1.73051	0.0239551	0.225442	-0.838888	0.272627	6.36e-15	0.0508445	0.022817	0.293638	0.504053	0.0907373	0.981	0.822707	0.406189	0.78645	2.26e-14	0.341763	0.122398	0.651429	0.715669	0.876285	0.999817	0.999988	0.674894	0.93235	14458.6	3.61e-72
727	THEG5	100507527_at	100507527	NA	NA	NA	NA	NA	NA	NA	NA	NA	NA	NA	NA	NA	NA	NA	NA	NA	NA	NA	NA	NA	NA	NA	NA	NA	NA	NA	NA	NA	NA	NA	NA	NA	NA	NA	NA	NA	NA	NA	NA	NA	NA	NA	NA	NA	NA	NA	5.56701	6.99454	0.0124261	-0.130422	-0.00138436	-0.908724	0.00119799	-0.011419	0.000234732	-0.140792	-0.0480408	8.11412	0.207784	-1.23008	-0.895824	-1.12242	0.255485	-0.219752	0.00142162	-2.29266	-0.920285	3.36e-10	0.836382	0.225379	0.375353	0.267934	0.799571	0.827108	0.998872	0.0268408	0.362578	5.08e-10	0.927932	0.420107	0.711584	0.514843	0.96514	0.999817	0.999988	0.219784	0.718741	6818.14	3.52e-65
728	SPINK5	11005_at	11005	3.83325	4.80443	-0.0139852	-0.0801589	-0.0620919	0.0246301	-1.44463	-0.224539	-0.114773	0.00169131	0.000665634	0.107488	4.01345	-0.13788	-0.847002	-0.658883	0.145578	-3.0668	-1.66147	-0.666013	0.555389	0.221052	1.43392	0.000227156	0.890959	0.401539	0.513376	0.884914	0.00367841	0.10367	0.508851	0.581418	0.826066	0.158605	0.000318376	0.999864	0.999674	0.988095	0.95349	0.0156957	0.999844	0.801914	0.999021	0.956751	0.960692	1234.3	2.4e-51	7.10987	8.12592	-0.0677669	-0.109798	-0.000748567	-0.417221	0.00583175	-0.0797534	-0.165198	-0.0746643	-0.0589919	8.15541	-0.980361	-0.89592	-0.419078	-0.445843	1.07598	-1.32783	-0.865579	-1.05188	-0.977677	2.94e-10	0.332413	0.375302	0.677253	0.657956	0.287961	0.191266	0.391543	0.298752	0.333723	4.48e-10	0.621233	0.568957	0.876719	0.816975	0.884019	0.999817	0.999988	0.590094	0.696932	8323.46	4.92e-67
728	MCPH1-AS1	100507530_at	100507530	NA	NA	NA	NA	NA	NA	NA	NA	NA	NA	NA	NA	NA	NA	NA	NA	NA	NA	NA	NA	NA	NA	NA	NA	NA	NA	NA	NA	NA	NA	NA	NA	NA	NA	NA	NA	NA	NA	NA	NA	NA	NA	NA	NA	NA	NA	NA	8.21441	9.46607	0.000316957	-0.0819103	-0.00182396	-1.39736	0.00846298	0.0289724	0.0112377	0.0323381	0.0735838	11.9311	0.00575845	-0.839364	-1.28238	-1.87525	1.96094	0.605779	0.073946	0.572143	1.53152	3.31e-15	0.995432	0.405925	0.206606	0.0675849	0.0564085	0.547858	0.941398	0.570216	0.132994	1.26e-14	0.998442	0.596088	0.572965	0.235028	0.876285	0.999817	0.999988	0.788684	0.482416	17523.4	5.89e-74
729	LILRB4	11006_at	11006	4.7814	5.33209	-0.179376	-0.0220998	-0.171094	0.119578	-1.38529	-0.0461002	-0.10397	-0.000148221	-0.00124805	-0.0108982	4.59967	-1.82621	-0.241143	-1.87483	0.729854	-3.03685	-0.352255	-0.623026	-0.0502617	-0.428	-0.150132	3.52e-05	0.0745514	0.810555	0.0674072	0.469315	0.00399373	0.726315	0.536457	0.960139	0.670722	0.881341	5.6e-05	0.999864	0.999674	0.917697	0.708493	0.0165513	0.999844	0.817372	0.999021	0.919846	0.990079	2047.33	3.31e-56	5.64808	9.81579	-0.187081	-0.379678	-0.00464687	-2.57482	0.00212978	0.0592781	0.0487068	-0.16643	-0.0339062	8.10649	-2.22706	-2.54932	-2.14072	-2.26411	0.32335	0.812124	0.210003	-1.92939	-0.462398	3.44e-10	0.0312511	0.0144569	0.0380305	0.0286871	0.748004	0.421211	0.834661	0.0603234	0.646136	5.2e-10	0.306096	0.0976299	0.310175	0.14352	0.955093	0.999817	0.999988	0.298938	0.877008	3558.44	3.88e-59
729	SOX21-AS1	100507533_at	100507533	NA	NA	NA	NA	NA	NA	NA	NA	NA	NA	NA	NA	NA	NA	NA	NA	NA	NA	NA	NA	NA	NA	NA	NA	NA	NA	NA	NA	NA	NA	NA	NA	NA	NA	NA	NA	NA	NA	NA	NA	NA	NA	NA	NA	NA	NA	NA	5.52557	6.74284	-0.0735744	-0.253649	0.00335932	0.321862	0.00785133	-0.0182717	-0.0498149	-0.0908028	-0.0780051	6.38426	-1.00413	-1.95255	1.77423	0.324474	1.3666	-0.286991	-0.246238	-1.20683	-1.21961	1.02e-07	0.320955	0.0574277	0.0831321	0.747158	0.178881	0.775503	0.806674	0.234119	0.229286	1.27e-07	0.613958	0.198954	0.406934	0.868915	0.876285	0.999817	0.999988	0.533674	0.60245	4475.53	2.88e-61
730	CCDC85B	11007_at	11007	8.85292	5.85262	-0.0518066	-0.106223	-0.0451158	0.337521	1.16396	0.0634258	-0.0966005	-0.00130662	0.00164197	-0.00947677	4.09728	-0.428044	-0.940634	-0.40121	1.67187	2.07081	0.393311	-0.469778	-0.359579	0.456976	-0.105949	0.000174938	0.67069	0.351985	0.690191	0.101589	0.0442248	0.695973	0.640814	0.720868	0.649918	0.916101	0.000249483	0.999864	0.999674	0.996573	0.317246	0.0922807	0.999844	0.866665	0.999021	0.915109	0.996341	4619.46	4.92e-64	10.0956	10.9598	0.067403	0.118205	-0.00680307	-2.02885	-0.00549978	0.00608898	0.0503705	-0.106875	-0.121037	11.7394	1.04069	1.0294	-4.06484	-2.31387	-1.08298	0.108196	0.281677	-1.60695	-2.14089	5.65e-15	0.303859	0.309071	0.000201565	0.025539	0.284874	0.914345	0.779548	0.115413	0.0380162	2.03e-14	0.600484	0.50665	0.0486163	0.133948	0.883728	0.999817	0.999988	0.38883	0.2868	19116.6	9.14e-75
730	LINC02192	100507534_at	100507534	NA	NA	NA	NA	NA	NA	NA	NA	NA	NA	NA	NA	NA	NA	NA	NA	NA	NA	NA	NA	NA	NA	NA	NA	NA	NA	NA	NA	NA	NA	NA	NA	NA	NA	NA	NA	NA	NA	NA	NA	NA	NA	NA	NA	NA	NA	NA	5.49409	3.21791	0.0459384	0.103902	0.0018684	2.69731	0.00406446	-0.012224	-0.0528061	0.0875131	0.0392434	1.88119	0.387105	0.493837	0.609285	1.67893	0.436809	-0.118547	-0.161165	0.718144	0.378839	0.0667543	0.700595	0.623944	0.545554	0.100447	0.664444	0.906188	0.872721	0.476567	0.706679	0.0681457	0.857818	0.767093	0.812728	0.29353	0.940729	0.999817	0.999988	0.72875	0.900355	1686.61	3.31e-52
731	STRIT1	100507537_at	100507537	NA	NA	NA	NA	NA	NA	NA	NA	NA	NA	NA	NA	NA	NA	NA	NA	NA	NA	NA	NA	NA	NA	NA	NA	NA	NA	NA	NA	NA	NA	NA	NA	NA	NA	NA	NA	NA	NA	NA	NA	NA	NA	NA	NA	NA	NA	NA	3.97934	4.48567	-0.00260389	-0.045639	-0.000698046	-0.337694	0.000896659	0.00406313	-0.00520806	0.00539147	-0.00867609	11.8995	-0.0995677	-0.984327	-1.03294	-0.953822	0.437279	0.178806	-0.0721282	0.200765	-0.380063	3.61e-15	0.921152	0.330482	0.307427	0.345525	0.664105	0.858933	0.942836	0.841833	0.705777	1.37e-14	0.965711	0.525912	0.662964	0.588482	0.940729	0.999817	0.999988	0.937808	0.900228	18214.9	2.57e-74
731	IL24	11009_at	11009	2.61207	3.38013	0.0546724	0.0222982	0.0366479	-0.0308593	-0.721337	-0.0863544	0.109552	0.00147457	-0.00301024	0.0419722	6.10532	1.16547	0.50945	0.840856	-0.394382	-3.31106	-1.3816	1.37456	1.04698	-2.16151	1.21067	2.29e-07	0.250057	0.612961	0.404937	0.695188	0.00185325	0.174011	0.17617	0.300779	0.0360909	0.232432	5.38e-07	0.999864	0.999674	0.988095	0.858756	0.0101519	0.999844	0.552819	0.999021	0.699494	0.960692	2678.09	8.66e-59	6.17218	6.6495	0.00278908	-0.0941674	-0.000699853	0.19859	0.0039172	0.00568276	0.114673	0.0283059	0.0487249	9.15675	0.0553616	-1.05428	-0.537589	0.291173	0.99165	0.129817	0.824407	0.547153	1.10798	1.21e-11	0.956108	0.297666	0.593643	0.772324	0.326937	0.897319	0.414276	0.587113	0.274051	2.22e-11	0.982583	0.494182	0.837712	0.88383	0.886811	0.999817	0.999988	0.800318	0.647017	11808.4	2.76e-70
732	CHAD	1101_at	1101	7.08354	8.17218	-0.0419559	-0.0508764	-0.0261868	-0.0250398	-1.01207	-0.167136	0.0408264	-0.00165227	-0.00035095	0.0735191	8.28358	-0.501915	-0.652309	-0.337179	-0.179583	-2.60701	-1.50063	0.287468	-0.658351	-0.141419	1.19006	1.49e-10	0.618209	0.517567	0.737572	0.858297	0.0123937	0.140533	0.775093	0.513714	0.888179	0.240351	7.49e-10	0.999864	0.999674	0.99979	0.94166	0.0360042	0.999844	0.924062	0.999021	0.973585	0.960692	6199.6	7.24e-67	6.96787	8.89501	-0.033795	-0.0953757	-0.00260435	-2.22306	0.00049609	-0.0471118	-0.0265834	0.0955242	0.0741307	14.4621	-0.79201	-1.26073	-2.36197	-3.84838	0.148277	-1.27067	-0.225643	2.1801	1.99027	4.36e-18	0.432719	0.214229	0.0227938	0.000390737	0.88282	0.210702	0.822552	0.034792	0.0529674	4.13e-17	0.695631	0.408418	0.25869	0.0128084	0.978606	0.999817	0.999988	0.243413	0.330593	20982.1	1.24e-75
732	LINC01504	100507540_at	100507540	NA	NA	NA	NA	NA	NA	NA	NA	NA	NA	NA	NA	NA	NA	NA	NA	NA	NA	NA	NA	NA	NA	NA	NA	NA	NA	NA	NA	NA	NA	NA	NA	NA	NA	NA	NA	NA	NA	NA	NA	NA	NA	NA	NA	NA	NA	NA	8.26078	9.59355	-0.0585664	-0.163827	-0.00105598	-0.436764	0.00654249	-0.0118568	0.00256862	-0.0496741	-0.0292809	11.635	-1.02384	-1.61538	-0.714387	-0.563997	1.45868	-0.238548	0.0162636	-0.845663	-0.58641	7.58e-15	0.311659	0.113571	0.478863	0.575697	0.151946	0.812593	0.9871	0.40244	0.560678	2.63e-14	0.606336	0.286587	0.776368	0.76667	0.876285	0.999817	0.999988	0.671896	0.837122	16407	2.41e-73
733	GLIPR1	11010_at	11010	3.24703	-1.3949	-0.0243997	0.0748057	0.0467051	0.609099	0.966422	0.342873	0.0901433	0.00126171	-0.00173645	-0.0184294	-0.874721	-0.18058	0.593361	0.372039	2.70253	1.5401	1.90452	0.392671	0.311017	-0.432885	-0.184556	0.386436	0.85752	0.555952	0.711634	0.0097144	0.130639	0.0633383	0.696443	0.757244	0.667196	0.854419	0.395502	0.999864	0.999674	0.998576	0.0849896	0.210927	0.999844	0.891776	0.999021	0.91871	0.985309	499.775	1.09e-42	7.58757	3.1651	0.241047	0.429781	0.00230759	2.83017	-0.0112167	0.036003	0.0242153	0.0595382	0.0706494	2.49125	2.73481	2.75029	1.01317	2.37183	-1.62303	0.470098	0.0995057	0.657817	0.918265	0.0166828	0.00904143	0.00868719	0.31667	0.0222649	0.111921	0.640669	0.921201	0.514175	0.363621	0.0172408	0.266367	0.0757371	0.669742	0.124152	0.876285	0.999817	0.999988	0.752561	0.719418	5832.62	9.95e-64
733	LOC100507547	100507547_at	100507547	NA	NA	NA	NA	NA	NA	NA	NA	NA	NA	NA	NA	NA	NA	NA	NA	NA	NA	NA	NA	NA	NA	NA	NA	NA	NA	NA	NA	NA	NA	NA	NA	NA	NA	NA	NA	NA	NA	NA	NA	NA	NA	NA	NA	NA	NA	NA	7.40357	10.6844	-0.0798963	-0.254715	-0.000428349	-2.75275	0.00295896	-0.156716	0.485143	-0.283412	-0.257553	5.19124	-0.559557	-1.00619	-0.116095	-1.42407	0.264297	-1.26316	1.23061	-1.93295	-2.06642	5.45e-06	0.578696	0.319975	0.90812	0.16167	0.792818	0.213365	0.225184	0.0598703	0.0448682	6.2e-06	0.786986	0.516033	0.967783	0.387971	0.964398	0.999817	0.999988	0.298582	0.307956	2116.22	2.6e-54
734	TLK2	11011_at	11011	7.77723	9.67745	0.102854	0.0490056	-0.0297427	-0.362481	0.151515	0.0855151	-0.0787844	0.00347905	0.00222925	-0.0526025	10.0317	1.25832	0.642563	-0.391643	-2.65861	0.399136	0.7852	-0.56731	1.41766	0.918657	-0.87078	5.52e-13	0.214857	0.523814	0.697197	0.0108723	0.691708	0.436509	0.573363	0.163276	0.363242	0.388561	5.52e-12	0.999864	0.999674	0.996613	0.0907897	0.767059	0.999844	0.834641	0.999021	0.827722	0.960692	7815.97	4.26e-69	8.1554	7.11049	0.0468219	0.121856	0.000442765	0.456661	-0.00193877	-0.0375627	0.136421	0.0624159	-0.00701792	10.4432	0.991241	1.45508	0.362744	0.714122	-0.523469	-0.915193	1.04603	1.2868	-0.170206	2.38e-13	0.327134	0.152938	0.71858	0.479025	0.603345	0.365213	0.301413	0.205075	0.86565	5.91e-13	0.618006	0.338679	0.895025	0.698529	0.927983	0.999817	0.999988	0.501597	0.958351	23451.7	1.15e-76
734	LOC100507557	100507557_at	100507557	NA	NA	NA	NA	NA	NA	NA	NA	NA	NA	NA	NA	NA	NA	NA	NA	NA	NA	NA	NA	NA	NA	NA	NA	NA	NA	NA	NA	NA	NA	NA	NA	NA	NA	NA	NA	NA	NA	NA	NA	NA	NA	NA	NA	NA	NA	NA	7.00824	3.17111	0.0542932	0.480903	0.00146449	1.17392	0.00333135	0.0191042	-0.201908	0.179981	-0.0470758	2.09054	0.515926	2.57755	0.538551	0.824	0.403736	0.208928	-0.694912	1.66553	-0.512478	0.0425392	0.608559	0.013476	0.592984	0.414504	0.688415	0.835494	0.490863	0.103104	0.610949	0.0435872	0.804648	0.0943785	0.83752	0.646627	0.943483	0.999817	0.999988	0.37175	0.862194	3490.77	5.85e-59
735	KLK11	11012_at	11012	4.39368	5.06937	-0.00973006	-0.111619	-0.0459676	0.0255288	-0.950399	-0.0694203	0.306998	0.0016091	-0.00499882	0.13317	4.53401	-0.102707	-1.26277	-0.52225	0.161553	-2.16017	-0.549971	1.90736	0.565732	-1.77737	1.90207	4.36e-05	0.918658	0.21327	0.604094	0.872391	0.0362007	0.585097	0.0629603	0.574426	0.0823614	0.0636665	6.81e-05	0.999864	0.999674	0.992961	0.947849	0.0794946	0.999844	0.36816	0.999021	0.732822	0.960692	1858.04	2.83e-55	7.16197	8.89133	-0.123068	-0.219969	-0.000853745	-0.717892	0.00885486	0.0255345	-0.00568188	0.134737	0.113977	12.3351	-2.46102	-2.48106	-0.660685	-1.06042	2.25833	0.587655	-0.0411524	2.62388	2.61109	1.09e-15	0.0179607	0.0171039	0.512352	0.294897	0.0290743	0.559849	0.967366	0.0119973	0.0123898	4.77e-15	0.277972	0.106395	0.794657	0.542314	0.876285	0.999817	0.999988	0.166349	0.171475	16140.6	3.42e-73
735	LOC100507560	100507560_at	100507560	NA	NA	NA	NA	NA	NA	NA	NA	NA	NA	NA	NA	NA	NA	NA	NA	NA	NA	NA	NA	NA	NA	NA	NA	NA	NA	NA	NA	NA	NA	NA	NA	NA	NA	NA	NA	NA	NA	NA	NA	NA	NA	NA	NA	NA	NA	NA	7.53146	6.96904	-0.0204915	0.0300764	0.00164587	0.521539	-0.00192556	-0.0466573	-0.0627432	0.0271075	0.0817063	10.4161	-0.441469	0.365475	1.3722	0.829964	-0.529076	-1.15683	-0.489581	0.568721	2.01658	2.58e-13	0.661094	0.716555	0.177144	0.41116	0.599484	0.253751	0.626928	0.572515	0.050036	6.36e-13	0.836484	0.829704	0.538017	0.643755	0.92785	0.999817	0.999988	0.789673	0.321838	20712.3	1.64e-75
736	LOC100507562	100507562_at	100507562	NA	NA	NA	NA	NA	NA	NA	NA	NA	NA	NA	NA	NA	NA	NA	NA	NA	NA	NA	NA	NA	NA	NA	NA	NA	NA	NA	NA	NA	NA	NA	NA	NA	NA	NA	NA	NA	NA	NA	NA	NA	NA	NA	NA	NA	NA	NA	8.15988	9.36388	-0.0138076	-0.119943	-0.0017164	-0.762913	0.00614958	0.00195639	0.0212219	0.00297303	0.0628351	13.8747	-0.294905	-1.44492	-1.41866	-1.20361	1.67511	0.0480888	0.164165	0.061837	1.53745	1.9e-17	0.769491	0.155755	0.163234	0.235349	0.101198	0.961869	0.870373	0.95098	0.131538	1.42e-16	0.893583	0.34199	0.522256	0.479213	0.876285	0.999817	0.999988	0.981252	0.480212	23896.1	7.69e-77
736	TMSB15A	11013_at	11013	3.54157	2.43615	0.137068	0.0521181	0.115459	0.206435	-0.244685	-0.0452755	-0.115779	0.000787748	-0.00348952	0.0764286	2.29976	1.52712	0.622335	1.38454	1.37885	-0.587002	-0.378588	-0.759232	0.292324	-1.30956	1.15219	0.0262231	0.13383	0.536907	0.173118	0.174852	0.560177	0.7068	0.451729	0.771402	0.197084	0.255414	0.0289783	0.999864	0.999674	0.979057	0.425946	0.654829	0.999844	0.775182	0.999021	0.776129	0.960692	1344.8	3.61e-52	5.15106	4.96687	-0.00195494	-0.0622706	0.00029303	0.966777	0.00293857	-0.0288994	-0.0340146	0.0364651	0.101059	8.74372	-0.0496068	-0.891248	0.287751	1.8121	0.950998	-0.843961	-0.312613	0.901095	2.93779	4.45e-11	0.960666	0.377775	0.774925	0.0769841	0.34694	0.40338	0.756091	0.372576	0.00530355	7.51e-11	0.984517	0.571095	0.917847	0.252866	0.886811	0.999817	0.999988	0.649045	0.109796	13441.9	1.72e-71
737	LOC100507564	100507564_at	100507564	NA	NA	NA	NA	NA	NA	NA	NA	NA	NA	NA	NA	NA	NA	NA	NA	NA	NA	NA	NA	NA	NA	NA	NA	NA	NA	NA	NA	NA	NA	NA	NA	NA	NA	NA	NA	NA	NA	NA	NA	NA	NA	NA	NA	NA	NA	NA	6.03436	7.94414	-0.0895213	-0.203006	-0.0021459	-0.754578	0.000262215	-0.0724875	-0.103885	-0.00792931	-0.0209659	14.352	-2.33125	-2.98179	-2.16255	-1.45149	0.0870872	-2.17245	-0.979823	-0.201086	-0.625474	5.72e-18	0.024515	0.00471208	0.0362037	0.153929	0.931008	0.0354013	0.332675	0.841583	0.534978	5.17e-17	0.294763	0.0569142	0.30453	0.376428	0.988282	0.999817	0.999988	0.937684	0.824519	19427.9	6.47e-75
737	KDELR2	11014_at	11014	8.26498	9.62249	-0.0661705	0.0032457	-0.0290835	-0.104464	-0.254937	0.072749	0.0347622	-0.00639825	-0.00628357	-0.0491686	11.7351	-0.952406	0.0500686	-0.450552	-0.901407	-0.79011	0.785872	0.294493	-3.06732	-3.04641	-0.957585	3.39e-15	0.346051	0.960292	0.654507	0.372239	0.433666	0.436119	0.769754	0.00367316	0.0038904	0.343461	7.3e-14	0.999864	0.999674	0.996374	0.629263	0.539348	0.999844	0.922385	0.566102	0.627675	0.960692	12217.9	2.12e-73	8.80286	6.80108	0.0441622	0.13464	0.00294957	1.7464	-0.000222419	0.0147334	0.150409	0.00278127	0.0159259	9.45333	0.884815	1.52153	2.28695	2.5846	-0.0568342	0.339728	1.09146	0.0542662	0.365545	4.8e-12	0.381196	0.135474	0.0272017	0.0132408	0.954942	0.735721	0.281171	0.956975	0.716504	9.41e-12	0.658278	0.317094	0.274243	0.0912756	0.991827	0.999817	0.999988	0.983214	0.904784	24472.6	4.61e-77
738	KDELR3	11015_at	11015	2.84255	2.98365	0.0248508	-0.0591119	-0.0111899	0.104425	-0.936911	0.0261723	0.108822	0.0013275	-0.00345928	0.0745745	4.7431	0.466244	-1.18863	-0.225964	1.17456	-3.78501	0.368538	1.20171	0.829558	-2.18617	1.89319	2.21e-05	0.643322	0.240908	0.822267	0.246437	0.000457966	0.714225	0.235851	0.41123	0.0341211	0.0648655	3.62e-05	0.999864	0.999674	0.99979	0.512713	0.00463762	0.999844	0.620924	0.999021	0.69619	0.960692	2457.4	5.82e-58	5.73251	5.8956	-0.0191082	-0.0605581	0.000439287	0.305901	0.00284945	-0.00686772	-0.0099498	0.00239431	0.0485681	10.3705	-0.484493	-0.866057	0.431034	0.572923	0.921433	-0.200404	-0.0913724	0.0591197	1.41076	2.96e-13	0.630504	0.391284	0.668605	0.569692	0.361985	0.842113	0.927623	0.953132	0.165537	7.21e-13	0.816333	0.583393	0.872663	0.761788	0.886811	0.999817	0.999988	0.982131	0.527805	16620.3	1.83e-73
738	RAB11B-AS1	100507567_at	100507567	NA	NA	NA	NA	NA	NA	NA	NA	NA	NA	NA	NA	NA	NA	NA	NA	NA	NA	NA	NA	NA	NA	NA	NA	NA	NA	NA	NA	NA	NA	NA	NA	NA	NA	NA	NA	NA	NA	NA	NA	NA	NA	NA	NA	NA	NA	NA	6.12453	6.51629	-0.00995838	-0.0673895	0.000551598	-0.0858577	0.00351648	0.0222014	-0.0437256	0.00871362	0.00807499	9.56784	-0.210765	-0.804466	0.451781	-0.134226	0.949187	0.540772	-0.33518	0.179594	0.195788	3.37e-12	0.83407	0.42557	0.653706	0.893853	0.34785	0.591466	0.739126	0.858318	0.845702	6.74e-12	0.926877	0.612387	0.867051	0.948952	0.886811	0.999817	0.999988	0.943766	0.951521	13218.4	2.47e-71
739	ATF7	11016_at	11016	3.82367	4.17821	0.025335	0.010586	0.0390677	0.0847407	-1.04173	-0.166923	0.0506744	-0.00023601	-0.00149495	0.0739834	4.24229	0.303591	0.135956	0.503878	0.608776	-2.68792	-1.50124	0.35741	-0.0941974	-0.603419	1.19959	0.000110846	0.762859	0.892471	0.61684	0.545777	0.0100862	0.140376	0.72248	0.925376	0.549302	0.236665	0.000162664	0.999864	0.999674	0.993428	0.763945	0.0313171	0.999844	0.90199	0.999021	0.891015	0.960692	1813.18	4.86e-55	7.05257	7.72273	-0.0428693	-0.137152	0.000609066	0.236584	0.00419891	0.0268952	-0.00822359	-0.0251112	0.0296271	17.2052	-1.37667	-2.48422	0.756909	0.561198	1.71971	0.993995	-0.0956483	-0.785301	1.08995	7.47e-21	0.175767	0.0169722	0.453247	0.577586	0.0927034	0.325807	0.924246	0.436599	0.281829	2.43e-19	0.486271	0.105931	0.762017	0.767784	0.876285	0.999817	0.999988	0.698217	0.653738	40353.7	1.03e-81
739	LINC01016	100507584_at	100507584	NA	NA	NA	NA	NA	NA	NA	NA	NA	NA	NA	NA	NA	NA	NA	NA	NA	NA	NA	NA	NA	NA	NA	NA	NA	NA	NA	NA	NA	NA	NA	NA	NA	NA	NA	NA	NA	NA	NA	NA	NA	NA	NA	NA	NA	NA	NA	5.51637	6.15015	-0.0321032	-0.0743292	-0.000391748	-0.299087	0.00379624	-0.00973178	-0.0453142	0.00286216	0.0154083	12.479	-0.938944	-1.22619	-0.443398	-0.646154	1.41605	-0.327573	-0.480018	0.081521	0.516275	7.36e-16	0.353024	0.226826	0.659709	0.521626	0.16399	0.74483	0.633656	0.935407	0.608317	3.39e-15	0.63891	0.421381	0.869479	0.728387	0.876285	0.999817	0.999988	0.975922	0.861456	20478.9	2.09e-75
740	SNRNP27	11017_at	11017	5.31027	1.22207	0.0941866	0.0715091	0.0886989	0.475904	1.06738	0.0381538	-0.0564619	0.00248161	0.00349873	-0.0628302	1.11013	1.00978	0.821672	1.02352	3.05883	2.46406	0.307003	-0.356289	0.886158	1.26349	-0.91146	0.272921	0.318076	0.415657	0.311611	0.00376002	0.017681	0.760278	0.723312	0.38031	0.213011	0.366979	0.281582	0.999864	0.999674	0.988095	0.0487889	0.0465581	0.999844	0.902531	0.999021	0.776129	0.960692	2799.91	3.23e-59	9.47348	6.9805	0.109737	0.297853	0.00197292	0.742318	-0.00128889	0.0403383	0.219729	0.0524033	0.0262275	12.1993	2.76436	4.23207	1.92331	1.38128	-0.41409	1.16946	2.00476	1.28554	0.756894	1.58e-15	0.00837639	0.000119829	0.0611038	0.174357	0.680874	0.248684	0.0513347	0.205509	0.453256	6.59e-15	0.266367	0.0124855	0.368101	0.405201	0.943453	0.999817	0.999988	0.501854	0.779952	44805.8	1.09e-82
740	LOC100507599	100507599_at	100507599	NA	NA	NA	NA	NA	NA	NA	NA	NA	NA	NA	NA	NA	NA	NA	NA	NA	NA	NA	NA	NA	NA	NA	NA	NA	NA	NA	NA	NA	NA	NA	NA	NA	NA	NA	NA	NA	NA	NA	NA	NA	NA	NA	NA	NA	NA	NA	7.55216	3.88969	0.150648	0.380801	-0.00395602	2.76343	0.00277571	-0.0351543	-0.035054	0.1373	-0.0492544	2.38718	1.33269	1.90008	-1.35432	1.80577	0.313167	-0.357907	-0.112315	1.18283	-0.499166	0.0214635	0.189679	0.0641676	0.182736	0.0779844	0.755674	0.72217	0.911099	0.243401	0.620216	0.0221277	0.500339	0.212106	0.54503	0.254735	0.956868	0.999817	0.999988	0.543249	0.865937	3514.36	5.07e-59
741	TMED1	11018_at	11018	6.09431	7.71934	-0.00939923	-0.0571679	-0.098091	-0.218828	-0.342678	0.00561958	0.209175	0.000584433	7.1e-05	0.0472605	9.30972	-0.133785	-0.872099	-1.50274	-1.8673	-1.05026	0.0600323	1.75241	0.27707	0.0340186	0.910215	5.33e-12	0.894178	0.387849	0.139991	0.0684743	0.299286	0.9524	0.0866125	0.783013	0.973015	0.367627	4.03e-11	0.999864	0.999674	0.943734	0.260002	0.402136	0.999844	0.419855	0.999021	0.991555	0.960692	6496.73	2.57e-67	8.2697	10.0161	-0.114266	-0.15039	0.000691031	-1.59309	0.00313662	0.0010508	-0.0441596	-0.0315613	0.0615539	14.4227	-2.37169	-1.76064	0.555055	-2.44247	0.830308	0.0251008	-0.331971	-0.637943	1.46364	4.8e-18	0.0222723	0.0854383	0.581744	0.0187884	0.410968	0.980091	0.74153	0.526906	0.150593	4.46e-17	0.287959	0.247604	0.831658	0.112698	0.89403	0.999817	0.999988	0.76054	0.506737	23180.9	1.47e-76
741	LCT-AS1	100507600_at	100507600	NA	NA	NA	NA	NA	NA	NA	NA	NA	NA	NA	NA	NA	NA	NA	NA	NA	NA	NA	NA	NA	NA	NA	NA	NA	NA	NA	NA	NA	NA	NA	NA	NA	NA	NA	NA	NA	NA	NA	NA	NA	NA	NA	NA	NA	NA	NA	5.80536	6.27387	-0.031985	-0.0538709	-0.00126381	-0.0115221	-2.38e-05	-0.0265544	-0.0500642	-0.0618608	0.0301546	9.4478	-0.694282	-0.659555	-1.06162	-0.0184743	-0.00659216	-0.663366	-0.393596	-1.30765	0.749858	4.88e-12	0.491254	0.51307	0.294359	0.985346	0.994771	0.510651	0.695832	0.197968	0.457439	9.55e-12	0.734143	0.683788	0.652053	0.993863	0.998211	0.999817	0.999988	0.494181	0.784004	12492.9	8.26e-71
742	LIAS	11019_at	11019	5.20866	2.88038	0.0962725	0.0889556	0.178248	0.360519	0.149149	0.20781	-0.0192248	0.00128354	-0.006673	-0.0124237	3.01277	1.18844	1.17692	2.36831	2.66808	0.396453	1.92534	-0.139684	0.527744	-2.77472	-0.207518	0.00426548	0.240984	0.245503	0.022289	0.0106122	0.693671	0.0606117	0.889542	0.600306	0.00805561	0.836555	0.00510413	0.999864	0.999674	0.917697	0.0894921	0.768738	0.999844	0.964117	0.999021	0.69619	0.981563	3571.48	1.47e-61	7.14528	3.47718	0.105012	0.185384	0.00196772	4.35719	0.000546397	-0.0257518	0.074972	0.187168	0.00946548	2.64109	1.14972	1.1448	0.833703	3.52375	0.0762947	-0.324477	0.297292	1.99557	0.118721	0.0114868	0.256638	0.258649	0.409073	0.00102618	0.93954	0.747156	0.767681	0.052365	0.906051	0.0119078	0.564041	0.455984	0.73426	0.0210227	0.989545	0.999817	0.999988	0.28355	0.972714	4817.02	5.97e-62
742	TRIM52-AS1	100507602_at	100507602	NA	NA	NA	NA	NA	NA	NA	NA	NA	NA	NA	NA	NA	NA	NA	NA	NA	NA	NA	NA	NA	NA	NA	NA	NA	NA	NA	NA	NA	NA	NA	NA	NA	NA	NA	NA	NA	NA	NA	NA	NA	NA	NA	NA	NA	NA	NA	6.85487	7.14575	-0.0123752	0.0512956	1.7e-05	-1.23365	0.0013327	0.0125766	0.026042	0.0707858	-0.0089165	9.22482	-0.230281	0.538384	0.0122744	-1.69568	0.316282	0.269336	0.175514	1.28273	-0.190079	9.77e-12	0.81897	0.593098	0.990264	0.0972043	0.753325	0.788964	0.861503	0.206483	0.850145	1.82e-11	0.918754	0.745939	0.996853	0.288323	0.956754	0.999817	0.999988	0.502385	0.952898	12801	4.9e-71
743	RCBTB2	1102_at	1102	4.84093	2.48772	-0.0559485	-0.087511	0.00142572	0.261998	1.11563	-0.152353	0.398104	-0.00463942	0.000562286	0.0273487	1.89183	-0.502143	-0.841786	0.0137725	1.40973	2.15603	-1.02626	2.10303	-1.38689	0.169989	0.332129	0.0650505	0.61805	0.404422	0.989073	0.165591	0.0365424	0.310333	0.0411678	0.172403	0.865791	0.741356	0.0696178	0.999864	0.999674	0.99979	0.415727	0.0800189	0.999844	0.316361	0.999021	0.968783	0.978442	1631.06	5.06e-54	7.95647	5.84748	0.0623749	0.217715	0.00383358	0.770577	-0.00620159	0.0256119	-0.190317	0.140059	0.147017	4.99924	0.768671	1.5133	1.82823	0.701445	-0.974695	0.363244	-0.849455	1.68084	2.07555	1.02e-05	0.446306	0.137547	0.0744842	0.486819	0.335184	0.718209	0.400351	0.100073	0.043974	1.15e-05	0.705566	0.319568	0.393363	0.704993	0.886811	0.999817	0.999988	0.366688	0.304729	7564.21	3.81e-66
744	LINC02397	100507616_at	100507616	NA	NA	NA	NA	NA	NA	NA	NA	NA	NA	NA	NA	NA	NA	NA	NA	NA	NA	NA	NA	NA	NA	NA	NA	NA	NA	NA	NA	NA	NA	NA	NA	NA	NA	NA	NA	NA	NA	NA	NA	NA	NA	NA	NA	NA	NA	NA	4.61565	5.43135	-0.0411262	-0.100063	-0.000378516	-0.160059	-0.000704475	-0.0117637	-0.00811768	-0.114077	-0.0470364	11.5666	-1.26244	-1.7325	-0.449647	-0.362926	-0.275799	-0.415586	-0.0902518	-3.41014	-1.65409	9.19e-15	0.213621	0.09038	0.655232	0.718445	0.784029	0.679787	0.928508	0.00142632	0.105419	3.12e-14	0.526754	0.255158	0.86751	0.853425	0.962422	0.999817	0.999988	0.0688612	0.440366	15794	5.45e-73
744	IFT27	11020_at	11020	6.41365	6.24503	-0.054143	-0.0536645	-0.0971776	0.00357698	0.295924	0.142947	0.250386	-0.00234571	0.00155301	-0.042785	5.76897	-0.590287	-0.627059	-1.14032	0.0233796	0.694701	1.16967	1.60672	-0.851796	0.570322	-0.631167	7.18e-07	0.557993	0.533834	0.26027	0.981452	0.490865	0.248377	0.115209	0.398901	0.571336	0.531169	1.53e-06	0.999864	0.999674	0.988095	0.992142	0.592683	0.999844	0.46912	0.999021	0.896737	0.962145	4221.3	3.63e-63	6.75474	6.36662	-0.0028225	0.00374653	-0.000252354	0.715023	-0.000813508	0.0155949	-0.14587	0.0667151	0.00719096	13.2413	-0.0846156	0.0633509	-0.292768	1.58338	-0.311039	0.538053	-1.58386	1.94772	0.246967	9.69e-17	0.932961	0.949782	0.771113	0.120691	0.75728	0.593325	0.120582	0.0580216	0.806114	5.84e-16	0.971371	0.972399	0.915905	0.325928	0.957418	0.999817	0.999988	0.294389	0.93878	32260.4	1.24e-79
745	LINC00658	100507629_at	100507629	NA	NA	NA	NA	NA	NA	NA	NA	NA	NA	NA	NA	NA	NA	NA	NA	NA	NA	NA	NA	NA	NA	NA	NA	NA	NA	NA	NA	NA	NA	NA	NA	NA	NA	NA	NA	NA	NA	NA	NA	NA	NA	NA	NA	NA	NA	NA	5.54143	6.49061	-0.0261473	-0.117288	-0.00113935	-0.42357	0.00523319	0.0276186	0.153621	0.0527251	0.0998279	8.15684	-0.473651	-1.19837	-0.798699	-0.566766	1.20902	0.575782	1.0079	0.930108	2.07166	2.93e-10	0.638154	0.237361	0.428871	0.573831	0.233287	0.567775	0.319164	0.357527	0.0443534	4.46e-10	0.821197	0.433074	0.747431	0.765333	0.878652	0.999817	0.999988	0.637948	0.306156	7928.27	1.39e-66
745	RAB35	11021_at	11021	7.11651	7.69203	0.0558039	-0.0299872	0.0392328	0.0285413	-0.863502	-0.0890133	-0.0495039	-0.000137243	-0.00196821	0.0517519	8.11023	0.694407	-0.399931	0.525459	0.212922	-2.31371	-0.831326	-0.362576	-0.0568828	-0.824984	0.87138	2.64e-10	0.491047	0.691126	0.601881	0.832363	0.0253757	0.410241	0.718643	0.954894	0.413794	0.388237	1.24e-09	0.999864	0.999674	0.992961	0.930925	0.0606619	0.999844	0.900595	0.999021	0.847839	0.960692	6769.97	1.03e-67	8.01802	7.97459	4.59e-05	0.0761532	-0.000698062	-0.911789	0.000712508	-0.025995	-0.0386697	0.202389	0.135051	12.715	0.00105564	0.987188	-0.620861	-1.54791	0.208848	-0.687576	-0.32189	4.52977	3.55579	3.9e-16	0.999163	0.329094	0.53798	0.129	0.835557	0.495426	0.749101	4.67e-05	0.000934379	1.94e-15	0.999426	0.524977	0.80915	0.338295	0.970602	0.999817	0.999988	0.0112249	0.0448985	26718.6	7.04e-78
746	LILRA1	11024_at	11024	4.23454	5.87673	0.056003	-0.0318038	0.0176596	-0.0883207	-1.308	-0.096503	0.034424	-0.000950045	-0.000165496	0.0893804	6.07574	0.683333	-0.415911	0.231922	-0.646073	-3.43657	-0.883749	0.247225	-0.386105	-0.0680196	1.47569	2.53e-07	0.497949	0.67948	0.817665	0.52156	0.00129039	0.381596	0.805874	0.701264	0.946076	0.147089	5.9e-07	0.999864	0.999674	0.99979	0.748173	0.00815121	0.999844	0.936663	0.999021	0.985094	0.960692	2306.06	2.38e-57	5.18054	6.47421	-0.0562849	-0.0971276	-0.00176124	-0.971059	0.00071478	-0.01822	0.0395149	-0.0839022	-0.00919803	9.71281	-1.21715	-1.18469	-1.4739	-1.55112	0.197134	-0.453447	0.30949	-1.7669	-0.227868	2.16e-12	0.230209	0.242673	0.147819	0.128229	0.844655	0.652516	0.758449	0.0843696	0.820833	4.46e-12	0.54144	0.438534	0.503923	0.337201	0.972164	0.999817	0.999988	0.343197	0.942756	9874	1.27e-68
746	LINC00968	100507632_at	100507632	NA	NA	NA	NA	NA	NA	NA	NA	NA	NA	NA	NA	NA	NA	NA	NA	NA	NA	NA	NA	NA	NA	NA	NA	NA	NA	NA	NA	NA	NA	NA	NA	NA	NA	NA	NA	NA	NA	NA	NA	NA	NA	NA	NA	NA	NA	NA	4.55954	4.96336	-0.0393282	-0.0538684	-8.29e-05	-0.0281419	0.001689	-0.0249704	0.0203554	-0.134694	0.00547341	7.82316	-0.893523	-0.690307	-0.0728621	-0.0472283	0.489404	-0.652908	0.1675	-2.98013	0.14246	8.67e-10	0.37657	0.493724	0.942255	0.962551	0.627053	0.517305	0.867765	0.00473323	0.887384	1.25e-09	0.655834	0.667881	0.979673	0.983008	0.933902	0.999817	0.999988	0.112009	0.965485	8443.39	3.62e-67
747	LILRB3	11025_at	11025	4.69243	5.92052	-0.0494011	-0.0113454	0.073947	-0.0114603	-1.33695	0.107901	0.121139	-0.00054497	-0.00183754	0.0176186	4.49421	-0.442576	-0.108936	0.713037	-0.0615525	-2.57907	0.72551	0.638771	-0.162616	-0.554514	0.213577	4.96e-05	0.660222	0.913745	0.479556	0.951196	0.0132966	0.471949	0.526256	0.871559	0.582012	0.831855	7.67e-05	0.999864	0.999674	0.988095	0.979506	0.037963	0.999844	0.812693	0.999021	0.89824	0.981563	1526.55	2.19e-53	9.8186	14.4947	-0.199534	-0.497487	-0.00300876	-2.2838	0.00646141	-0.0525676	-0.120361	-0.198378	-0.0670101	12.8325	-2.54633	-3.58084	-1.48587	-2.15279	1.05162	-0.772041	-0.556307	-2.46532	-0.979652	2.85e-16	0.0145647	0.000868149	0.144637	0.0370109	0.29887	0.444329	0.580896	0.0177736	0.332759	1.48e-15	0.272283	0.0263234	0.499581	0.164958	0.884481	0.999817	0.999988	0.189194	0.69627	12353.6	1.05e-70
747	LOC100507634	100507634_at	100507634	NA	NA	NA	NA	NA	NA	NA	NA	NA	NA	NA	NA	NA	NA	NA	NA	NA	NA	NA	NA	NA	NA	NA	NA	NA	NA	NA	NA	NA	NA	NA	NA	NA	NA	NA	NA	NA	NA	NA	NA	NA	NA	NA	NA	NA	NA	NA	4.24499	4.39274	-0.011421	-0.0463457	5.85e-05	0.21213	0.00382179	0.00815957	0.0195964	-0.00217851	-0.00358527	14.594	-0.546938	-1.25184	0.108494	0.750382	2.33419	0.449703	0.339894	-0.101596	-0.196694	3.15e-18	0.587259	0.21742	0.91411	0.457127	0.0243454	0.655192	0.735597	0.919551	0.844998	3.15e-17	0.791516	0.411774	0.969554	0.681171	0.876285	0.999817	0.999988	0.969493	0.951298	32511.1	1.05e-79
748	LILRA2	11027_at	11027	3.5713	4.77146	-0.0210009	-0.019492	0.0221376	-0.070765	-0.756225	-0.000790059	0.0455571	-0.00118987	-0.0023979	-0.0298623	5.4382	-0.282488	-0.281007	0.320503	-0.570662	-2.19033	-0.00797605	0.360685	-0.533093	-1.08647	-0.543522	2.19e-06	0.778883	0.780011	0.750092	0.571108	0.0337985	0.993672	0.720047	0.596629	0.283138	0.589491	4.27e-06	0.999864	0.999674	0.99979	0.782786	0.0753221	0.999844	0.901161	0.999021	0.803946	0.967313	1992.83	6.01e-56	6.29349	8.91492	-0.0939175	-0.262494	-0.00219546	-1.47909	0.00188909	0.0121981	0.0193501	-0.0926379	0.0234221	10.1207	-1.53686	-2.42277	-1.3903	-1.78784	0.394252	0.229723	0.114684	-1.47625	0.439084	6.26e-13	0.131682	0.0197047	0.17162	0.0808773	0.695351	0.819401	0.909231	0.14719	0.662807	1.43e-12	0.44318	0.114288	0.53184	0.259577	0.945268	0.999817	0.999988	0.433879	0.884638	8345.31	4.65e-67
748	LOC100507642	100507642_at	100507642	NA	NA	NA	NA	NA	NA	NA	NA	NA	NA	NA	NA	NA	NA	NA	NA	NA	NA	NA	NA	NA	NA	NA	NA	NA	NA	NA	NA	NA	NA	NA	NA	NA	NA	NA	NA	NA	NA	NA	NA	NA	NA	NA	NA	NA	NA	NA	5.48966	5.03711	0.0119576	0.0159141	0.000804246	0.34318	0.00800405	0.0675316	0.144122	0.00281411	0.0238691	7.64475	0.261589	0.196366	0.680866	0.554557	2.23317	1.70024	1.14193	0.059952	0.598201	1.56e-09	0.794892	0.845252	0.49962	0.582082	0.0308147	0.0963372	0.259826	0.952473	0.552856	2.2e-09	0.907122	0.911004	0.786937	0.770725	0.876285	0.999817	0.999988	0.981967	0.833617	11346.9	6.48e-70
749	RBPMS	11030_at	11030	4.81692	5.56997	-0.00981527	0.0436723	0.0406546	0.0337025	-1.18136	-0.0649648	0.127929	0.000476552	-0.00110781	0.0182814	7.40022	-0.153905	0.73393	0.686119	0.316818	-3.98866	-0.764529	1.18067	0.248886	-0.585115	0.387874	2.83e-09	0.878383	0.466852	0.496208	0.752868	0.000245303	0.448599	0.244024	0.804597	0.561434	0.699964	1.02e-08	0.999864	0.999674	0.988095	0.890056	0.00343407	0.999844	0.628661	0.999021	0.894917	0.971056	4926.38	1.18e-64	6.11721	7.90671	-0.0829198	-0.127628	-0.00114824	-1.68198	-0.000169849	0.0385639	0.0490796	-0.0572043	0.0396956	12.5653	-1.89946	-1.64901	-1.01789	-2.84603	-0.0496214	1.01667	0.407198	-1.2761	1.04171	5.83e-16	0.0642512	0.10646	0.314447	0.00676666	0.960655	0.315021	0.685891	0.208796	0.303388	2.77e-15	0.355964	0.277278	0.667807	0.0618015	0.992819	0.999817	0.999988	0.505097	0.67245	15450	8.73e-73
749	RNF212B	100507650_at	100507650	NA	NA	NA	NA	NA	NA	NA	NA	NA	NA	NA	NA	NA	NA	NA	NA	NA	NA	NA	NA	NA	NA	NA	NA	NA	NA	NA	NA	NA	NA	NA	NA	NA	NA	NA	NA	NA	NA	NA	NA	NA	NA	NA	NA	NA	NA	NA	5.93829	5.83027	0.00827624	0.0139609	-0.000314545	0.146491	-0.000642184	-0.0439189	-0.11757	-0.0534479	-0.00268974	7.51508	0.15377	0.146305	-0.226162	0.201048	-0.152172	-0.939111	-0.791169	-0.967065	-0.0572513	2.38e-09	0.878513	0.884367	0.822151	0.841613	0.879766	0.352939	0.433204	0.33894	0.954611	3.32e-09	0.947054	0.933361	0.936523	0.922587	0.97855	0.999817	0.999988	0.622094	0.988043	9576.91	2.44e-68
750	RAB31	11031_at	11031	7.16295	10.0935	0.153092	0.106713	0.0918453	-0.591327	0.644316	-0.0818453	0.0141096	0.000115274	0.00474397	-0.0165551	7.1686	1.28323	0.958673	0.828608	-2.97151	1.16291	-0.514888	0.0696106	0.0321827	1.33943	-0.187765	6.19e-09	0.206074	0.342919	0.411762	0.00477173	0.251082	0.609187	0.944816	0.974471	0.187253	0.851917	2.06e-08	0.999864	0.999674	0.988095	0.0553543	0.350588	0.999844	0.982547	0.999021	0.77147	0.984107	3113.62	3.08e-60	10.1507	17.186	-0.242388	-0.589831	-0.000188358	-5.77906	-0.00403242	0.0597803	-0.0956305	-0.312577	-0.261149	12.1793	-2.47603	-3.39842	-0.07446	-4.36061	-0.525344	0.702792	-0.353812	-3.10946	-3.05609	1.67e-15	0.0173157	0.00147519	0.940991	8e-05	0.602053	0.485987	0.725215	0.00332712	0.00385164	6.91e-15	0.277972	0.0329611	0.979631	0.00551786	0.927983	0.999817	0.999988	0.0976814	0.0919978	8465.2	3.43e-67
750	ZNF687-AS1	100507670_at	100507670	NA	NA	NA	NA	NA	NA	NA	NA	NA	NA	NA	NA	NA	NA	NA	NA	NA	NA	NA	NA	NA	NA	NA	NA	NA	NA	NA	NA	NA	NA	NA	NA	NA	NA	NA	NA	NA	NA	NA	NA	NA	NA	NA	NA	NA	NA	NA	7.10126	8.51664	-0.0531912	-0.139492	-0.00187915	-0.693309	0.00314815	-0.0717258	-0.114067	-0.0230258	-0.0199811	7.40745	-0.666861	-0.986397	-0.9117	-0.642051	0.503368	-1.03489	-0.51795	-0.281122	-0.286979	3.4e-09	0.508437	0.329477	0.367029	0.524261	0.617284	0.306525	0.607158	0.77997	0.775512	4.66e-09	0.745384	0.525178	0.705916	0.730474	0.931247	0.999817	0.999988	0.90601	0.928703	6235.8	2.38e-64
751	DSTN	11034_at	11034	9.42878	8.38985	0.0139692	0.0146333	0.0813612	-0.0687486	1.79966	-0.113933	-0.518424	-0.00229386	0.00410229	-0.074317	5.94109	0.116746	0.131072	0.731859	-0.344454	3.23858	-0.714636	-2.55014	-0.638523	1.15484	-0.840406	4e-07	0.907588	0.896311	0.468103	0.732132	0.00227737	0.478577	0.0142944	0.526415	0.254338	0.405187	8.94e-07	0.999864	0.999674	0.988095	0.879867	0.0115025	0.999844	0.212552	0.999021	0.790027	0.960692	5362.13	1.81e-65	11.5257	6.71309	0.19165	0.505656	-0.000848989	3.03525	-0.00781389	0.0235049	0.184811	0.165993	0.0763962	6.75282	2.77885	4.13542	-0.476383	3.25087	-1.44498	0.39223	0.970553	2.34387	1.26901	2.99e-08	0.00806698	0.000161979	0.636223	0.00224423	0.155741	0.696833	0.33722	0.0237944	0.21129	3.82e-08	0.266367	0.0136287	0.858756	0.0328308	0.876285	0.999817	0.999988	0.210907	0.582159	21977.6	4.61e-76
751	LINC02616	100508631_at	100508631	NA	NA	NA	NA	NA	NA	NA	NA	NA	NA	NA	NA	NA	NA	NA	NA	NA	NA	NA	NA	NA	NA	NA	NA	NA	NA	NA	NA	NA	NA	NA	NA	NA	NA	NA	NA	NA	NA	NA	NA	NA	NA	NA	NA	NA	NA	NA	6.00852	7.28049	-0.061945	-0.146429	-0.000905145	-0.504573	0.00321546	-0.0277047	0.0692741	-0.0554059	0.0123448	10.1663	-1.24681	-1.66238	-0.705033	-0.750183	0.825418	-0.641761	0.505009	-1.08602	0.284651	5.45e-13	0.21924	0.103738	0.484605	0.457245	0.413708	0.524447	0.616141	0.283546	0.777283	1.26e-12	0.532002	0.273782	0.779432	0.681298	0.89403	0.999817	0.999988	0.577959	0.929422	11506.8	4.8e-70
752	STON1	11037_at	11037	3.34167	3.20952	0.0771997	0.0150916	0.0321285	0.100181	-0.726817	-0.0422869	0.141874	0.00148423	-0.000740349	0.0880564	3.41869	0.970496	0.203335	0.434719	0.755029	-1.96743	-0.39898	1.04976	0.621469	-0.313501	1.49786	0.00135919	0.33706	0.839803	0.665873	0.454221	0.0554044	0.691822	0.299513	0.537471	0.755369	0.141251	0.00172722	0.999864	0.999674	0.996374	0.69869	0.108761	0.999844	0.675583	0.999021	0.939978	0.960692	1524.13	2.27e-53	5.89628	5.55073	-0.000160992	-0.0161399	0.00150788	0.591346	0.00332784	-0.00800617	-0.116354	-0.000403444	0.0270478	8.37998	-0.00350342	-0.198105	1.26985	0.950554	0.923605	-0.200511	-0.91707	-0.0085498	0.674302	1.42e-10	0.997221	0.8439	0.210994	0.347163	0.360865	0.84203	0.36424	0.993218	0.503742	2.25e-10	0.998563	0.910222	0.577422	0.589776	0.886811	0.999817	0.999988	0.997598	0.808378	12952.4	3.81e-71
753	RCC1	1104_at	1104	5.52312	5.40664	-0.00164913	-0.0281643	0.0757457	0.121163	-0.730242	0.0314166	-0.0196509	0.000406953	-0.00207777	-0.0110236	8.94982	-0.0322181	-0.589715	1.59273	1.4191	-3.0719	0.460649	-0.225963	0.264807	-1.36731	-0.291408	1.69e-11	0.974443	0.558373	0.11832	0.162858	0.00362713	0.6473	0.822268	0.792384	0.178416	0.772097	1.12e-10	0.999864	0.999674	0.938162	0.412377	0.0155467	0.999844	0.943837	0.999021	0.770468	0.978442	10051.9	1.61e-71	7.61906	9.32551	-0.0513403	-0.18066	-0.00118045	-1.09813	0.00830085	0.0435369	0.129905	0.00574243	0.0569166	13.0531	-1.03585	-2.05592	-0.921679	-1.63658	2.13597	1.01093	0.949288	0.112828	1.31556	1.59e-16	0.306085	0.045917	0.361858	0.109044	0.0384383	0.317726	0.347799	0.910694	0.195319	8.92e-16	0.602014	0.175701	0.702677	0.307711	0.876285	0.999817	0.999988	0.965997	0.5624	18592.6	1.66e-74
754	PIM2	11040_at	11040	7.26583	7.37394	-0.0392973	0.109886	0.0943487	0.0460527	-0.355584	-0.00685645	-0.226441	-0.00137215	-0.00192987	-0.0238388	10.3386	-0.650253	1.94877	1.68033	0.456849	-1.26695	-0.0851502	-2.20538	-0.756243	-1.07565	-0.533746	2.14e-13	0.518882	0.0576634	0.0999208	0.650008	0.211785	0.932525	0.0326527	0.4535	0.287897	0.596181	2.45e-12	0.999864	0.999674	0.931311	0.833192	0.306869	0.999844	0.293297	0.999021	0.805074	0.969801	12479.3	1.33e-73	7.876	7.88384	0.0252781	0.0578454	-0.00185047	-0.526663	-0.00162562	-0.0382392	-0.0625086	0.112871	0.0729537	10.253	0.473864	0.611625	-1.34242	-0.729273	-0.388654	-0.82498	-0.424407	2.06051	1.56672	4.2e-13	0.638003	0.544019	0.186531	0.469804	0.699457	0.413953	0.673393	0.0454557	0.124538	9.92e-13	0.821197	0.708769	0.550163	0.690637	0.946399	0.999817	0.999988	0.268061	0.469251	17150	9.34e-74
754	CAHM	100526820_at	100526820	NA	NA	NA	NA	NA	NA	NA	NA	NA	NA	NA	NA	NA	NA	NA	NA	NA	NA	NA	NA	NA	NA	NA	NA	NA	NA	NA	NA	NA	NA	NA	NA	NA	NA	NA	NA	NA	NA	NA	NA	NA	NA	NA	NA	NA	NA	NA	6.94565	5.22324	-0.00261341	0.0271894	0.00985393	1.602	-0.002469	0.093756	-0.298271	0.101738	-0.0304903	2.70879	-0.0195361	0.11464	2.8506	0.884587	-0.235389	0.806595	-0.807559	0.740625	-0.261112	0.00966704	0.984504	0.909266	0.00668558	0.381318	0.815028	0.424355	0.423806	0.462961	0.795257	0.0100392	0.994635	0.950065	0.167221	0.618994	0.967233	0.999817	0.999988	0.718718	0.935097	2122.15	2.45e-54
755	B4GAT1	11041_at	11041	9.89828	7.72644	-0.00379197	-0.10604	0.0065933	0.0676976	1.93198	0.129625	-0.403825	0.0025067	0.00426899	-0.126731	5.89003	-0.0341162	-1.0225	0.0638468	0.365146	3.74278	0.875287	-2.13845	0.751171	1.29374	-1.5428	4.76e-07	0.972938	0.312086	0.949379	0.716737	0.00052041	0.386131	0.0380232	0.456515	0.202451	0.129983	1.05e-06	0.999864	0.999674	0.99979	0.871561	0.00492467	0.999844	0.307063	0.999021	0.776129	0.960692	6848.4	7.97e-68	11.6116	8.72806	0.145911	0.354037	-0.000637785	1.28397	-0.0041126	-0.0431282	0.233833	0.0584495	-0.0422189	7.8921	1.90177	2.60271	-0.321692	1.23615	-0.68363	-0.64693	1.10385	0.741883	-0.630393	6.92e-10	0.0639397	0.0126535	0.749251	0.223138	0.49789	0.521129	0.275822	0.462206	0.531786	1.01e-09	0.355964	0.091246	0.907511	0.465477	0.909299	0.999817	0.999988	0.718191	0.82281	18021.2	3.23e-74
755	ARMCX5-GPRASP2	100528062_at	100528062	NA	NA	NA	NA	NA	NA	NA	NA	NA	NA	NA	NA	NA	NA	NA	NA	NA	NA	NA	NA	NA	NA	NA	NA	NA	NA	NA	NA	NA	NA	NA	NA	NA	NA	NA	NA	NA	NA	NA	NA	NA	NA	NA	NA	NA	NA	NA	8.19244	8.58174	0.0136562	-0.107312	-0.00241719	1.0439	-0.00705752	-0.00390485	-0.24904	-0.0525673	-0.0180927	9.17256	0.210397	-0.932536	-1.44118	1.188	-1.38675	-0.0692374	-1.38967	-0.788698	-0.319336	1.15e-11	0.834356	0.356286	0.156805	0.24138	0.172693	0.945123	0.171809	0.434632	0.751024	2.12e-11	0.927001	0.550031	0.514465	0.486705	0.876285	0.999817	0.999988	0.696434	0.919119	12534.5	7.69e-71
756	MID2	11043_at	11043	5.90066	2.39802	0.0874552	-0.0400793	0.0313912	0.390484	0.917709	0.0530652	0.0619095	0.00530885	0.00214775	-0.0245373	2.72084	1.1711	-0.575213	0.452436	3.1348	2.64612	0.533317	0.487951	2.36783	0.968762	-0.444598	0.00926615	0.247809	0.568053	0.653159	0.00304729	0.0112238	0.596476	0.627987	0.0223147	0.337915	0.658771	0.0107103	0.999864	0.999674	0.996374	0.0432361	0.0336946	0.999844	0.860426	0.904327	0.821171	0.971056	5392.01	1.6e-65	7.83001	6.08173	0.0505052	0.142571	0.00109418	1.2877	0.00453273	0.00130232	0.0416665	0.061172	0.0583703	10.0123	1.1985	1.90828	1.00482	2.25718	1.37183	0.035567	0.358116	1.41365	1.58683	8.67e-13	0.23731	0.0630714	0.320626	0.029152	0.17726	0.971793	0.722015	0.164692	0.119906	1.93e-12	0.547991	0.21043	0.672968	0.144782	0.876285	0.999817	0.999988	0.454689	0.463335	27161.8	4.95e-78
756	AP1M2	10053_at	10053	NA	NA	NA	NA	NA	NA	NA	NA	NA	NA	NA	NA	NA	NA	NA	NA	NA	NA	NA	NA	NA	NA	NA	NA	NA	NA	NA	NA	NA	NA	NA	NA	NA	NA	NA	NA	NA	NA	NA	NA	NA	NA	NA	NA	NA	NA	NA	7.75556	8.4687	-0.017233	-0.095986	-0.000758788	-0.22761	0.0035624	-0.0151755	0.0117554	0.0598757	0.103577	13.085	-0.383808	-1.20578	-0.653987	-0.374448	1.01188	-0.388974	0.0948255	1.29864	2.64271	1.46e-16	0.703019	0.234521	0.516616	0.709918	0.317275	0.699222	0.924896	0.201015	0.0114399	8.32e-16	0.859344	0.430313	0.796717	0.84823	0.886811	0.999817	0.999988	0.497711	0.164294	23472.6	1.13e-76
757	TENT4A	11044_at	11044	7.52906	4.60966	0.0903834	0.0890118	0.0192398	0.23913	1.39221	0.138347	-0.0916015	0.0034513	0.00319849	-0.0426474	4.09458	0.947517	1.00011	0.21709	1.5029	3.14268	1.08852	-0.565212	1.20509	1.12945	-0.604954	0.000176422	0.348507	0.322683	0.829133	0.139949	0.00298116	0.282243	0.574777	0.234555	0.264777	0.548291	0.000251305	0.999864	0.999674	0.99979	0.380148	0.0136229	0.999844	0.835291	0.999021	0.796573	0.962543	5379.35	1.68e-65	9.25288	7.1787	0.165964	0.356857	-0.000707147	-0.321951	-0.0080785	0.0645849	0.180818	-0.0113217	-0.00745874	8.02404	2.67396	3.24297	-0.440908	-0.383159	-1.66	1.19756	1.05516	-0.17764	-0.137671	4.5e-10	0.0105672	0.00229468	0.661497	0.703497	0.104218	0.237671	0.297269	0.859843	0.891145	6.72e-10	0.266367	0.0395583	0.870503	0.844461	0.876285	0.999817	0.999988	0.944568	0.967927	17485.9	6.17e-74
757	ZHX1-C8orf76	100533106_at	100533106	NA	NA	NA	NA	NA	NA	NA	NA	NA	NA	NA	NA	NA	NA	NA	NA	NA	NA	NA	NA	NA	NA	NA	NA	NA	NA	NA	NA	NA	NA	NA	NA	NA	NA	NA	NA	NA	NA	NA	NA	NA	NA	NA	NA	NA	NA	NA	6.4265	6.03625	-0.00315642	0.0434168	0.00039611	0.187592	-0.0027504	-0.0358053	0.0810638	0.0238672	0.0742867	9.82351	-0.074044	0.57446	0.359589	0.325054	-0.822861	-0.966648	0.68874	0.545232	1.99637	1.54e-12	0.94132	0.568661	0.720921	0.746722	0.415144	0.339146	0.494701	0.588421	0.0522746	3.26e-12	0.975902	0.727675	0.895984	0.868802	0.89403	0.999817	0.999988	0.800813	0.328781	17879.6	3.83e-74
758	PRORY	100533178_at	100533178	NA	NA	NA	NA	NA	NA	NA	NA	NA	NA	NA	NA	NA	NA	NA	NA	NA	NA	NA	NA	NA	NA	NA	NA	NA	NA	NA	NA	NA	NA	NA	NA	NA	NA	NA	NA	NA	NA	NA	NA	NA	NA	NA	NA	NA	NA	NA	7.77101	11.2192	-0.133724	-0.328256	-0.00135005	-2.44725	0.00677826	0.0655646	-0.138712	-0.0161269	-0.0606954	10.7986	-1.85528	-2.56874	-0.724849	-2.50799	1.19937	1.04688	-0.697023	-0.217889	-0.964697	8.36e-14	0.0704464	0.0137756	0.472485	0.016011	0.236975	0.301027	0.489554	0.82855	0.340111	2.27e-13	0.36299	0.0953018	0.772422	0.102597	0.878652	0.999817	0.999988	0.930371	0.702282	9147.4	6.53e-68
758	UPK1A	11045_at	11045	7.08996	5.79176	0.0517864	-0.096691	0.126647	0.343916	-1.02617	-0.0960555	0.0994294	0.0024727	-0.00502186	0.0628697	6.00196	0.633367	-1.26743	1.66716	2.52168	-2.70243	-0.881716	0.715755	1.00728	-2.06885	1.04043	3.26e-07	0.529745	0.211612	0.102528	0.0153423	0.00971698	0.382682	0.477892	0.31926	0.0444164	0.303776	7.42e-07	0.999864	0.999674	0.933668	0.109867	0.0305681	0.999844	0.789281	0.999021	0.699494	0.960692	6492.97	2.6e-67	6.15575	6.8933	-0.052651	-0.154226	0.000105975	0.297476	0.00780893	-0.0761165	0.0295841	0.101373	0.114299	7.27008	-0.800413	-1.32243	0.0623456	0.334047	1.51403	-1.33172	0.162891	1.50077	1.99061	5.35e-09	0.427888	0.193043	0.950578	0.739974	0.137363	0.189997	0.87137	0.140751	0.0529285	7.22e-09	0.692694	0.384984	0.983183	0.865384	0.876285	0.999817	0.999988	0.425107	0.33056	6890.8	2.81e-65
759	SEC24B-AS1	100533182_at	100533182	NA	NA	NA	NA	NA	NA	NA	NA	NA	NA	NA	NA	NA	NA	NA	NA	NA	NA	NA	NA	NA	NA	NA	NA	NA	NA	NA	NA	NA	NA	NA	NA	NA	NA	NA	NA	NA	NA	NA	NA	NA	NA	NA	NA	NA	NA	NA	5.63152	5.01579	0.0228937	0.100737	0.00170542	-0.359486	0.00359933	0.0141967	-0.0892729	0.0450671	-0.0424514	9.16959	0.603284	1.49728	1.73913	-0.699736	1.20966	0.430544	-0.852036	1.15651	-1.28154	1.16e-11	0.549501	0.141654	0.0891942	0.487875	0.233043	0.668958	0.398932	0.253881	0.206898	2.14e-11	0.76937	0.324491	0.415968	0.705597	0.878652	0.999817	0.999988	0.553632	0.577221	17325.9	7.51e-74
759	SLC35D2	11046_at	11046	3.6688	3.32288	-0.115361	-0.030217	-0.204091	0.124316	-0.630558	0.147981	0.510457	0.00298535	0.00159765	-0.104965	2.22618	-0.912146	-0.256067	-1.73687	0.58929	-1.07356	0.878164	2.3756	0.786212	0.42551	-1.123	0.0311266	0.366621	0.799082	0.0893482	0.558655	0.288826	0.384585	0.0219034	0.435922	0.672522	0.267478	0.034163	0.999864	0.999674	0.92608	0.773989	0.391154	0.999844	0.254478	0.999021	0.920546	0.960692	727.752	2.78e-46	7.17407	7.6076	0.00701793	-0.0654234	0.00113765	-0.298703	0.00225329	0.0765326	-0.0971478	0.0373149	-0.0204581	9.47775	0.126026	-0.662662	0.7906	-0.396224	0.516066	1.5817	-0.631857	0.65256	-0.420876	4.45e-12	0.900301	0.511097	0.433533	0.693907	0.608462	0.121074	0.530838	0.517527	0.67595	8.76e-12	0.95707	0.681974	0.749671	0.838682	0.928957	0.999817	0.999988	0.754382	0.889579	13057.8	3.2e-71
760	ADRM1	11047_at	11047	8.71282	8.00252	-0.0634979	-0.13765	-0.156066	0.0171479	0.522833	0.00600478	-0.095364	0.00338471	0.00451612	-0.0516906	8.35516	-0.78243	-1.81787	-2.06983	0.126676	1.38722	0.0555329	-0.691641	1.38914	1.87446	-0.861846	1.18e-10	0.438118	0.07584	0.0443206	0.899769	0.172304	0.955963	0.492766	0.171722	0.0674598	0.393406	6.09e-10	0.999864	0.999674	0.917697	0.959462	0.261979	0.999844	0.79668	0.999021	0.72031	0.960692	9950.68	2.01e-71	9.32425	9.17226	0.0916804	0.198764	-0.00108924	-1.98862	-0.00401448	0.0387511	0.21161	0.0389659	-0.10465	14.1339	2.03638	2.49016	-0.936271	-3.26273	-1.13723	0.990583	1.70236	0.842851	-2.6629	9.86e-18	0.0479247	0.0167275	0.354383	0.00217052	0.261765	0.327452	0.0959358	0.403993	0.0108689	8.11e-17	0.338067	0.105193	0.69734	0.032214	0.878827	0.999817	0.999988	0.673059	0.158859	33746.9	4.74e-80
760	ARHGAP19-SLIT1	100533184_at	100533184	NA	NA	NA	NA	NA	NA	NA	NA	NA	NA	NA	NA	NA	NA	NA	NA	NA	NA	NA	NA	NA	NA	NA	NA	NA	NA	NA	NA	NA	NA	NA	NA	NA	NA	NA	NA	NA	NA	NA	NA	NA	NA	NA	NA	NA	NA	NA	4.85672	5.20784	0.0901595	0.133423	-0.00102553	-2.05185	-0.00431798	-0.0133693	0.171919	-0.0960549	-0.127166	4.57438	1.14151	0.95281	-0.502476	-1.91894	-0.697245	-0.194806	0.788361	-1.18433	-1.84449	4.05e-05	0.259998	0.346032	0.617906	0.0616701	0.489417	0.846466	0.434827	0.242811	0.0720343	4.46e-05	0.567357	0.54043	0.849171	0.222356	0.907771	0.999817	0.999988	0.542772	0.374608	2975.34	1.78e-57
761	CHD1	1105_at	1105	5.11551	3.36032	0.0493983	-0.0456971	-0.164454	0.113154	0.631278	0.163784	0.146414	0.0068447	0.00712764	0.104856	2.23076	0.387028	-0.383724	-1.3868	0.531492	1.06499	0.963096	0.675184	1.78618	1.88105	1.11162	0.030799	0.700586	0.703016	0.17243	0.597729	0.29264	0.340719	0.503062	0.0809048	0.0665369	0.27229	0.0338164	0.999864	0.999674	0.979057	0.798694	0.395193	0.999844	0.800499	0.999021	0.72031	0.960692	1387.74	1.8e-52	7.35697	7.41115	0.054514	0.0139419	0.00546645	-1.00466	-0.000595153	0.0521949	0.330439	-0.0805658	-0.128635	6.64323	0.704364	0.101605	2.73332	-0.958861	-0.0980739	0.776145	1.54637	-1.01374	-1.90406	4.31e-08	0.485018	0.919544	0.00907621	0.343009	0.922331	0.441928	0.129372	0.316401	0.0636328	5.45e-08	0.729707	0.956245	0.184523	0.586285	0.986679	0.999817	0.999988	0.603821	0.356142	7111.4	1.43e-65
761	LRRC37A8P	100533789_at	100533789	NA	NA	NA	NA	NA	NA	NA	NA	NA	NA	NA	NA	NA	NA	NA	NA	NA	NA	NA	NA	NA	NA	NA	NA	NA	NA	NA	NA	NA	NA	NA	NA	NA	NA	NA	NA	NA	NA	NA	NA	NA	NA	NA	NA	NA	NA	NA	6.91943	6.72327	0.0313511	-0.00985404	-0.000431326	0.406781	0.00159341	-0.0382643	0.0580631	0.110412	0.109402	8.78126	0.590235	-0.104639	-0.314249	0.565691	0.38259	-0.829069	0.395918	2.02428	2.35956	3.95e-11	0.558134	0.917151	0.754858	0.574555	0.703916	0.411661	0.694131	0.049205	0.0229251	6.71e-11	0.774406	0.954969	0.909675	0.766148	0.946923	0.999817	0.999988	0.276746	0.225661	13351.3	1.99e-71
762	NUDT21	11051_at	11051	3.63229	1.78577	0.18112	0.0482177	-0.0471361	0.0891093	1.54366	-0.0162977	-0.112241	0.000853076	-0.00170679	-0.017161	1.48331	1.77554	0.506607	-0.497346	0.523704	3.25847	-0.119911	-0.647627	0.278543	-0.563597	-0.227634	0.145061	0.0826672	0.614939	0.621401	0.603091	0.00215266	0.905095	0.520563	0.781889	0.575866	0.820976	0.15164	0.999864	0.999674	0.993806	0.802775	0.0111156	0.999844	0.811399	0.999021	0.897182	0.980103	1096.64	3.27e-50	6.87517	1.43334	0.0846452	0.375585	0.00166176	5.85912	-0.00827905	-0.0823331	0.0145047	-0.013709	-0.0673806	1.19419	1.01653	2.54409	0.772295	5.19754	-1.26804	-1.13794	0.06309	-0.160328	-0.927016	0.238976	0.315084	0.0146458	0.44418	5.34e-06	0.211632	0.261472	0.949988	0.873377	0.359112	0.241722	0.608572	0.0980518	0.755795	0.00129718	0.876285	0.999817	0.999988	0.949947	0.716717	5371.07	5.81e-63
763	CPSF6	11052_at	11052	2.54271	2.37846	0.00398772	0.0165874	-0.0407044	0.0367954	-0.200607	0.00144402	0.0952255	0.0018537	0.000900497	-0.0163325	3.88604	0.0768942	0.342805	-0.844794	0.425364	-0.832938	0.0208982	1.08077	1.19055	0.584893	-0.42614	0.000336532	0.939053	0.733364	0.402758	0.672628	0.409341	0.983421	0.28564	0.24016	0.561582	0.672066	0.00046043	0.999864	0.999674	0.988095	0.847809	0.515732	0.999844	0.66193	0.999021	0.894917	0.971056	2075.67	2.44e-56	8.08473	4.95996	0.137917	0.301303	0.00149577	2.02788	-0.00331142	0.00834617	-0.00801703	0.100189	-0.0140611	5.68443	2.27835	2.80746	0.956236	2.47454	-0.697676	0.158678	-0.0479679	1.61179	-0.266109	1.06e-06	0.0277524	0.00748714	0.344319	0.0173787	0.48915	0.874668	0.961965	0.114353	0.791432	1.24e-06	0.303994	0.0709524	0.690531	0.107548	0.907771	0.999817	0.999988	0.387219	0.933826	14035.3	6.83e-72
763	SAE1	10055_at	10055	NA	NA	NA	NA	NA	NA	NA	NA	NA	NA	NA	NA	NA	NA	NA	NA	NA	NA	NA	NA	NA	NA	NA	NA	NA	NA	NA	NA	NA	NA	NA	NA	NA	NA	NA	NA	NA	NA	NA	NA	NA	NA	NA	NA	NA	NA	NA	10.2158	7.53868	0.0578698	0.231168	-0.00128129	2.36894	-0.00371095	0.000348985	0.156067	0.161843	0.132174	9.67993	1.07109	2.41328	-0.917732	3.23872	-0.875977	0.00743369	1.04621	2.91709	2.80254	2.39e-12	0.290129	0.0201608	0.363898	0.00232224	0.385928	0.994103	0.301334	0.00560505	0.00758399	4.89e-12	0.591082	0.11553	0.703875	0.0334448	0.891	0.999965	0.999988	0.118618	0.12833	28130.3	2.34e-78
764	OGFR	11054_at	11054	7.42813	9.1513	0.000160233	-0.029739	0.0910376	-0.253261	-0.290911	-0.0696621	-0.28279	0.000275365	0.00313833	-0.0126073	8.84841	0.00182849	-0.36372	1.11815	-1.73264	-0.714821	-0.596628	-1.89939	0.104662	1.20632	-0.194667	2.35e-11	0.998549	0.717795	0.269519	0.0901069	0.478464	0.553788	0.0640256	0.917116	0.234086	0.846542	1.48e-10	0.999864	0.999674	0.988095	0.2988	0.580992	0.999844	0.368924	0.999021	0.783771	0.982937	6203.37	7.15e-67	8.68192	10.4462	-0.0800367	-0.101938	-0.000620832	-2.17289	0.00459189	0.0416831	0.0123111	0.0888076	0.0458465	14.0101	-1.54728	-1.11153	-0.464461	-3.10288	1.13215	0.927395	0.0862001	1.67191	1.01536	1.35e-17	0.129153	0.272538	0.644669	0.00338801	0.263867	0.358917	0.931709	0.101831	0.315634	1.06e-16	0.439849	0.469331	0.863629	0.0416323	0.878827	0.999817	0.999988	0.370035	0.682321	22165	3.85e-76
764	FARSB	10056_at	10056	NA	NA	NA	NA	NA	NA	NA	NA	NA	NA	NA	NA	NA	NA	NA	NA	NA	NA	NA	NA	NA	NA	NA	NA	NA	NA	NA	NA	NA	NA	NA	NA	NA	NA	NA	NA	NA	NA	NA	NA	NA	NA	NA	NA	NA	NA	NA	6.18258	5.27956	-0.00353397	0.115886	-0.000122384	0.416891	-0.000799375	-0.0476515	-0.0979294	-0.013846	-0.0108093	6.55896	-0.0632843	1.1705	-0.0848112	0.551446	-0.182565	-0.982052	-0.635153	-0.241458	-0.22175	5.71e-08	0.949835	0.248272	0.932807	0.584193	0.856	0.331588	0.528707	0.810352	0.825563	7.16e-08	0.979772	0.444795	0.976862	0.772194	0.974265	0.999817	0.999988	0.920822	0.944283	9643.63	2.11e-68
765	ZPBP	11055_at	11055	3.07295	2.81578	-0.0475795	-0.109448	-0.0536343	0.0664937	-0.25945	-0.01745	0.124895	-4.55e-05	0.00260659	0.0763861	2.86886	-0.572121	-1.41052	-0.694146	0.479344	-0.671767	-0.157482	0.883939	-0.0182339	1.05576	1.24284	0.00628545	0.570127	0.16536	0.491209	0.634048	0.505215	0.87558	0.381494	0.985534	0.296792	0.220455	0.00738382	0.999864	0.999674	0.988095	0.824645	0.60684	0.999844	0.732923	0.999781	0.805074	0.960692	1179.32	6.57e-51	5.4423	6.75773	-0.111525	-0.0817266	-0.00165783	-1.02268	-0.00088205	-0.127868	0.0670797	-0.103086	-0.0381197	9.08458	-2.16107	-0.893243	-1.24319	-1.46382	-0.217986	-2.85159	0.470786	-1.94529	-0.84622	1.52e-11	0.036325	0.376718	0.220561	0.150543	0.828475	0.00666824	0.640182	0.0583215	0.402132	2.74e-11	0.316793	0.570214	0.58531	0.371912	0.969911	0.999817	0.999988	0.294739	0.7491	8750.77	1.69e-67
766	DDX52	11056_at	11056	3.69339	3.1938	0.047338	-0.040753	0.0617636	0.118724	-0.395696	0.0228193	-0.137182	0.00140113	0.000689876	-0.00883134	4.69303	0.820943	-0.757466	1.15286	1.23435	-1.47762	0.297011	-1.40026	0.809322	0.402995	-0.207234	2.6e-05	0.416068	0.452775	0.255142	0.22357	0.146574	0.767844	0.168389	0.422649	0.688887	0.836775	4.22e-05	0.999864	0.999674	0.988095	0.484488	0.229889	0.999844	0.541925	0.999021	0.924644	0.981563	3542.47	1.76e-61	7.05229	6.13832	0.102538	0.143221	0.000871423	-0.300062	0.000606012	0.0210839	0.199334	0.10562	0.0228638	9.24107	2.22512	1.753	0.731802	-0.480979	0.16772	0.526556	1.56669	2.23203	0.568396	9.29e-12	0.0313909	0.0867558	0.468274	0.632979	0.867593	0.601218	0.124546	0.030896	0.572734	1.74e-11	0.306625	0.249434	0.770518	0.802767	0.976177	0.999817	0.999988	0.231799	0.842261	18426	2.01e-74
767	ABHD2	11057_at	11057	4.34078	4.82366	0.054457	0.0593898	0.0622212	0.0542325	-1.0797	-0.00961075	0.121683	0.00260307	-0.00362631	0.0399462	4.95673	0.660436	0.771949	0.812186	0.394307	-2.81953	-0.0874784	0.868596	1.05148	-1.48138	0.655518	1.09e-05	0.512389	0.444237	0.421021	0.695243	0.00716222	0.930685	0.389742	0.298729	0.145572	0.515519	1.89e-05	0.999864	0.999674	0.988095	0.858756	0.0247192	0.999844	0.73863	0.999021	0.75579	0.960692	2393.28	1.04e-57	7.82574	8.74916	-0.0491182	-0.121133	-0.00214308	-0.0709357	-0.000438821	-0.0212042	0.117889	0.134278	0.111211	18.0175	-1.45803	-2.02811	-2.46183	-0.155538	-0.166129	-0.724386	1.26745	3.88161	3.78187	1.31e-21	0.152126	0.0487963	0.0179253	0.877128	0.868837	0.472767	0.211842	0.000353298	0.00047755	6.22e-20	0.464047	0.181846	0.238949	0.940661	0.976564	0.999817	0.999988	0.0351954	0.0315616	42456.5	3.47e-82
768	WWP1	11059_at	11059	4.63579	4.65491	-0.00902102	-0.0488693	-0.0484191	0.0488669	-0.349876	-0.0133007	0.0516413	0.000274713	-0.000835493	0.00588971	6.92489	-0.158385	-0.919592	-0.91499	0.514365	-1.32273	-0.175267	0.533662	0.160649	-0.494114	0.139921	1.41e-08	0.874872	0.362759	0.365143	0.609549	0.192704	0.861667	0.596239	0.873099	0.623663	0.889355	4.33e-08	0.999864	0.999674	0.988095	0.808352	0.285039	0.999844	0.845531	0.999021	0.908735	0.992254	5718.93	4.33e-66	8.41616	5.67604	0.170561	0.313687	0.00232709	1.02208	-0.00296754	0.0332696	0.105971	0.00445903	-0.0481276	5.71521	2.4755	2.56794	1.30705	1.09576	-0.549306	0.555719	0.557061	0.0630243	-0.800223	9.59e-07	0.0173379	0.0138029	0.198168	0.279306	0.585648	0.581294	0.580385	0.95004	0.427997	1.13e-06	0.277972	0.0953837	0.565031	0.527707	0.925621	0.999817	0.999988	0.981025	0.767799	11739.4	3.13e-70
769	LY6G6F-LY6G6D	110599563_at	110599563	2.60139	5.4438	0.0736092	-0.0246992	0.0451476	-0.52724	-0.266303	-0.100066	-0.197348	0.0101849	0.00478286	0.161252	3.26327	0.520764	-0.18728	0.343783	-2.23622	-0.405677	-0.531327	-0.821774	2.39998	1.13978	1.54363	0.0021235	0.60512	0.852295	0.732633	0.0304128	0.686929	0.597842	0.4156	0.0206572	0.260493	0.12978	0.00262249	0.999864	0.999674	0.99979	0.166812	0.762848	0.999844	0.756219	0.877788	0.792412	0.960692	294.041	1.21e-37	NA	NA	NA	NA	NA	NA	NA	NA	NA	NA	NA	NA	NA	NA	NA	NA	NA	NA	NA	NA	NA	NA	NA	NA	NA	NA	NA	NA	NA	NA	NA	NA	NA	NA	NA	NA	NA	NA	NA	NA	NA	NA	NA
770	WWP2	11060_at	11060	5.24824	5.18337	-0.0402033	-0.0757248	-0.111292	0.0675453	-0.290001	-0.0150458	0.250494	-0.000875455	-0.00145473	0.0179484	5.34265	-0.489062	-0.987279	-1.45715	0.492601	-0.759622	-0.137368	1.79353	-0.354713	-0.596087	0.295434	3.02e-06	0.627207	0.328859	0.152116	0.624723	0.451498	0.891362	0.0797052	0.724485	0.554146	0.769041	5.75e-06	0.999864	0.999674	0.959994	0.818573	0.555951	0.999844	0.408672	0.999021	0.891204	0.978442	3519.22	2.04e-61	7.34504	6.8028	-0.0149381	0.0407708	0.000230591	0.464782	0.000300717	-0.0256032	-0.00401693	0.0980947	0.0627026	14.4879	-0.458572	0.705941	0.273937	1.05392	0.117735	-0.904551	-0.0446622	2.93253	2.20513	4.09e-18	0.64886	0.484047	0.78545	0.297826	0.906828	0.370763	0.964584	0.0053786	0.0328632	3.91e-17	0.828549	0.660739	0.922236	0.545414	0.98209	0.999817	0.999988	0.117989	0.267171	39997.6	1.24e-81
771	CNMD	11061_at	11061	3.68984	3.49771	0.108783	0.0243572	0.0865402	0.0752124	-0.476562	-0.0722039	0.0377672	0.00223439	-0.00224633	0.0952756	3.33791	1.22521	0.294018	1.04907	0.50785	-1.15575	-0.610346	0.250365	0.8382	-0.852209	1.45198	0.00171606	0.22696	0.770115	0.299824	0.614074	0.253969	0.544747	0.803461	0.406411	0.398675	0.153541	0.00215099	0.999864	0.999674	0.988095	0.811096	0.353753	0.999844	0.935511	0.999021	0.84483	0.960692	1491.29	3.67e-53	6.83032	8.47274	-0.0931708	-0.0917495	-0.00148847	-1.65095	-0.000490422	-0.0206305	-0.0624926	-0.0450031	-0.0844058	11.1093	-1.76091	-0.978063	-1.08866	-2.30482	-0.118212	-0.448737	-0.427777	-0.828291	-1.82752	3.39e-14	0.0853918	0.333535	0.28239	0.0260877	0.906452	0.655883	0.670956	0.412097	0.074592	1.01e-13	0.385444	0.529002	0.641131	0.135479	0.98209	0.999817	0.999988	0.679464	0.379878	13111	2.94e-71
771	TPTE2P5	100616668_at	100616668	NA	NA	NA	NA	NA	NA	NA	NA	NA	NA	NA	NA	NA	NA	NA	NA	NA	NA	NA	NA	NA	NA	NA	NA	NA	NA	NA	NA	NA	NA	NA	NA	NA	NA	NA	NA	NA	NA	NA	NA	NA	NA	NA	NA	NA	NA	NA	6.32531	6.94512	-0.0557113	-0.0266356	-0.00138805	-0.659455	0.00146278	-0.0226629	-0.00544532	0.00911269	0.0373801	12.6035	-1.4573	-0.392985	-1.4051	-1.2742	0.488	-0.682257	-0.0515897	0.232133	1.12016	5.26e-16	0.152325	0.69628	0.167203	0.20946	0.628038	0.498749	0.959095	0.81754	0.268885	2.53e-15	0.464047	0.817161	0.526948	0.449827	0.933961	0.999817	0.999988	0.924288	0.642768	21537.8	7.11e-76
772	DUS4L	11062_at	11062	5.34145	5.17727	0.0141658	-0.0100202	-0.00457428	0.0962009	-0.762714	-0.122368	0.211826	0.00435211	2.83e-06	0.00537989	6.20208	0.200279	-0.151834	-0.0696077	0.815401	-2.32195	-1.29846	1.76272	2.04944	0.00134786	0.10292	1.65e-07	0.842178	0.880006	0.944819	0.419199	0.0248868	0.200838	0.0848344	0.0463596	0.998931	0.91849	3.97e-07	0.999864	0.999674	0.99979	0.671734	0.0598238	0.999844	0.418093	0.999021	0.999858	0.996341	4924.46	1.19e-64	6.29925	5.96845	0.00189248	0.0500383	-0.00019511	0.187476	-0.00278936	-0.0526936	-0.0903821	-0.0109166	-0.0593721	9.09006	0.0415462	0.619597	-0.165758	0.304014	-0.780981	-1.33132	-0.718647	-0.233384	-1.4932	1.49e-11	0.967054	0.538805	0.869127	0.762589	0.439109	0.190125	0.47626	0.816575	0.142715	2.69e-11	0.986913	0.704538	0.954315	0.878419	0.899612	0.999817	0.999988	0.923934	0.494237	15045.4	1.54e-72
773	SOX30	11063_at	11063	3.13243	3.213	-0.11049	-0.0900262	-0.182376	0.091208	-0.923695	0.018473	0.196077	0.00308494	0.00169331	0.0286836	3.34571	-1.35787	-1.18578	-2.41237	0.671995	-2.44433	0.170388	1.41831	1.26277	0.700966	0.47698	0.00167803	0.181369	0.242021	0.0200485	0.505071	0.0185529	0.865479	0.163085	0.213269	0.486984	0.635717	0.00210579	0.999864	0.999674	0.917697	0.735	0.0480832	0.999844	0.534507	0.999021	0.873204	0.971056	1280.96	1.06e-51	4.47124	4.60191	-0.00898144	-0.0341287	-0.000311475	0.234395	-0.000266116	0.0125849	-0.0295392	-0.0240794	-0.0193019	10.7524	-0.302488	-0.648319	-0.405958	0.583119	-0.114306	0.487795	-0.360325	-0.789756	-0.74473	9.57e-14	0.763744	0.520239	0.686794	0.56287	0.909529	0.628182	0.720375	0.43402	0.460502	2.57e-13	0.890648	0.689354	0.880027	0.756802	0.983049	0.999817	0.999988	0.696164	0.785756	17839.9	4.02e-74
773	DIO2-AS1	100628307_at	100628307	NA	NA	NA	NA	NA	NA	NA	NA	NA	NA	NA	NA	NA	NA	NA	NA	NA	NA	NA	NA	NA	NA	NA	NA	NA	NA	NA	NA	NA	NA	NA	NA	NA	NA	NA	NA	NA	NA	NA	NA	NA	NA	NA	NA	NA	NA	NA	5.89509	7.06351	-0.0625936	-0.140546	-0.00118184	-0.457552	0.00805713	-0.0377237	-0.0441016	-0.0485861	0.0814039	6.16502	-0.78748	-0.997318	-0.575393	-0.425205	1.29278	-0.546197	-0.200954	-0.59526	1.17325	2.13e-07	0.435337	0.324211	0.568036	0.672816	0.203016	0.587764	0.841685	0.554802	0.247179	2.59e-07	0.697673	0.520434	0.824597	0.826016	0.876285	0.999817	0.999988	0.779554	0.620397	4328.04	5.89e-61
774	CNTRL	11064_at	11064	2.90245	3.96245	-0.122496	-0.0593261	-0.130835	-0.135515	-0.237849	0.0289891	0.0217576	0.000762412	0.000356676	0.0144911	5.32614	-1.94325	-1.00867	-2.23393	-1.28882	-0.812463	0.345149	0.203155	0.402843	0.190592	0.311056	3.19e-06	0.0583462	0.3186	0.0305747	0.204141	0.420864	0.731613	0.839943	0.688998	0.849715	0.757215	6.04e-06	0.999864	0.999674	0.917697	0.463102	0.527016	0.999844	0.94804	0.999021	0.963889	0.978442	1830.98	3.92e-55	6.67761	9.04537	-0.097091	-0.21087	0.00151351	-1.99258	0.0028909	0.0301248	-0.123941	-0.183422	-0.16233	10.2865	-1.59153	-1.94965	0.9601	-2.41267	0.60437	0.56831	-0.735841	-2.92801	-3.04839	3.8e-13	0.118844	0.0577831	0.342393	0.0201901	0.548785	0.572792	0.465838	0.00544405	0.00393342	9.05e-13	0.425944	0.199793	0.689102	0.11664	0.917635	0.999817	0.999988	0.118149	0.0930804	9429.58	3.41e-68
774	DNM3OS	100628315_at	100628315	NA	NA	NA	NA	NA	NA	NA	NA	NA	NA	NA	NA	NA	NA	NA	NA	NA	NA	NA	NA	NA	NA	NA	NA	NA	NA	NA	NA	NA	NA	NA	NA	NA	NA	NA	NA	NA	NA	NA	NA	NA	NA	NA	NA	NA	NA	NA	4.60914	5.44301	-0.0358358	-0.0903304	-0.000888092	-0.276915	0.00120881	-0.00894916	-0.00307865	-0.11052	-0.0624196	9.92345	-0.94175	-1.33893	-0.903177	-0.537541	0.405145	-0.270661	-0.029303	-2.82841	-1.87921	1.14e-12	0.351602	0.187654	0.371483	0.593675	0.687387	0.787952	0.976759	0.00708739	0.0670307	2.46e-12	0.637465	0.379081	0.709006	0.777676	0.943483	0.999817	0.999988	0.131334	0.366072	11543	4.49e-70
775	UBE2C	11065_at	11065	4.27983	4.74855	0.253347	0.0619825	0.246644	0.10088	-1.26803	0.19499	0.0204362	-0.000637425	-0.00588436	0.00539267	3.28472	2.06829	0.54233	2.16723	0.493742	-2.22906	1.19474	0.0981988	-0.173326	-1.61815	0.0595705	0.00199785	0.0444721	0.590305	0.0356251	0.623924	0.0309204	0.238534	0.922217	0.863183	0.112718	0.952765	0.00247696	0.999864	0.999674	0.917697	0.818027	0.0705257	0.999844	0.975492	0.999021	0.740597	0.996341	1055.27	7.66e-50	7.61837	9.51033	-0.0719865	-0.186909	0.000311015	-1.3173	0.000114643	-0.0137625	-0.0757153	-0.0896079	0.0417618	8.79719	-0.959831	-1.40566	0.16048	-1.29741	0.0194951	-0.211187	-0.365646	-1.16352	0.637908	3.75e-11	0.342527	0.167036	0.873257	0.201434	0.984537	0.833743	0.716429	0.251058	0.526929	6.4e-11	0.630116	0.356132	0.956332	0.440053	0.996076	0.999817	0.999988	0.551533	0.82009	8118.45	8.4e-67
775	LOC100629121	100629121_at	100629121	NA	NA	NA	NA	NA	NA	NA	NA	NA	NA	NA	NA	NA	NA	NA	NA	NA	NA	NA	NA	NA	NA	NA	NA	NA	NA	NA	NA	NA	NA	NA	NA	NA	NA	NA	NA	NA	NA	NA	NA	NA	NA	NA	NA	NA	NA	NA	4.84613	5.37405	0.0251023	-0.0285419	-0.000144613	-0.69189	0.00559375	0.0265746	-0.10165	-0.095542	-0.0906552	6.55767	0.441526	-0.28316	-0.0984343	-0.898933	1.25482	0.537942	-0.647567	-1.63652	-1.82671	5.74e-08	0.661053	0.778418	0.922047	0.373713	0.216347	0.593401	0.520721	0.109057	0.0747164	7.19e-08	0.836484	0.870288	0.972174	0.612425	0.876285	0.999817	0.999988	0.379754	0.379993	5716.76	1.53e-63
776	SNRNP35	11066_at	11066	5.62379	8.56703	-0.104689	-0.060407	-0.1439	-0.444328	-0.202572	0.0590733	0.0996718	0.00076706	0.000920416	-0.0307753	10.9229	-1.57531	-0.974211	-2.3306	-4.00837	-0.656361	0.667151	0.882771	0.384447	0.466525	-0.626613	3.67e-14	0.122289	0.335233	0.0243822	0.000230764	0.514982	0.508131	0.382118	0.702484	0.643122	0.534124	5.43e-13	0.999864	0.999674	0.917697	0.00831175	0.6146	0.999844	0.732923	0.999021	0.913285	0.962158	6184.7	7.64e-67	8.22205	8.67995	-0.0239105	-0.0788474	0.000797631	-0.0792931	0.000879937	0.0496518	0.00331439	-0.0212788	0.0444712	20.2168	-0.80275	-1.49309	1.03631	-0.196641	0.376772	1.91845	0.0403022	-0.695701	1.71043	1.57e-23	0.426551	0.142743	0.305873	0.845038	0.708203	0.0617337	0.968039	0.490373	0.0944205	2.58e-21	0.691728	0.325709	0.661849	0.925031	0.948293	0.999817	0.999988	0.73793	0.420436	59946.2	2.15e-85
776	PARTICL	100630918_at	100630918	NA	NA	NA	NA	NA	NA	NA	NA	NA	NA	NA	NA	NA	NA	NA	NA	NA	NA	NA	NA	NA	NA	NA	NA	NA	NA	NA	NA	NA	NA	NA	NA	NA	NA	NA	NA	NA	NA	NA	NA	NA	NA	NA	NA	NA	NA	NA	6.88676	6.03782	-0.0215756	0.139708	0.000463128	-0.170252	0.00282241	0.0160776	-0.0669555	0.032806	-0.0132665	7.79024	-0.401263	1.46552	0.333321	-0.233886	0.669453	0.344123	-0.451009	0.594161	-0.282655	9.65e-10	0.690221	0.150081	0.740518	0.816188	0.506799	0.732438	0.654258	0.55553	0.778803	1.39e-09	0.85258	0.334737	0.903774	0.908144	0.910429	0.999817	0.999988	0.779942	0.929952	12906	4.11e-71
777	LOC100631378	100631378_at	100631378	NA	NA	NA	NA	NA	NA	NA	NA	NA	NA	NA	NA	NA	NA	NA	NA	NA	NA	NA	NA	NA	NA	NA	NA	NA	NA	NA	NA	NA	NA	NA	NA	NA	NA	NA	NA	NA	NA	NA	NA	NA	NA	NA	NA	NA	NA	NA	5.22192	6.34859	-0.0589734	-0.0785669	-0.00130139	-0.894424	0.000506913	-0.0404974	-0.0481007	-0.0991142	-0.0259651	9.91216	-1.32722	-0.997316	-1.13342	-1.48689	0.145498	-1.04891	-0.392077	-2.17224	-0.669439	1.18e-12	0.191467	0.324211	0.263342	0.144369	0.885001	0.300101	0.696945	0.0354186	0.506808	2.54e-12	0.502395	0.520434	0.623683	0.362288	0.978988	0.999817	0.999988	0.244778	0.810373	10866	1.64e-69
777	DEPP1	11067_at	11067	6.25396	10.5708	-0.0261056	0.331711	0.195668	-0.979558	1.79092	0.816262	-0.0209205	-0.00202658	0.00992488	-0.23753	3.13739	-0.091443	1.24531	0.737695	-2.05705	1.3508	2.14592	-0.0431319	-0.23644	1.17103	-1.12582	0.00302541	0.927552	0.219555	0.464583	0.0455885	0.183608	0.0373875	0.96579	0.814179	0.247838	0.266296	0.00367111	0.999864	0.999674	0.988095	0.207576	0.274962	0.999844	0.989038	0.999021	0.786972	0.960692	416.114	6.07e-41	8.17345	15.7421	0.0360627	-0.68503	-0.000662052	-5.63111	-0.0150384	-0.278099	0.653595	-0.230692	-0.0327586	5.79536	0.191369	-2.05036	-0.135957	-2.20727	-1.01777	-1.69839	1.25619	-1.19215	-0.199147	7.34e-07	0.849141	0.0464805	0.892492	0.0327028	0.3145	0.0966869	0.215855	0.239766	0.84309	8.66e-07	0.933524	0.177171	0.962564	0.153525	0.886811	0.999817	0.999988	0.540213	0.951151	1482.62	5.18e-51
778	PYCARD-AS1	100652740_at	100652740	NA	NA	NA	NA	NA	NA	NA	NA	NA	NA	NA	NA	NA	NA	NA	NA	NA	NA	NA	NA	NA	NA	NA	NA	NA	NA	NA	NA	NA	NA	NA	NA	NA	NA	NA	NA	NA	NA	NA	NA	NA	NA	NA	NA	NA	NA	NA	6.58682	8.98934	-0.0780235	-0.233894	-0.0020009	-1.63885	0.0101219	0.0159782	0.0343565	-0.000256684	0.0276217	12.93	-1.61768	-2.73523	-1.60542	-2.50989	2.6765	0.381259	0.257994	-0.00518263	0.656074	2.2e-16	0.113072	0.00903163	0.115749	0.0159364	0.0104992	0.704895	0.797647	0.995889	0.515285	1.19e-15	0.418388	0.077335	0.45994	0.102247	0.876285	0.999817	0.999988	0.998462	0.814458	14675.8	2.63e-72
778	CYB561D2	11068_at	11068	6.70642	5.21512	-0.0050084	0.0219708	0.0280501	0.32243	-0.642112	-0.0752306	0.200018	0.000797075	-0.00123418	0.00750426	7.34872	-0.0832923	0.391608	0.502088	3.21469	-2.29939	-0.939003	1.95787	0.441514	-0.69137	0.168867	3.37e-09	0.933994	0.697222	0.618088	0.00243631	0.0262461	0.352813	0.0565515	0.660985	0.492935	0.866669	1.19e-08	0.999864	0.999674	0.993428	0.0376725	0.0622209	0.999844	0.356314	0.999021	0.873204	0.988229	10739.6	3.71e-72	7.42439	7.59622	-0.0268252	-0.0233411	-0.000216708	-0.0565215	0.00126735	-0.0146076	0.0319639	0.0627859	0.0424973	16.4933	-0.839555	-0.412035	-0.262468	-0.130667	0.505866	-0.52615	0.362325	1.9136	1.52371	3.62e-20	0.405819	0.682369	0.794219	0.89665	0.615544	0.601497	0.718891	0.0623682	0.134931	8.4e-19	0.67727	0.807752	0.926011	0.950017	0.93086	0.999817	0.999988	0.302131	0.483844	42476.1	3.43e-82
779	LOC100652768	100652768_at	100652768	NA	NA	NA	NA	NA	NA	NA	NA	NA	NA	NA	NA	NA	NA	NA	NA	NA	NA	NA	NA	NA	NA	NA	NA	NA	NA	NA	NA	NA	NA	NA	NA	NA	NA	NA	NA	NA	NA	NA	NA	NA	NA	NA	NA	NA	NA	NA	7.409	9.88111	-0.139964	-0.308592	-0.0018551	-0.43131	0.00127312	-0.0960778	0.131939	-0.168239	-0.100988	8.06682	-1.64705	-2.04825	-0.844805	-0.374911	0.191071	-1.30119	0.562337	-1.92798	-1.36143	3.92e-10	0.106865	0.0466956	0.402914	0.709576	0.849372	0.200149	0.576818	0.060504	0.180495	5.88e-10	0.411068	0.177516	0.729823	0.848033	0.972909	0.999817	0.999988	0.299183	0.545867	5980.92	5.81e-64
779	RAPGEF4	11069_at	11069	4.91885	2.25725	0.0395533	0.058217	0.0506149	0.254247	1.27738	0.00317112	-0.306029	-0.00737995	0.0119373	-0.0161773	1.22579	0.2535	0.399893	0.349151	0.976896	1.76284	0.0152537	-1.15443	-1.57539	2.57706	-0.140292	0.226743	0.801053	0.691154	0.728627	0.333917	0.0848143	0.987898	0.254504	0.12227	0.0133638	0.889064	0.234987	0.999864	0.999674	0.99979	0.596344	0.150745	0.999844	0.638389	0.999021	0.69619	0.992254	859.369	7.12e-48	10.5405	13.0085	-0.0945509	-0.100402	-0.00421376	-3.00736	0.00364213	0.0334438	-0.134378	0.114281	0.020257	9.86022	-1.03305	-0.618735	-1.78164	-2.42709	0.50751	0.420528	-0.531761	1.21594	0.25355	1.38e-12	0.30738	0.539367	0.0818978	0.0195004	0.6144	0.676202	0.597639	0.230664	0.801056	2.94e-12	0.602784	0.704867	0.404576	0.114801	0.930482	0.999817	0.999988	0.530242	0.937059	10435.3	3.89e-69
780	CHD3	1107_at	1107	8.30193	7.59507	-0.142076	-0.144583	-0.116238	-0.0363507	1.35213	0.0107875	-0.278284	-0.00269511	0.00200187	-0.0428906	8.23305	-1.81764	-1.98245	-1.60057	-0.278803	3.72478	0.10358	-2.09549	-1.14843	0.862676	-0.742473	1.76e-10	0.0758759	0.0536417	0.116568	0.781691	0.000549451	0.91797	0.0418663	0.256947	0.392954	0.461713	8.64e-10	0.999864	0.999674	0.938162	0.905941	0.00505743	0.999844	0.317031	0.999021	0.843431	0.960692	9740.08	3.24e-71	9.25688	8.70154	0.144605	0.24428	-0.00316931	-1.57801	-0.0028443	0.0699046	0.155203	-0.0384896	-0.0479782	9.85104	2.35974	2.24842	-2.00144	-1.90212	-0.591959	1.31284	0.91731	-0.611659	-0.896933	1.42e-12	0.0229152	0.0297494	0.0517049	0.0638931	0.55699	0.196226	0.364116	0.543996	0.374768	3.01e-12	0.289565	0.140863	0.349179	0.227163	0.920369	0.999817	0.999988	0.772512	0.727659	17952.9	3.51e-74
780	DSG2-AS1	100652770_at	100652770	NA	NA	NA	NA	NA	NA	NA	NA	NA	NA	NA	NA	NA	NA	NA	NA	NA	NA	NA	NA	NA	NA	NA	NA	NA	NA	NA	NA	NA	NA	NA	NA	NA	NA	NA	NA	NA	NA	NA	NA	NA	NA	NA	NA	NA	NA	NA	5.19528	4.83567	-0.0145754	-0.0261965	0.000810855	0.863029	0.00447877	-0.00876313	-0.0341727	-0.0246022	-0.011619	11.5128	-0.500196	-0.507071	1.07686	2.18772	1.96026	-0.346102	-0.424749	-0.822202	-0.456798	1.07e-14	0.619497	0.614705	0.287571	0.0341943	0.0564903	0.73096	0.673146	0.415515	0.650124	3.57e-14	0.811759	0.760542	0.645879	0.157491	0.876285	0.999817	0.999988	0.681852	0.878621	25008	2.9e-77
781	NNT-AS1	100652772_at	100652772	NA	NA	NA	NA	NA	NA	NA	NA	NA	NA	NA	NA	NA	NA	NA	NA	NA	NA	NA	NA	NA	NA	NA	NA	NA	NA	NA	NA	NA	NA	NA	NA	NA	NA	NA	NA	NA	NA	NA	NA	NA	NA	NA	NA	NA	NA	NA	8.69442	8.98356	0.0595402	0.0033298	0.00359247	-1.20186	0.00307736	0.0320089	-0.0518929	0.00118482	-0.0408134	8.08628	0.772513	0.024368	1.80379	-1.15186	0.509224	0.477961	-0.243858	0.0149704	-0.606643	3.68e-10	0.444052	0.980672	0.0782999	0.255768	0.613208	0.635108	0.808505	0.988125	0.54729	5.54e-10	0.704014	0.988514	0.399062	0.501758	0.929933	0.999817	0.999988	0.995114	0.830507	10012.3	9.44e-69
781	TMEM115	11070_at	11070	6.47317	6.93788	0.0265659	-0.0324683	-0.0352622	-0.0631192	-0.123004	0.00560189	0.0366463	0.000381051	3.12e-05	0.0511702	10.7465	0.485652	-0.63615	-0.693824	-0.691765	-0.484191	0.0768602	0.394312	0.232019	0.0192359	1.26575	6.22e-14	0.629604	0.527947	0.491409	0.492689	0.630632	0.93908	0.69524	0.81759	0.984739	0.212208	8.55e-13	0.999864	0.999674	0.988095	0.724876	0.715215	0.999844	0.891517	0.999021	0.995253	0.960692	12088.3	2.69e-73	7.53248	7.83531	0.0286244	0.0117487	-0.000749006	-0.676113	-0.00272156	0.025221	0.0336047	0.114048	0.00158776	13.4327	0.707357	0.163756	-0.716283	-1.23415	-0.857741	0.717282	0.300771	2.74458	0.0449492	5.89e-17	0.483175	0.870693	0.477704	0.223873	0.395809	0.477094	0.765044	0.00881632	0.964357	3.79e-16	0.728168	0.926196	0.775531	0.466332	0.891745	0.999817	0.999988	0.14394	0.990298	27259	4.58e-78
782	GS1-24F4.2	100652791_at	100652791	NA	NA	NA	NA	NA	NA	NA	NA	NA	NA	NA	NA	NA	NA	NA	NA	NA	NA	NA	NA	NA	NA	NA	NA	NA	NA	NA	NA	NA	NA	NA	NA	NA	NA	NA	NA	NA	NA	NA	NA	NA	NA	NA	NA	NA	NA	NA	4.52059	5.4431	-0.0514279	-0.116824	-0.000287426	-0.376981	0.00571286	0.0110426	-0.0900041	-0.0212218	0.0265071	10.5784	-1.44068	-1.8459	-0.311596	-0.780076	2.04107	0.356015	-0.913198	-0.578943	0.850679	1.6e-13	0.156944	0.0718251	0.756859	0.439635	0.0474355	0.723577	0.36625	0.56566	0.399678	4.11e-13	0.467993	0.225317	0.91039	0.667668	0.876285	0.999817	0.999988	0.785444	0.747387	12618	6.67e-71
782	DUSP14	11072_at	11072	7.88794	6.37369	-0.00874012	0.0422224	0.00471536	0.159781	0.948552	-0.0862383	-0.327796	-0.00689294	0.00102023	0.0815865	4.39681	-0.0711577	0.368423	0.04132	0.77988	1.66288	-0.526952	-1.57079	-1.86917	0.279786	0.898783	6.78e-05	0.943592	0.71431	0.967226	0.439602	0.103385	0.600851	0.123336	0.0682081	0.780942	0.37362	0.000102784	0.999864	0.999674	0.99979	0.688426	0.176034	0.999844	0.482674	0.999021	0.945788	0.960692	3561.34	1.57e-61	8.3437	8.08192	0.0481325	0.0546452	-0.0039343	0.186972	0.00448163	0.0182859	0.18234	0.0523362	0.031972	12.4785	1.07123	0.685966	-3.38851	0.307375	1.27208	0.468368	1.46981	1.13431	0.815171	7.37e-16	0.290064	0.49643	0.00151779	0.760048	0.210206	0.641896	0.148921	0.262973	0.419483	3.4e-15	0.59101	0.670236	0.102752	0.876742	0.876285	0.999817	0.999988	0.562291	0.762112	27130.6	5.07e-78
783	TOPBP1	11073_at	11073	4.48333	0.980794	-0.0992853	0.0717553	0.0247259	0.264186	2.22047	0.113203	-0.159706	-0.00181683	0.00469453	-0.0873977	0.853645	-1.01986	0.789971	0.27337	1.62691	4.91132	0.872736	-0.965584	-0.621602	1.62433	-1.21476	0.397887	0.313322	0.433746	0.785838	0.110838	1.27e-05	0.387506	0.339486	0.537385	0.111389	0.230884	0.406929	0.999864	0.999674	0.99979	0.33384	0.00118056	0.999844	0.704086	0.999021	0.740597	0.960692	1833.93	3.78e-55	8.11511	5.36561	0.0873399	0.312083	-0.00221007	1.8181	-0.00583319	-0.0695246	0.127887	0.103215	0.00271111	5.77318	1.35458	2.73003	-1.32646	2.08284	-1.15381	-1.24095	0.718376	1.55891	0.0481696	7.9e-07	0.182654	0.00915341	0.191716	0.0432708	0.254977	0.221376	0.476426	0.126377	0.961805	9.31e-07	0.493603	0.077823	0.555844	0.180621	0.878827	0.999817	0.999988	0.404778	0.990031	12466.3	8.64e-71
783	KIAA2012	100652824_at	100652824	NA	NA	NA	NA	NA	NA	NA	NA	NA	NA	NA	NA	NA	NA	NA	NA	NA	NA	NA	NA	NA	NA	NA	NA	NA	NA	NA	NA	NA	NA	NA	NA	NA	NA	NA	NA	NA	NA	NA	NA	NA	NA	NA	NA	NA	NA	NA	6.6668	8.67317	-0.0816672	-0.223356	-0.00185913	-0.926581	0.00709324	-0.0197462	-0.0963556	-0.0313876	0.0370615	8.56797	-1.1629	-1.7939	-1.02447	-0.974598	1.28817	-0.323596	-0.496941	-0.435249	0.604578	7.79e-11	0.251307	0.0798894	0.311363	0.335231	0.2046	0.747818	0.621772	0.665567	0.548648	1.27e-10	0.560436	0.238838	0.665798	0.578616	0.876285	0.999817	0.999988	0.844785	0.831194	7090.73	1.52e-65
784	LINC01023	100652853_at	100652853	NA	NA	NA	NA	NA	NA	NA	NA	NA	NA	NA	NA	NA	NA	NA	NA	NA	NA	NA	NA	NA	NA	NA	NA	NA	NA	NA	NA	NA	NA	NA	NA	NA	NA	NA	NA	NA	NA	NA	NA	NA	NA	NA	NA	NA	NA	NA	6.33032	10.2329	-0.142569	-0.241971	-0.00356333	-4.01744	0.0031746	0.0597921	0.0852206	-0.110867	0.0284873	7.64249	-1.53482	-1.46927	-1.48451	-3.19468	0.435869	0.740799	0.332284	-1.1623	0.351332	1.57e-09	0.132182	0.149067	0.144995	0.00262696	0.66512	0.462857	0.741296	0.251547	0.727062	2.21e-09	0.443861	0.333129	0.499737	0.0361131	0.940918	0.999817	0.999988	0.551938	0.909531	3656.04	2.18e-59
784	TRIM31	11074_at	11074	4.32514	5.43604	-0.0501671	-0.0827542	-0.019324	-0.0306848	-1.06591	-0.129721	0.037949	7.24e-05	-0.00150474	0.12029	5.64986	-0.615363	-1.08793	-0.255124	-0.225649	-2.81533	-1.19423	0.273983	0.0295667	-0.621727	1.99653	1.07e-06	0.541458	0.282499	0.799806	0.822511	0.00724186	0.238732	0.785369	0.976545	0.537303	0.0520344	2.21e-06	0.999864	0.999674	0.99979	0.92763	0.0249095	0.999844	0.928207	0.999021	0.887136	0.960692	2430.82	7.4e-58	5.69164	7.15251	-0.0694994	-0.17747	-0.00222789	-0.360302	0.00397563	0.0275854	0.0160271	-0.0581418	0.0234545	10.958	-1.53479	-2.21055	-1.90396	-0.587736	1.11972	0.701088	0.12819	-1.25038	0.593374	5.25e-14	0.132189	0.0324579	0.063646	0.559795	0.269072	0.487039	0.898598	0.217949	0.556051	1.5e-13	0.443861	0.14704	0.373771	0.754945	0.878827	0.999817	0.999988	0.513492	0.835344	12429.6	9.2e-71
785	STMN2	11075_at	11075	10.9257	5.58806	-0.030578	-0.033744	0.129975	0.615134	1.97641	0.205643	-0.276217	-0.00267393	0.000721937	-0.11709	3.90557	-0.252226	-0.298317	1.15394	3.04192	3.51039	1.2731	-1.34104	-0.734634	0.200588	-1.30687	0.000316956	0.802031	0.766854	0.254704	0.00393861	0.00103995	0.209613	0.186733	0.466427	0.841937	0.197989	0.000435318	0.999864	0.999674	0.988095	0.0496009	0.00716571	0.999844	0.566427	0.999021	0.96124	0.960692	7014.34	4.69e-68	12.3058	6.47839	0.371114	0.765503	-0.0012544	1.89887	-0.017157	-0.0315582	0.195548	0.133477	0.109392	4.48347	3.70211	4.30721	-0.484254	1.39921	-2.18282	-0.362309	0.706526	1.29668	1.25015	5.42e-05	0.000606318	9.46e-05	0.630672	0.168949	0.0345775	0.718902	0.483687	0.201683	0.218031	5.95e-05	0.266367	0.0120851	0.855673	0.397864	0.876285	0.999817	0.999988	0.498051	0.590186	11859.9	2.51e-70
785	LINC00408	100652856_at	100652856	NA	NA	NA	NA	NA	NA	NA	NA	NA	NA	NA	NA	NA	NA	NA	NA	NA	NA	NA	NA	NA	NA	NA	NA	NA	NA	NA	NA	NA	NA	NA	NA	NA	NA	NA	NA	NA	NA	NA	NA	NA	NA	NA	NA	NA	NA	NA	4.36743	5.69583	-0.0501826	-0.104981	-0.000610338	-1.17699	0.00719573	0.00587683	-0.17193	-0.0671637	-0.104871	7.43263	-0.943918	-1.11378	-0.44427	-1.63532	1.7262	0.127218	-1.17129	-1.23027	-2.2598	3.13e-09	0.350505	0.271585	0.659084	0.109311	0.0915185	0.899363	0.247955	0.22531	0.0289752	4.3e-09	0.636268	0.468507	0.869395	0.308167	0.876285	0.999817	0.999988	0.523829	0.251908	5310.67	7.4e-63
786	TMCO5B	100652857_at	100652857	NA	NA	NA	NA	NA	NA	NA	NA	NA	NA	NA	NA	NA	NA	NA	NA	NA	NA	NA	NA	NA	NA	NA	NA	NA	NA	NA	NA	NA	NA	NA	NA	NA	NA	NA	NA	NA	NA	NA	NA	NA	NA	NA	NA	NA	NA	NA	5.73015	8.20679	-0.0970373	-0.198734	-0.00238675	-1.72769	0.00195338	-0.111908	0.0405007	-0.293211	-0.0422792	6.21862	-1.05987	-1.22432	-1.00883	-1.39389	0.272105	-1.40671	0.160218	-3.11875	-0.529027	1.78e-07	0.295141	0.227522	0.31872	0.17054	0.786848	0.166728	0.873463	0.003243	0.599518	2.18e-07	0.593538	0.422393	0.671583	0.400389	0.963125	0.999817	0.999988	0.0976814	0.85763	3082.98	8.34e-58
786	TPPP	11076_at	11076	7.67065	1.09918	-0.250854	-0.0871695	-0.165496	0.723828	3.02585	0.204897	0.214847	-0.00458931	-0.00197451	-0.226591	0.726732	-1.95742	-0.729002	-1.38993	3.38608	5.08402	1.19996	0.986744	-1.19276	-0.518976	-2.39242	0.471207	0.0566061	0.469831	0.171486	0.00149379	7.17e-06	0.236523	0.329119	0.239304	0.606356	0.0210363	0.480135	0.999864	0.999674	0.979057	0.0280735	0.0010528	0.999844	0.697518	0.999021	0.903318	0.960692	3097.4	3.45e-60	11.3226	7.11484	0.112421	0.343905	0.00380868	3.23548	-0.00486576	0.0338333	-0.0702939	0.139187	0.0886042	7.14495	1.62734	2.80785	2.13353	3.45951	-0.898288	0.563636	-0.368536	1.96206	1.46933	8.11e-09	0.111	0.00747951	0.0386491	0.00123689	0.374053	0.575941	0.714289	0.0562732	0.149051	1.08e-08	0.415247	0.0709129	0.311481	0.0232595	0.887421	0.999817	0.999988	0.291234	0.505007	21135.8	1.06e-75
787	TRIOBP	11078_at	11078	7.51619	9.90308	-0.0164522	-0.030554	-0.0229567	-0.143924	-1.73463	-0.0475186	0.0945688	0.000565001	-0.00286324	0.0441536	11.098	-0.217599	-0.433113	-0.326801	-1.1412	-4.94011	-0.471698	0.736191	0.248898	-1.2756	0.790188	2.18e-14	0.828739	0.667031	0.745355	0.259908	1.15e-05	0.639454	0.465489	0.804588	0.208733	0.433621	3.43e-13	0.999864	0.999674	0.99979	0.527524	0.00114569	0.999844	0.781584	0.999021	0.776129	0.960692	8533.33	6.08e-70	8.09451	10.3644	-0.0596564	-0.190399	-2.58e-05	-2.05133	0.00590362	0.0180981	0.0280911	-0.0709709	-0.0476615	14.8164	-1.22927	-2.21291	-0.0205347	-3.1223	1.55148	0.42919	0.209649	-1.42415	-1.12511	1.83e-18	0.225679	0.0322831	0.983712	0.00321144	0.128145	0.669936	0.834936	0.161647	0.266808	2.03e-17	0.537451	0.146638	0.994277	0.0402604	0.876285	0.999817	0.999988	0.451717	0.640506	21889.6	5.03e-76
787	LINC01838	100652911_at	100652911	NA	NA	NA	NA	NA	NA	NA	NA	NA	NA	NA	NA	NA	NA	NA	NA	NA	NA	NA	NA	NA	NA	NA	NA	NA	NA	NA	NA	NA	NA	NA	NA	NA	NA	NA	NA	NA	NA	NA	NA	NA	NA	NA	NA	NA	NA	NA	7.15349	9.89915	-0.0697322	-0.275745	-0.00240541	-1.37736	0.00690042	-0.0915161	-0.160817	-0.27052	-0.139206	7.69343	-0.781179	-1.74234	-1.0428	-1.13976	0.985889	-1.17989	-0.652503	-2.95122	-1.78653	1.33e-09	0.438993	0.0886257	0.30289	0.260719	0.329724	0.244557	0.517563	0.00511596	0.0810916	1.89e-09	0.700137	0.25264	0.658534	0.506757	0.886811	0.999817	0.999988	0.11568	0.393635	5053.81	2.14e-62
788	LINC02078	100652929_at	100652929	NA	NA	NA	NA	NA	NA	NA	NA	NA	NA	NA	NA	NA	NA	NA	NA	NA	NA	NA	NA	NA	NA	NA	NA	NA	NA	NA	NA	NA	NA	NA	NA	NA	NA	NA	NA	NA	NA	NA	NA	NA	NA	NA	NA	NA	NA	NA	5.29929	6.88089	-0.100436	-0.196667	-0.00149423	-0.429115	0.00492795	0.00618344	-0.178079	-0.083129	0.0529705	7.23252	-1.52171	-1.68066	-0.876101	-0.480243	0.952231	0.107819	-0.977203	-1.22653	0.919409	6.06e-09	0.135431	0.100108	0.385862	0.633498	0.346322	0.914642	0.333955	0.226699	0.36303	8.14e-09	0.448611	0.269325	0.717282	0.803021	0.886811	0.999817	0.999988	0.525678	0.719018	5072.44	1.97e-62
788	RER1	11079_at	11079	7.20641	5.47979	-0.0593045	-0.012936	-0.0321202	0.21817	0.511318	0.108791	0.206596	0.000352966	-0.00141729	-0.0661307	9.22089	-1.17775	-0.275338	-0.686571	2.59752	2.18652	1.62154	2.41489	0.233475	-0.948093	-1.77706	7.08e-12	0.245174	0.784335	0.495926	0.0126938	0.0340938	0.111987	0.0199268	0.816467	0.348217	0.0824144	5.18e-11	0.999864	0.999674	0.988095	0.0990253	0.0758814	0.999844	0.244118	0.999021	0.822924	0.960692	17682.2	5.84e-77	8.74207	8.27139	-0.0130663	0.0655359	0.00109673	-0.0619717	-0.00236696	-0.0167504	0.0485156	0.112473	0.0607414	16.7068	-0.380421	1.07621	1.23569	-0.133276	-0.878894	-0.561256	0.511594	3.18894	2.02596	2.24e-20	0.705513	0.287857	0.223309	0.894599	0.384362	0.577548	0.611562	0.00266941	0.0490261	5.65e-19	0.860332	0.484195	0.588053	0.949361	0.890587	0.999817	0.999988	0.0916598	0.318237	50964.8	6.94e-84
789	CHD4	1108_at	1108	9.03941	12.2815	-0.0318128	0.0231346	-0.0868112	-0.518894	-0.155585	-0.0530501	0.0672107	0.00200029	0.00180535	-0.0125641	12.3872	-0.378687	0.295148	-1.11223	-3.70301	-0.398788	-0.473948	0.470897	0.793071	0.723875	-0.202367	5.33e-16	0.706726	0.769258	0.27203	0.000586655	0.691962	0.637861	0.640021	0.431957	0.472942	0.840555	1.63e-14	0.999864	0.999674	0.988095	0.0150645	0.767242	0.999844	0.866638	0.999021	0.86831	0.981807	9996.42	1.82e-71	9.18048	10.7022	-0.0704773	-0.108549	0.000437013	-1.6937	0.00391926	0.0389041	-0.16607	-0.00621004	0.00780618	18.5137	-1.75737	-1.52667	0.4217	-3.11959	1.24639	1.11644	-1.49981	-0.150797	0.222991	4.65e-22	0.0860003	0.134193	0.675353	0.00323557	0.219396	0.270459	0.140998	0.880844	0.824603	2.81e-20	0.386348	0.315145	0.875909	0.040414	0.876285	0.999817	0.999988	0.95329	0.94416	41229.1	6.5e-82
789	LOC100652931	100652931_at	100652931	NA	NA	NA	NA	NA	NA	NA	NA	NA	NA	NA	NA	NA	NA	NA	NA	NA	NA	NA	NA	NA	NA	NA	NA	NA	NA	NA	NA	NA	NA	NA	NA	NA	NA	NA	NA	NA	NA	NA	NA	NA	NA	NA	NA	NA	NA	NA	6.87827	7.06358	-0.0672078	-0.0348044	0.000241155	0.0849894	0.00215526	-0.0363708	-0.174288	-0.0149663	0.0314221	8.7735	-1.20327	-0.351467	0.167084	0.112397	0.492127	-0.749414	-1.13017	-0.260941	0.644485	4.05e-11	0.23548	0.726961	0.86809	0.911034	0.625142	0.457704	0.264693	0.795388	0.522697	6.87e-11	0.545729	0.836583	0.953921	0.956992	0.933605	0.999817	0.999988	0.912941	0.818348	11930.7	2.21e-70
790	DNAJB4	11080_at	11080	4.06009	1.69035	0.0942694	0.0989942	0.0369172	0.357976	0.402271	-0.0189482	0.0157198	-0.00266958	-0.00357426	-0.0490743	1.95037	1.28372	1.4448	0.541087	2.92247	1.17954	-0.193657	0.125996	-1.21082	-1.63949	-0.90424	0.057467	0.205905	0.15554	0.591154	0.00544651	0.244469	0.847328	0.900305	0.232373	0.108183	0.370752	0.0616794	0.999864	0.999674	0.992221	0.0599381	0.34319	0.999844	0.966594	0.999021	0.740597	0.960692	2641.01	1.18e-58	8.27196	6.13466	0.19204	0.0053544	0.00179973	3.50156	0.000285724	0.0926922	0.199927	0.00763139	0.0394638	4.11157	1.85525	0.0291763	0.672848	2.49874	0.0352043	1.03058	0.699547	0.0717962	0.436764	0.000174426	0.0704497	0.976859	0.504658	0.0163791	0.97208	0.308522	0.487991	0.943098	0.664476	0.000188992	0.36299	0.98638	0.789983	0.103815	0.993915	0.999817	0.999988	0.978056	0.885197	5025.42	2.41e-62
790	LOC100652999	100652999_at	100652999	NA	NA	NA	NA	NA	NA	NA	NA	NA	NA	NA	NA	NA	NA	NA	NA	NA	NA	NA	NA	NA	NA	NA	NA	NA	NA	NA	NA	NA	NA	NA	NA	NA	NA	NA	NA	NA	NA	NA	NA	NA	NA	NA	NA	NA	NA	NA	7.57721	9.19195	-0.0755694	-0.168205	-0.00061938	-0.944784	0.00169344	-0.0240194	0.050291	-0.00131813	0.0451175	13.1542	-1.55883	-1.95703	-0.49443	-1.43957	0.445508	-0.570215	0.375729	-0.0264787	1.06618	1.22e-16	0.126396	0.0568813	0.623528	0.157258	0.658196	0.571511	0.708972	0.978999	0.292313	7.1e-16	0.436318	0.197926	0.852162	0.381235	0.938993	0.999817	0.999988	0.991918	0.662663	19220.1	8.14e-75
791	SCAMP2	10066_at	10066	NA	NA	NA	NA	NA	NA	NA	NA	NA	NA	NA	NA	NA	NA	NA	NA	NA	NA	NA	NA	NA	NA	NA	NA	NA	NA	NA	NA	NA	NA	NA	NA	NA	NA	NA	NA	NA	NA	NA	NA	NA	NA	NA	NA	NA	NA	NA	8.9527	10.9576	-0.0705077	-0.217369	0.0011079	-1.3434	-0.000147751	0.0380517	-0.0207244	0.0191264	0.0181814	17.9779	-1.66746	-2.89951	1.01395	-2.34679	-0.0445642	1.03566	-0.177515	0.440492	0.492587	1.42e-21	0.102718	0.00587369	0.3163	0.0236304	0.964662	0.30617	0.859941	0.661796	0.62482	6.64e-20	0.406278	0.0627367	0.669543	0.128164	0.993343	0.999817	0.999988	0.842927	0.867687	35270.3	1.84e-80
791	ESM1	11082_at	11082	2.54307	3.45973	0.0254208	-0.0142933	-0.0161185	-0.179603	0.172639	-0.0648173	0.110818	0.000755146	-0.000182522	0.0739097	4.16462	0.361144	-0.217632	-0.246466	-1.52969	0.528113	-0.691113	0.92664	0.357324	-0.0873435	1.42077	0.00014163	0.719706	0.828714	0.806458	0.133192	0.600052	0.493095	0.359127	0.722543	0.930791	0.162373	0.000204332	0.999864	0.999674	0.99979	0.369782	0.688823	0.999844	0.718007	0.999021	0.981757	0.960692	1127.42	1.78e-50	4.21013	5.20657	-0.0704784	-0.138397	-0.00165883	0.134349	0.00429459	-0.0341761	0.0217292	-0.133681	-0.101926	8.25654	-1.61101	-1.78433	-1.46737	0.226841	1.25198	-0.899062	0.179895	-2.97576	-2.66908	2.12e-10	0.114523	0.0814544	0.149578	0.821626	0.217368	0.373646	0.858083	0.00478942	0.0106993	3.28e-10	0.420549	0.241186	0.506214	0.911173	0.876285	0.999817	0.999988	0.112493	0.157082	7287.79	8.46e-66
792	DIDO1	11083_at	11083	5.61896	4.92742	-0.0245252	0.0273541	0.0367758	0.141764	-0.0396373	-0.112165	-0.133496	-0.00128863	-0.00279582	-0.0325557	5.9625	-0.350251	0.418686	0.565286	1.21375	-0.121889	-1.20224	-1.12213	-0.612965	-1.34493	-0.629107	3.72e-07	0.727808	0.677466	0.574726	0.231265	0.903537	0.235647	0.267842	0.543028	0.185482	0.532505	8.37e-07	0.999864	0.999674	0.992221	0.494453	0.930846	0.999844	0.649368	0.999021	0.770468	0.962145	5559.65	8.11e-66	7.4293	6.61525	0.0206456	0.0756911	0.00057476	0.539614	-0.00258879	-0.00449502	-0.0435054	0.0549325	0.0559893	13.505	0.607535	1.2563	0.654524	1.17293	-0.971572	-0.15223	-0.463681	1.57419	1.88748	4.88e-17	0.546704	0.215815	0.516273	0.247303	0.336718	0.87972	0.645224	0.122802	0.0658825	3.23e-16	0.767997	0.410183	0.796717	0.49302	0.886811	0.999817	0.999988	0.39981	0.362655	37600.5	4.67e-81
793	IL18BP	10068_at	10068	NA	NA	NA	NA	NA	NA	NA	NA	NA	NA	NA	NA	NA	NA	NA	NA	NA	NA	NA	NA	NA	NA	NA	NA	NA	NA	NA	NA	NA	NA	NA	NA	NA	NA	NA	NA	NA	NA	NA	NA	NA	NA	NA	NA	NA	NA	NA	7.45732	9.00188	-0.0837783	-0.142326	0.00117266	-1.28509	0.00182692	-0.152739	-0.103522	-0.0137904	0.0907946	7.97181	-1.06942	-1.02473	0.579277	-1.21172	0.297423	-2.24385	-0.478615	-0.171428	1.32774	5.34e-10	0.290867	0.311243	0.565436	0.232263	0.767581	0.0300646	0.634646	0.864694	0.191296	7.9e-10	0.591309	0.50886	0.82287	0.476136	0.958863	0.999817	0.999988	0.946391	0.558289	7130.16	1.35e-65
793	AKR1C4	1109_at	1109	2.9508	2.45517	0.0229975	-0.0504675	0.0810493	0.127879	-0.516771	-0.0433438	0.0755058	0.00211647	0.000193886	0.0354895	2.26197	0.25006	-0.588134	0.948537	0.83361	-1.20993	-0.353719	0.483232	0.766508	0.0710127	0.522151	0.0286479	0.803695	0.559424	0.347994	0.408966	0.232713	0.725224	0.631307	0.447433	0.943707	0.604162	0.0315356	0.999864	0.999674	0.988095	0.662526	0.329786	0.999844	0.862074	0.999021	0.984444	0.971056	889.127	3.36e-48	5.23259	7.3562	-0.053844	-0.223633	-0.0029269	-0.841142	0.000939145	-0.00121834	0.246022	-0.179238	-0.0350529	7.23404	-0.763237	-1.78799	-1.60556	-0.880723	0.169782	-0.0198755	1.26307	-2.47422	-0.56922	6.03e-09	0.449505	0.0808534	0.115719	0.383383	0.865981	0.984235	0.213394	0.0173924	0.572179	8.1e-09	0.707771	0.240274	0.45994	0.621072	0.976177	0.999817	0.999988	0.188128	0.842205	4328.92	5.87e-61
794	ARHGAP22-IT1	100689073_at	100689073	NA	NA	NA	NA	NA	NA	NA	NA	NA	NA	NA	NA	NA	NA	NA	NA	NA	NA	NA	NA	NA	NA	NA	NA	NA	NA	NA	NA	NA	NA	NA	NA	NA	NA	NA	NA	NA	NA	NA	NA	NA	NA	NA	NA	NA	NA	NA	7.09997	7.08478	-0.0239427	-0.0320782	0.000305611	0.310179	0.00188963	-0.0145366	-0.0175802	0.0384796	0.0855777	14.8109	-0.721479	-0.545213	0.356381	0.690413	0.726207	-0.504123	-0.19187	1.12918	2.95423	1.85e-18	0.474535	0.588435	0.723305	0.493659	0.471661	0.616758	0.848751	0.265104	0.00507481	2.05e-17	0.724232	0.74257	0.896917	0.709765	0.904364	0.999817	0.999988	0.564306	0.10721	36010.4	1.18e-80
794	NUP42	11097_at	11097	4.49853	2.6683	0.102566	0.0721944	0.0642613	0.202276	0.660259	-0.0571834	-0.152546	-0.000969816	0.00103281	-0.00491697	2.94274	1.33499	1.00711	0.900253	1.5784	1.85049	-0.558614	-1.16866	-0.420441	0.452816	-0.0865972	0.00515751	0.188688	0.319342	0.372846	0.121578	0.0709087	0.579233	0.248783	0.676193	0.652888	0.931381	0.00611168	0.999864	0.999674	0.988095	0.350957	0.130902	0.999844	0.634271	0.999021	0.916392	0.996341	2960.75	9.38e-60	8.31685	7.74363	-0.032051	0.0614947	-0.000294075	0.350117	0.000484057	0.0319072	0.0520005	-0.00454968	0.0746901	9.22894	-0.55061	0.595864	-0.195505	0.444287	0.106056	0.630836	0.323551	-0.0761146	1.46994	9.64e-12	0.584761	0.554402	0.845922	0.659072	0.916033	0.531499	0.747852	0.939682	0.148884	1.8e-11	0.79018	0.7164	0.945776	0.817602	0.985088	0.999817	0.999988	0.97712	0.504817	16059.8	3.81e-73
795	PRSS23	11098_at	11098	5.30513	5.83335	0.198192	0.162504	0.192857	0.0109578	-0.841741	-0.106171	-0.0827827	0.00245794	-0.00568964	0.101595	5.34757	2.14428	1.88434	2.24581	0.0710753	-1.96097	-0.862123	-0.527164	0.885742	-2.07351	1.48731	2.97e-06	0.0375262	0.06608	0.029745	0.943657	0.0561777	0.393255	0.600706	0.380532	0.0439611	0.144005	5.66e-06	0.999864	0.999674	0.917697	0.978442	0.109802	0.999844	0.847769	0.999021	0.699494	0.960692	2844.99	2.27e-59	7.03524	6.21437	0.116024	0.162344	0.000845095	-0.571673	-0.00612099	0.113763	0.319568	-0.00422215	-0.0709929	7.38329	1.987	1.56817	0.560079	-0.723175	-1.33692	2.24221	1.98219	-0.0704153	-1.39283	3.68e-09	0.0533419	0.124201	0.578343	0.473503	0.188306	0.030179	0.0538967	0.944191	0.170858	5.03e-09	0.343136	0.302135	0.830219	0.694176	0.876285	0.999817	0.999988	0.978348	0.534354	11421.8	5.63e-70
795	POU6F2-AS2	100689074_at	100689074	NA	NA	NA	NA	NA	NA	NA	NA	NA	NA	NA	NA	NA	NA	NA	NA	NA	NA	NA	NA	NA	NA	NA	NA	NA	NA	NA	NA	NA	NA	NA	NA	NA	NA	NA	NA	NA	NA	NA	NA	NA	NA	NA	NA	NA	NA	NA	4.27488	3.6245	0.0373228	0.085926	0.000350314	0.118757	-0.000797939	0.0220577	0.0406788	-0.00367556	0.000704977	8.6239	1.28004	1.6622	0.464949	0.300854	-0.349024	0.870637	0.505303	-0.122761	0.0276988	6.52e-11	0.207418	0.103775	0.644323	0.764981	0.728781	0.388805	0.615936	0.902871	0.978031	1.08e-10	0.519761	0.273805	0.863467	0.87968	0.950684	0.999817	0.999988	0.962915	0.993299	16910.8	1.26e-73
796	PTPN21	11099_at	11099	3.40205	3.58142	0.00493107	-0.018741	0.00744976	0.0616488	-0.474301	-0.101652	-0.0218959	-0.00121621	-0.003601	-0.0039745	5.97001	0.0970106	-0.395157	0.157747	0.72711	-2.00922	-1.50093	-0.253543	-0.796943	-2.3863	-0.105802	3.63e-07	0.923155	0.69462	0.875372	0.470978	0.0506205	0.140458	0.80102	0.429728	0.0213481	0.916217	8.18e-07	0.999864	0.999674	0.99979	0.709457	0.102113	0.999844	0.934451	0.999021	0.69619	0.996341	3868.02	2.52e-62	6.19091	6.36333	-0.0262934	-0.0594345	0.00113378	0.205566	0.000266571	0.01119	0.0252735	0.0357818	0.0437053	17.6233	-1.04965	-1.33827	1.75155	0.606173	0.135721	0.514109	0.365423	1.39106	1.99879	3.03e-21	0.299766	0.18787	0.0870088	0.547599	0.892678	0.609818	0.716594	0.171392	0.0520025	1.23e-19	0.597795	0.379239	0.411467	0.745836	0.980327	0.999817	0.999988	0.4648	0.328689	48053.1	2.45e-83
796	RWDD2B	10069_at	10069	NA	NA	NA	NA	NA	NA	NA	NA	NA	NA	NA	NA	NA	NA	NA	NA	NA	NA	NA	NA	NA	NA	NA	NA	NA	NA	NA	NA	NA	NA	NA	NA	NA	NA	NA	NA	NA	NA	NA	NA	NA	NA	NA	NA	NA	NA	NA	8.33976	6.67348	0.0618842	0.110479	0.00031303	1.60344	0.00343406	0.00762698	-0.0234988	0.117544	0.0662301	6.76037	0.903634	0.909914	0.176886	1.72947	0.639523	0.128171	-0.124277	1.67148	1.10791	2.92e-08	0.371243	0.36796	0.860431	0.0909254	0.525888	0.898613	0.901677	0.101918	0.274084	3.73e-08	0.651502	0.561634	0.950954	0.278286	0.915106	0.999817	0.999988	0.370286	0.647017	11667.2	3.57e-70
797	CDH9	1007_at	1007	NA	NA	NA	NA	NA	NA	NA	NA	NA	NA	NA	NA	NA	NA	NA	NA	NA	NA	NA	NA	NA	NA	NA	NA	NA	NA	NA	NA	NA	NA	NA	NA	NA	NA	NA	NA	NA	NA	NA	NA	NA	NA	NA	NA	NA	NA	NA	6.96351	3.45952	0.223837	0.387762	-0.00350657	2.36257	-0.00705498	-0.054966	0.0962984	0.153149	0.029836	2.73391	2.54974	2.49135	-1.54576	1.9879	-1.02493	-0.720581	0.397297	1.69888	0.389348	0.00906247	0.014442	0.0166786	0.129519	0.0532382	0.311149	0.475081	0.693121	0.0965949	0.698947	0.0094142	0.272258	0.105083	0.480542	0.203917	0.886811	0.999817	0.999988	0.362888	0.897617	4954.03	3.27e-62
797	HNRNPUL1	11100_at	11100	8.15475	9.4249	0.0146816	0.00700708	-0.0245568	-0.194745	-0.195653	-0.0215046	0.144784	0.000645844	0.00260436	-0.0167358	11.2168	0.206218	0.105484	-0.371246	-1.63989	-0.591744	-0.226698	1.19697	0.302147	1.23219	-0.318074	1.53e-14	0.837564	0.916467	0.712221	0.1081	0.557025	0.821699	0.237675	0.763952	0.224369	0.751921	2.62e-13	0.999864	0.999674	0.998576	0.328838	0.652215	0.999844	0.621624	0.999021	0.781257	0.978442	11326.2	1.14e-72	8.22301	10.2696	0.00114182	-0.114152	-0.000391467	-2.41876	-0.00169253	0.0336373	0.0134509	0.02544	-0.145308	12.3423	0.0197803	-1.11539	-0.262438	-3.09512	-0.373944	0.67063	0.084396	0.429179	-2.88376	1.07e-15	0.98431	0.270902	0.794242	0.00346105	0.71029	0.506056	0.933135	0.669944	0.00612453	4.7e-15	0.994635	0.467892	0.926011	0.0419724	0.949002	0.999817	0.999988	0.847209	0.11878	15966.9	4.32e-73
798	MUC12	10071_at	10071	NA	NA	NA	NA	NA	NA	NA	NA	NA	NA	NA	NA	NA	NA	NA	NA	NA	NA	NA	NA	NA	NA	NA	NA	NA	NA	NA	NA	NA	NA	NA	NA	NA	NA	NA	NA	NA	NA	NA	NA	NA	NA	NA	NA	NA	NA	NA	7.35012	9.01129	-0.0756497	-0.112727	-0.00248066	-1.28574	-0.00467447	-0.0122648	-0.0892716	-0.0654624	-0.00623739	13.8224	-1.67263	-1.40581	-2.12253	-2.09988	-1.31813	-0.312089	-0.714888	-1.40951	-0.15799	2.16e-17	0.10169	0.166991	0.0396136	0.0416666	0.194464	0.756487	0.478556	0.165903	0.875207	1.6e-16	0.4049	0.356093	0.314876	0.177071	0.876285	0.999817	0.999988	0.456737	0.962352	20777.7	1.54e-75
798	KRR1	11103_at	11103	5.31213	6.55347	0.0894802	0.172107	0.051945	-0.216916	-0.668446	0.143382	0.158775	0.00788806	0.00722309	0.0281008	4.53701	0.73111	1.50714	0.456815	-1.06254	-1.17603	0.879259	0.763571	2.14668	1.98794	0.310675	4.32e-05	0.468555	0.138862	0.650033	0.293739	0.245855	0.383998	0.449164	0.0373237	0.0530099	0.757502	6.75e-05	0.999864	0.999674	0.996374	0.558045	0.344696	0.999844	0.772872	0.982015	0.70904	0.978442	1627.98	5.28e-54	6.96431	6.69206	0.0374892	0.0669519	0.000105872	-0.312418	0.0018414	0.0102528	0.0187347	0.000350539	-0.113552	10.1501	0.819622	0.825613	0.0895748	-0.504535	0.513441	0.257974	0.14835	0.00746326	-2.84405	5.72e-13	0.416968	0.413598	0.929043	0.616471	0.610281	0.797663	0.882763	0.99408	0.00680187	1.32e-12	0.68545	0.60289	0.975421	0.791334	0.929051	0.999817	0.999988	0.997748	0.122739	18238.9	2.5e-74
799	KATNA1	11104_at	11104	3.34281	2.94781	0.0369197	-0.0134543	0.0104724	-0.0350501	0.569118	0.0190555	0.184949	0.00125506	0.00230225	-0.00348563	3.48008	0.514406	-0.200913	0.157048	-0.292776	1.70744	0.199267	1.51674	0.582441	1.0805	-0.0657144	0.00113657	0.609521	0.841685	0.87592	0.771058	0.0947292	0.842964	0.136426	0.563218	0.285758	0.9479	0.00145775	0.999864	0.999674	0.99979	0.900481	0.16444	0.999844	0.4979	0.999021	0.805074	0.996341	1873.33	2.36e-55	6.94468	7.19329	0.0565588	-0.0267709	0.00151221	-0.574805	0.00478563	0.0902964	-0.0646007	0.0672411	-0.0346298	8.57998	0.972421	-0.259612	1.00615	-0.729998	1.04937	1.78669	-0.402276	1.12583	-0.682084	7.5e-11	0.3363	0.796407	0.319993	0.469365	0.299892	0.0810654	0.689481	0.266505	0.498857	1.23e-10	0.625096	0.882087	0.672647	0.690234	0.884481	0.999817	0.999988	0.565582	0.805427	11216.8	8.29e-70
799	DPP3	10072_at	10072	NA	NA	NA	NA	NA	NA	NA	NA	NA	NA	NA	NA	NA	NA	NA	NA	NA	NA	NA	NA	NA	NA	NA	NA	NA	NA	NA	NA	NA	NA	NA	NA	NA	NA	NA	NA	NA	NA	NA	NA	NA	NA	NA	NA	NA	NA	NA	7.09401	7.41025	-0.0771446	-0.0683401	0.000757441	0.248761	-0.00128611	-0.00544606	-0.118417	-0.0743994	0.0192503	8.60884	-1.29185	-0.64549	0.490853	0.307707	-0.274675	-0.104958	-0.718215	-1.21328	0.3693	6.84e-11	0.203335	0.522052	0.626035	0.759797	0.784886	0.916899	0.476524	0.231671	0.713724	1.13e-10	0.515071	0.69095	0.853053	0.876645	0.962815	0.999817	0.999988	0.5312	0.903301	11102.5	1.03e-69
800	CHEK1	1111_at	1111	3.00957	2.30475	0.0857618	0.0263368	0.0785978	0.154106	-0.228139	-0.0577972	0.256739	-0.00200154	-0.00149816	0.0329774	2.38738	1.04845	0.345079	1.0342	1.12947	-0.600553	-0.530309	1.84739	-0.815004	-0.616933	0.545511	0.0212929	0.300108	0.731666	0.306646	0.264771	0.551193	0.598542	0.0713652	0.419423	0.540432	0.588134	0.0237202	0.999864	0.999674	0.988095	0.530842	0.647233	0.999844	0.390855	0.999021	0.887158	0.967239	1169.48	7.91e-51	4.60335	4.87129	-0.00705029	-0.0429781	-0.00059769	0.107498	1.86e-05	-0.00758819	0.0302601	-0.0240663	0.0044523	10.6799	-0.222805	-0.766075	-0.730954	0.250938	0.00751057	-0.275982	0.346355	-0.740648	0.161189	1.18e-13	0.824746	0.447833	0.468787	0.803062	0.994042	0.783889	0.730771	0.462948	0.872702	3.13e-13	0.921625	0.630891	0.770864	0.900325	0.998018	0.999817	0.999988	0.718718	0.961715	16649.1	1.76e-73
801	CIT	11113_at	11113	7.32463	12.7807	0.0677768	0.143315	0.227716	-1.04793	1.37891	-0.0693718	-0.806516	-0.00331285	0.00151513	-0.0917603	8.45445	0.52914	1.19917	1.91348	-4.90476	2.31804	-0.40648	-3.70606	-0.861451	0.398442	-0.969339	8.48e-11	0.599346	0.236827	0.0621526	1.3e-05	0.0251176	0.686344	0.000581303	0.393621	0.692215	0.337631	4.54e-10	0.999864	0.999674	0.917697	0.00124707	0.0602133	0.999844	0.073177	0.999021	0.925662	0.960692	2827.25	2.61e-59	10.6324	10.9298	0.118372	0.00998999	0.00115724	-0.929804	-0.00614619	0.0300214	0.224762	0.0240216	0.0343805	7.77596	1.21391	0.057784	0.459256	-0.704328	-0.803853	0.354318	0.834818	0.239896	0.403909	1.01e-09	0.231434	0.954189	0.648372	0.48504	0.42592	0.724839	0.408452	0.811555	0.688289	1.45e-09	0.542587	0.97493	0.864954	0.703615	0.896253	0.999817	0.999988	0.921215	0.893375	9353.54	4.05e-68
802	FGFR1OP	11116_at	11116	5.80678	4.55077	-0.00569769	0.0187342	0.0803853	0.202363	-0.042579	-0.019164	0.0284822	0.000638962	0.000177518	-0.0622861	6.85454	-0.101286	0.356932	1.53804	2.15665	-0.162983	-0.255685	0.298013	0.378327	0.106296	-1.49822	1.79e-08	0.91978	0.722834	0.13114	0.0364905	0.871272	0.799376	0.767084	0.706992	0.915826	0.141159	5.38e-08	0.999864	0.999674	0.938162	0.182657	0.907681	0.999844	0.92128	0.999021	0.977438	0.960692	9198.94	1.15e-70	7.38522	7.04538	-0.00380182	-0.00551851	0.000791498	0.639363	-0.00101597	-0.0588327	-0.053431	0.0210888	0.0526839	14.326	-0.111432	-0.0912315	0.897765	1.38424	-0.379781	-1.98454	-0.567209	0.60194	1.76901	6.1e-18	0.911795	0.927734	0.374329	0.173454	0.705984	0.0536242	0.573533	0.550387	0.0840124	5.44e-17	0.961859	0.96051	0.710711	0.403863	0.947471	0.999817	0.999988	0.776953	0.399678	36861.7	7.15e-81
803	TSPAN32	10077_at	10077	NA	NA	NA	NA	NA	NA	NA	NA	NA	NA	NA	NA	NA	NA	NA	NA	NA	NA	NA	NA	NA	NA	NA	NA	NA	NA	NA	NA	NA	NA	NA	NA	NA	NA	NA	NA	NA	NA	NA	NA	NA	NA	NA	NA	NA	NA	NA	7.17195	8.99685	-0.113992	-0.161607	-0.000458768	-1.57131	0.00760808	0.0162272	0.0729566	0.0234172	0.0653664	15.9003	-2.90392	-2.32208	-0.452271	-2.95678	2.47184	0.47575	0.673142	0.580939	1.90765	1.4e-19	0.00580528	0.0250508	0.653356	0.00504023	0.0174936	0.63667	0.504472	0.564326	0.0631546	2.51e-18	0.266367	0.128863	0.866755	0.052076	0.876285	0.999817	0.999988	0.78459	0.355203	26265.9	1.01e-77
803	EMILIN1	11117_at	11117	6.64711	7.71154	-0.0536892	-0.00614925	-0.0693223	-0.062282	-0.978165	0.070113	0.101297	0.00274515	0.000808005	0.0201394	8.64648	-0.710465	-0.0872123	-0.987345	-0.494102	-2.78718	0.69634	0.788973	1.20994	0.36016	0.360607	4.53e-11	0.481134	0.930895	0.328827	0.623672	0.00779747	0.489848	0.434323	0.232709	0.720437	0.720104	2.63e-10	0.999864	0.999674	0.988095	0.817822	0.0261475	0.999844	0.766107	0.999021	0.931004	0.97825	6680.13	1.38e-67	5.98217	8.60776	-0.0453422	-0.156601	-0.0021733	-2.90026	0.00281561	0.0789491	0.110344	-0.0493073	-0.00360601	6.56787	-0.498692	-0.971475	-0.925008	-2.35621	0.394946	0.999314	0.439553	-0.528111	-0.045435	5.55e-08	0.620548	0.336766	0.360143	0.023108	0.694843	0.323254	0.66247	0.600148	0.963972	6.96e-08	0.811944	0.531979	0.701471	0.126518	0.945268	0.999817	0.999988	0.807509	0.990298	3406.84	9.85e-59
804	TSSC4	10078_at	10078	NA	NA	NA	NA	NA	NA	NA	NA	NA	NA	NA	NA	NA	NA	NA	NA	NA	NA	NA	NA	NA	NA	NA	NA	NA	NA	NA	NA	NA	NA	NA	NA	NA	NA	NA	NA	NA	NA	NA	NA	NA	NA	NA	NA	NA	NA	NA	7.41695	9.47188	-0.0975737	-0.214092	-0.00157132	-1.06502	0.00225955	0.0274922	0.15475	-0.0525484	-0.0299259	13.7707	-2.04478	-2.53059	-1.27431	-1.64861	0.603908	0.663054	1.17457	-1.0724	-0.718448	2.47e-17	0.0470522	0.0151435	0.209424	0.106543	0.549089	0.510848	0.246657	0.289544	0.476382	1.79e-16	0.336922	0.0997807	0.576108	0.303589	0.917635	0.999817	0.999988	0.583771	0.794023	19007.2	1.03e-74
804	BTN3A2	11118_at	11118	5.38003	7.17816	0.00614271	-0.121326	-0.0252266	-0.0683705	-1.36935	-0.125792	0.0703456	-0.00132866	-0.00496615	0.00265529	8.11571	0.0819655	-1.73509	-0.362301	-0.546938	-3.93444	-1.25977	0.552482	-0.590508	-2.23211	0.0479419	2.59e-10	0.935043	0.089666	0.718847	0.587162	0.000290015	0.214337	0.583391	0.557846	0.0307032	0.961978	1.22e-09	0.999864	0.999674	0.99979	0.792089	0.00371245	0.999844	0.83859	0.999021	0.69619	0.996341	4450.93	1.12e-63	6.33156	6.99499	-0.0552355	-0.174246	0.00212769	0.559722	-0.00177555	0.0217146	0.298285	-0.0844599	0.138312	5.30778	-0.604142	-1.07495	0.900588	0.452211	-0.247679	0.273337	1.18164	-0.899615	1.73307	3.71e-06	0.548935	0.288413	0.372843	0.653399	0.805566	0.785908	0.243867	0.373355	0.0902775	4.24e-06	0.769203	0.48487	0.709387	0.814918	0.966403	0.999817	0.999988	0.64988	0.41129	3774.01	1.1e-59
805	BTN3A1	11119_at	11119	7.1668	9.07763	-0.132842	0.0215829	-0.0938368	-0.249907	-0.213434	-0.0748922	0.095428	-0.00234591	-0.000193993	-0.0570468	9.3137	-1.60858	0.280102	-1.22298	-1.81419	-0.556503	-0.68063	0.680132	-0.946146	-0.0791258	-0.934696	5.27e-12	0.114801	0.780701	0.227792	0.0764132	0.580663	0.499642	0.499954	0.349198	0.937288	0.355004	3.99e-11	0.999864	0.999674	0.988095	0.274657	0.672658	0.999844	0.799087	0.999021	0.983665	0.960692	6502.24	2.52e-67	7.01045	9.58063	-0.105744	-0.342487	0.00014209	-0.911127	0.00676121	0.0307955	0.061434	-0.00613978	0.11511	11.6494	-1.85336	-3.38575	0.0963748	-1.17959	1.51134	0.621179	0.389983	-0.104795	2.31128	7.28e-15	0.0707258	0.00152984	0.923672	0.244674	0.138043	0.537774	0.698482	0.917028	0.0256953	2.54e-14	0.363177	0.0332776	0.972892	0.49026	0.876285	0.999817	0.999988	0.968394	0.238631	11880.7	2.42e-70
806	CDH10	1008_at	1008	NA	NA	NA	NA	NA	NA	NA	NA	NA	NA	NA	NA	NA	NA	NA	NA	NA	NA	NA	NA	NA	NA	NA	NA	NA	NA	NA	NA	NA	NA	NA	NA	NA	NA	NA	NA	NA	NA	NA	NA	NA	NA	NA	NA	NA	NA	NA	10.1178	8.25448	0.169854	0.320987	-0.000575428	-0.388418	-0.00791557	0.00348914	0.255073	0.157886	0.0580076	8.98917	2.66626	2.84198	-0.349553	-0.450373	-1.58469	0.0630331	1.45019	2.41354	1.04315	2.05e-11	0.0107764	0.00683919	0.728387	0.654713	0.120393	0.950033	0.15429	0.0201482	0.302732	3.62e-11	0.266367	0.0674408	0.899004	0.815476	0.876285	0.999817	0.999988	0.198488	0.672215	19846.1	4.1e-75
806	FOXN3	1112_at	1112	6.11091	6.69994	0.096749	-0.00453339	0.0595323	-0.152297	0.0174186	0.0506532	-0.076948	0.00416049	0.0045254	-0.0187217	5.996	1.02187	-0.0513181	0.676771	-0.964356	0.0396149	0.401534	-0.478361	1.46364	1.61002	-0.267562	3.32e-07	0.312383	0.959302	0.502065	0.340094	0.968578	0.689954	0.634742	0.150342	0.114487	0.790276	7.56e-07	0.999864	0.999674	0.988095	0.6021	0.97761	0.999844	0.864425	0.999021	0.740597	0.978442	3596.81	1.26e-61	9.29856	10.4158	0.0483989	-0.0693444	-0.00134698	-1.1473	0.00114842	0.0602138	0.0594098	-0.0924646	-0.0869231	17.5727	1.177	-0.951173	-1.26765	-2.06094	0.356186	1.68524	0.523279	-2.18979	-2.42165	3.37e-21	0.245694	0.346853	0.211771	0.0454127	0.72345	0.0992141	0.603477	0.0340339	0.0197581	1.33e-19	0.555901	0.540926	0.577916	0.185894	0.950479	0.999817	0.999988	0.241089	0.214172	40229	1.1e-81
807	BTN2A1	11120_at	11120	7.05508	3.5108	-0.0430332	-0.0423816	0.0547298	0.448141	1.01454	0.0566431	0.0141666	-0.000840131	-0.000627162	-0.0713181	3.43713	-0.497222	-0.524837	0.68063	3.10427	2.52413	0.491203	0.0963432	-0.323321	-0.244091	-1.11501	0.0012883	0.621487	0.602309	0.499642	0.0033169	0.0152496	0.625704	0.923682	0.747971	0.808285	0.27085	0.00164104	0.999864	0.999674	0.988095	0.0454782	0.0419022	0.999844	0.976624	0.999021	0.951972	0.960692	5738.23	4.02e-66	8.4413	6.03866	0.0753646	0.182149	0.000896667	2.06469	-0.00103056	0.0683955	-0.0434981	0.103265	0.117278	9.81626	1.76591	2.40732	0.81307	3.57359	-0.307972	1.8444	-0.369151	2.35635	3.14812	1.57e-12	0.0845375	0.0204519	0.420674	0.000886861	0.759596	0.0720479	0.713833	0.0231002	0.00299009	3.33e-12	0.383871	0.116563	0.741995	0.0192688	0.957614	0.999817	0.999988	0.209017	0.0810628	30780.2	3.4e-79
807	PDCD7	10081_at	10081	NA	NA	NA	NA	NA	NA	NA	NA	NA	NA	NA	NA	NA	NA	NA	NA	NA	NA	NA	NA	NA	NA	NA	NA	NA	NA	NA	NA	NA	NA	NA	NA	NA	NA	NA	NA	NA	NA	NA	NA	NA	NA	NA	NA	NA	NA	NA	7.42304	9.85192	0.0325755	-0.189792	-0.000127285	-2.19444	-0.00164755	-0.0379205	0.00113608	-0.0104205	-0.209171	7.68761	0.366401	-1.20406	-0.0554037	-1.82321	-0.236341	-0.490868	0.00462815	-0.11414	-2.69527	1.35e-09	0.715869	0.235176	0.956074	0.0752542	0.814295	0.626025	0.996329	0.90966	0.0100078	1.92e-09	0.866251	0.431194	0.985633	0.249974	0.967226	0.999817	0.999988	0.965796	0.150945	5485.74	3.69e-63
808	PTPRT	11122_at	11122	7.60354	6.72686	0.118067	-0.00652399	0.0738943	-0.018532	0.871207	-0.0657086	-0.333834	0.00307306	0.0039198	0.00525417	4.91782	1.0187	-0.0603296	0.686229	-0.0958602	1.61859	-0.425507	-1.69535	0.883141	1.13922	0.0613414	1.24e-05	0.313869	0.952164	0.496139	0.924063	0.112624	0.672524	0.0970174	0.38192	0.260725	0.951363	2.13e-05	0.999864	0.999674	0.988095	0.968864	0.188132	0.999844	0.435941	0.999021	0.792481	0.996341	3716.21	6.11e-62	9.61339	5.37233	0.221995	0.546134	0.00203844	1.02427	-0.00585492	0.032853	0.185867	0.0189654	0.0954835	4.20394	2.50398	3.47452	0.88978	0.853393	-0.842257	0.42647	0.759317	0.208323	1.23382	0.000130848	0.0161697	0.00118427	0.378554	0.398188	0.404322	0.671901	0.451821	0.835964	0.223997	0.000142259	0.277028	0.0297582	0.713769	0.63346	0.892878	0.999817	0.999988	0.934534	0.596566	9251.67	5.12e-68
808	GPC6	10082_at	10082	NA	NA	NA	NA	NA	NA	NA	NA	NA	NA	NA	NA	NA	NA	NA	NA	NA	NA	NA	NA	NA	NA	NA	NA	NA	NA	NA	NA	NA	NA	NA	NA	NA	NA	NA	NA	NA	NA	NA	NA	NA	NA	NA	NA	NA	NA	NA	6.80323	6.96533	-0.0915358	-0.0650253	-0.00182533	0.813391	0.00126252	0.0462509	0.062549	-0.0229903	-0.0634048	7.82002	-1.48133	-0.593541	-1.14314	0.972317	0.260576	0.861403	0.366619	-0.362319	-1.17549	8.76e-10	0.145837	0.555941	0.259329	0.336351	0.795668	0.393812	0.715708	0.718895	0.246292	1.27e-09	0.45874	0.717692	0.621001	0.579758	0.964945	0.999817	0.999988	0.874508	0.619662	9536.91	2.67e-68
809	CD160	11126_at	11126	3.00585	3.65143	-0.00617017	-0.0268042	-0.0387013	0.0233569	-0.835702	-0.023392	0.163349	-0.00166896	-0.000532552	0.00316626	3.64195	-0.0726315	-0.338167	-0.490336	0.164832	-2.11824	-0.206663	1.13176	-0.654358	-0.211162	0.050432	0.000704404	0.942426	0.736832	0.626312	0.869825	0.0397906	0.837219	0.263816	0.516259	0.833728	0.960004	0.000924821	0.999864	0.999674	0.993806	0.946656	0.085297	0.999844	0.645026	0.999021	0.958956	0.996341	1081.6	4.44e-50	5.44855	6.15536	-0.0366498	-0.0931095	-0.00107738	-0.147101	0.00598072	-0.0263951	0.195002	-0.0229852	0.0316634	8.80138	-0.755377	-1.08241	-0.859329	-0.223953	1.5721	-0.626095	1.45568	-0.461345	0.747626	3.7e-11	0.454157	0.285124	0.394942	0.823859	0.123284	0.534574	0.152772	0.646885	0.458771	6.32e-11	0.710141	0.481542	0.723559	0.912707	0.876285	0.999817	0.999988	0.834083	0.784937	9921.87	1.15e-68
809	MYZAP	100820829_at	100820829	NA	NA	NA	NA	NA	NA	NA	NA	NA	NA	NA	NA	NA	NA	NA	NA	NA	NA	NA	NA	NA	NA	NA	NA	NA	NA	NA	NA	NA	NA	NA	NA	NA	NA	NA	NA	NA	NA	NA	NA	NA	NA	NA	NA	NA	NA	NA	6.79035	6.58866	0.00535363	0.100923	0.00269791	-1.29217	-0.00316995	0.054969	0.055774	0.0578108	0.102897	9.13314	0.106971	1.13741	2.08613	-1.90715	-0.807805	1.26404	0.40363	1.12489	2.35534	1.3e-11	0.915311	0.26169	0.042957	0.0632213	0.423666	0.21305	0.688493	0.266898	0.0231558	2.38e-11	0.963828	0.459482	0.326243	0.225876	0.895047	0.999817	0.999988	0.565765	0.227241	14485	3.48e-72
810	KIF3A	11127_at	11127	4.64176	-0.0148112	0.11066	-0.0573242	0.101667	0.427354	2.2078	0.280288	-0.427622	0.004241	-0.00187019	-0.000308108	-0.00860742	0.75898	-0.421384	0.750515	1.75722	3.2606	1.44282	-1.72628	0.968835	-0.432068	-0.0028594	0.993171	0.451878	0.675509	0.456906	0.0857789	0.00213969	0.156094	0.0912551	0.337879	0.667785	0.997731	0.99352	0.999864	0.999674	0.988095	0.290493	0.0110754	0.999844	0.427809	0.999021	0.91902	0.999134	878.112	4.42e-48	10.0057	3.27018	0.3338	0.803349	-0.00157365	3.22243	-0.012016	-0.058947	0.200246	0.133306	0.0749294	2.24546	3.30382	4.48478	-0.602746	2.35592	-1.51678	-0.671455	0.717838	1.28489	0.849605	0.0299532	0.00193247	5.39e-05	0.549855	0.023124	0.136667	0.505536	0.476754	0.205736	0.400268	0.0307837	0.266367	0.010905	0.815129	0.126553	0.876285	0.999817	0.999988	0.501854	0.747876	7721.55	2.46e-66
811	CLASRP	11129_at	11129	4.43012	4.71567	0.0313249	-0.137631	-0.0129241	-0.0598324	-0.228701	-0.00670415	-0.161973	0.00243725	0.00669057	0.034242	2.53901	0.199053	-0.937335	-0.0883932	-0.227936	-0.312928	-0.0319735	-0.605804	0.515847	1.43208	0.294422	0.0146962	0.843131	0.353661	0.929962	0.820743	0.755801	0.974637	0.547732	0.608523	0.159128	0.769809	0.0166336	0.999864	0.999674	0.99979	0.926614	0.81798	0.999844	0.821354	0.999021	0.759953	0.978442	684.535	1.07e-45	9.81119	11.7699	-0.0238634	-0.155485	0.00102218	-2.1663	0.00495031	0.133166	0.0656324	-0.0155626	-0.0237157	15.5036	-0.453095	-1.66514	0.751068	-3.03824	1.19874	2.90987	0.451344	-0.287755	-0.515853	3.53e-19	0.652767	0.103183	0.456718	0.00404368	0.23722	0.00571403	0.654019	0.774922	0.608609	5.25e-18	0.831616	0.272989	0.763221	0.0459245	0.878652	0.999817	0.999988	0.90395	0.861571	27305	4.42e-78
812	CHGA	1113_at	1113	8.16693	4.77928	-0.022357	-0.177945	-0.0272512	0.26755	1.71993	0.0708219	-0.387696	0.00614033	0.00485242	-0.117483	4.02547	-0.222241	-1.89582	-0.291567	1.59446	3.68145	0.52838	-2.26836	2.03303	1.62478	-1.58022	0.000218832	0.825146	0.0645089	0.771977	0.117931	0.000625877	0.599869	0.0282245	0.048059	0.111292	0.121161	0.000307718	0.999864	0.999674	0.99979	0.34559	0.0053896	0.999844	0.277411	0.999021	0.740597	0.960692	5693.25	4.79e-66	11.5986	9.39587	0.15966	0.27161	0.00353064	0.144897	-0.00297184	0.0240474	0.0818656	0.228074	0.127868	6.47925	1.58701	1.52278	1.3581	0.106387	-0.376742	0.275091	0.294725	2.20772	1.45606	7.46e-08	0.119865	0.135164	0.181541	0.915772	0.708225	0.784569	0.769627	0.0326686	0.152666	9.3e-08	0.427273	0.316513	0.542874	0.95976	0.948293	0.999817	0.999988	0.236848	0.509695	10457.3	3.72e-69
812	MIR5195	100847062_at	100847062	NA	NA	NA	NA	NA	NA	NA	NA	NA	NA	NA	NA	NA	NA	NA	NA	NA	NA	NA	NA	NA	NA	NA	NA	NA	NA	NA	NA	NA	NA	NA	NA	NA	NA	NA	NA	NA	NA	NA	NA	NA	NA	NA	NA	NA	NA	NA	6.95186	9.88539	-0.0422029	-0.297975	-0.00463619	-1.32949	-0.00115724	0.0307882	0.142016	-0.118333	0.0363197	8.91195	-0.548424	-2.18404	-2.33148	-1.27616	-0.191793	0.460451	0.668414	-1.49749	0.540693	2.61e-11	0.586248	0.0344821	0.0245017	0.208774	0.848811	0.647522	0.507455	0.141599	0.59152	4.55e-11	0.790867	0.151766	0.263256	0.449053	0.972909	0.999817	0.999988	0.426687	0.852868	6421.57	1.27e-64
813	ZWINT	11130_at	11130	4.70076	3.52327	-0.00878094	0.0689162	0.0197171	0.184775	0.319428	0.00333478	-0.274101	-0.00474905	-0.00105479	0.0108674	3.05865	-0.0899669	0.756768	0.217433	1.13497	0.704711	0.0256435	-1.65296	-1.62065	-0.364025	0.15066	0.00376184	0.928718	0.453188	0.828868	0.262483	0.484673	0.979657	0.105398	0.112179	0.717568	0.880927	0.00452363	0.999864	0.999674	0.99979	0.528556	0.586864	0.999844	0.45376	0.999021	0.929827	0.990079	2003.34	5.35e-56	7.3428	5.09061	0.163224	0.311916	0.000563762	0.333024	-0.00400048	-0.0470298	-0.12503	0.154495	0.017769	3.95443	1.82765	1.96994	0.244287	0.275443	-0.57129	-0.606048	-0.507056	1.68464	0.227933	0.000282989	0.0745735	0.0553321	0.808175	0.7843	0.570788	0.547681	0.614716	0.0993311	0.820783	0.000304779	0.368686	0.194726	0.931986	0.89003	0.923285	0.999817	0.999988	0.365858	0.942756	5318.92	7.15e-63
814	CARS-AS1	100852407_at	100852407	NA	NA	NA	NA	NA	NA	NA	NA	NA	NA	NA	NA	NA	NA	NA	NA	NA	NA	NA	NA	NA	NA	NA	NA	NA	NA	NA	NA	NA	NA	NA	NA	NA	NA	NA	NA	NA	NA	NA	NA	NA	NA	NA	NA	NA	NA	NA	6.0957	7.38071	-0.101315	-0.163242	-0.00192092	-0.249382	0.00315462	-0.0201779	-0.097037	0.0625419	0.0992892	9.43874	-1.8676	-1.69727	-1.3703	-0.339566	0.741641	-0.428068	-0.647861	1.12271	2.09676	5.02e-12	0.0686699	0.096901	0.177732	0.735843	0.462352	0.670746	0.520532	0.267814	0.0419564	9.8e-12	0.361592	0.264705	0.538693	0.863104	0.903594	0.999817	0.999988	0.566532	0.299415	9934.22	1.12e-68
814	CAPN11	11131_at	11131	4.80478	6.31605	-0.0701848	-0.0738044	0.0574806	-0.0735663	-1.14071	-0.0743126	0.170742	-0.00108744	-0.000912315	-0.0561259	6.78274	-0.889531	-1.00254	0.784114	-0.558978	-3.11308	-0.706883	1.2737	-0.459054	-0.389483	-0.962528	2.29e-08	0.378515	0.321521	0.437139	0.578987	0.00323682	0.483335	0.2094	0.648436	0.698782	0.341001	6.69e-08	0.999864	0.999674	0.988095	0.787234	0.0144382	0.999844	0.592832	0.999021	0.926317	0.960692	3203.31	1.64e-60	7.07819	9.15859	-0.0465475	-0.127169	-0.00316987	-2.06362	0.000328251	0.0192981	0.207178	0.0243918	0.0702127	10.3229	-0.75625	-1.16535	-1.993	-2.47655	0.0680159	0.360836	1.21912	0.38592	1.30683	3.41e-13	0.453638	0.250325	0.0526563	0.0172935	0.946089	0.719996	0.229471	0.701466	0.198242	8.2e-13	0.709955	0.447021	0.351857	0.107346	0.990492	0.999817	0.999988	0.864825	0.565908	10405.5	4.14e-69
815	CDC42EP1	11135_at	11135	8.90375	7.27939	-0.263663	-0.053847	-0.418679	0.345304	-0.577318	-0.0203719	0.828428	0.00292952	3.53e-05	-0.11487	3.62334	-1.54889	-0.339026	-2.64724	1.2161	-0.73027	-0.0898194	2.86442	0.573203	0.00697872	-0.913087	0.000744585	0.128512	0.736189	0.0111918	0.230375	0.469063	0.928835	0.00636007	0.569401	0.994463	0.366132	0.00097503	0.999864	0.999674	0.917697	0.493843	0.572667	0.999844	0.153555	0.999021	0.998902	0.960692	2363.56	1.38e-57	7.67836	6.29244	-0.0249871	-0.0987185	0.00596952	2.64572	0.0160033	0.0210304	-0.0801731	0.199939	0.0869887	4.55186	-0.260543	-0.580591	2.4088	2.03777	2.12818	0.25237	-0.30278	2.03024	1.03911	4.35e-05	0.795693	0.564558	0.0203792	0.0477786	0.0391156	0.801962	0.763523	0.0485708	0.304583	4.79e-05	0.907494	0.724639	0.248468	0.191074	0.876285	0.999817	0.999988	0.275587	0.673472	5044.02	2.23e-62
815	EGFLAM-AS4	100852408_at	100852408	NA	NA	NA	NA	NA	NA	NA	NA	NA	NA	NA	NA	NA	NA	NA	NA	NA	NA	NA	NA	NA	NA	NA	NA	NA	NA	NA	NA	NA	NA	NA	NA	NA	NA	NA	NA	NA	NA	NA	NA	NA	NA	NA	NA	NA	NA	NA	5.38895	4.46723	-0.0131616	0.0717367	0.00198963	0.512311	0.00960004	-0.0339051	-0.11877	-0.00416481	-0.00758104	4.9733	-0.211207	0.649307	1.23558	0.607271	1.96476	-0.626169	-0.690304	-0.0650851	-0.139369	1.11e-05	0.833727	0.519606	0.22335	0.546877	0.0559491	0.534526	0.493726	0.948409	0.889812	1.25e-05	0.926858	0.689242	0.588053	0.74535	0.876285	0.999817	0.999988	0.980289	0.966969	5884.14	8.24e-64
816	PWP1	11137_at	11137	7.77846	4.99526	0.0128788	-0.0198821	-0.0144515	0.257453	1.40595	0.0368625	0.0345276	0.000472383	0.000304984	-0.0311755	4.68559	0.142574	-0.235899	-0.172193	1.70867	3.35143	0.306278	0.224978	0.17418	0.113727	-0.466992	2.66e-05	0.887272	0.814597	0.864069	0.0944987	0.00165066	0.760826	0.823029	0.862516	0.909967	0.642791	4.32e-05	0.999864	0.999674	0.99979	0.306083	0.00954593	0.999844	0.943837	0.999021	0.975917	0.971056	6402.35	3.55e-67	9.09554	6.80015	0.0825019	0.277206	0.000257486	1.05882	-0.00373337	0.00983923	0.0689348	-0.0245198	-0.0979694	10.2609	1.79442	3.40072	0.216726	1.70111	-1.03561	0.246291	0.543041	-0.519354	-2.4411	4.11e-13	0.0798045	0.0014655	0.829451	0.0961717	0.306193	0.806634	0.589916	0.606187	0.0188506	9.71e-13	0.377261	0.0328327	0.939051	0.286471	0.88608	0.999817	0.999988	0.811374	0.210846	30792	3.37e-79
816	NEGR1-IT1	100852409_at	100852409	NA	NA	NA	NA	NA	NA	NA	NA	NA	NA	NA	NA	NA	NA	NA	NA	NA	NA	NA	NA	NA	NA	NA	NA	NA	NA	NA	NA	NA	NA	NA	NA	NA	NA	NA	NA	NA	NA	NA	NA	NA	NA	NA	NA	NA	NA	NA	6.0275	4.61068	0.0189159	0.0358323	0.00232163	1.93043	0.00435894	-0.0483967	-0.131536	-0.0152974	-0.00236179	6.07728	0.35939	0.383991	1.70698	2.70919	1.05622	-1.05823	-0.90514	-0.283037	-0.0514061	2.86e-07	0.721069	0.702885	0.0950663	0.00965715	0.296788	0.295881	0.370454	0.778512	0.959241	3.45e-07	0.869644	0.821419	0.426457	0.0770862	0.884481	0.999817	0.999988	0.905728	0.989775	10318.6	4.95e-69
817	TBC1D8	11138_at	11138	4.27353	2.6236	0.126341	0.0792965	0.184944	0.0405877	1.24095	-0.12561	-0.333322	0.00246544	0.00634322	0.0376984	2.30019	1.30727	0.87938	2.0597	0.251776	2.76485	-0.975474	-2.03001	0.849684	2.21084	0.52781	0.0261971	0.197854	0.383933	0.0453237	0.802376	0.00826577	0.334614	0.0483777	0.400062	0.0322459	0.600261	0.0289532	0.999864	0.999674	0.917697	0.91567	0.0272477	0.999844	0.33605	0.999021	0.69619	0.970561	1690.56	2.29e-54	8.49251	8.50617	-0.0113066	0.0461001	0.00109691	-0.701145	-0.00277173	0.0447892	0.117396	0.00480815	-0.0262531	9.58935	-0.18373	0.422532	0.689791	-0.8416	-0.574428	0.837624	0.690933	0.0760875	-0.488726	3.15e-12	0.855092	0.67475	0.494046	0.404686	0.568682	0.406891	0.493335	0.939704	0.627529	6.34e-12	0.936554	0.802315	0.783829	0.638826	0.92305	0.999817	0.999988	0.97712	0.868911	14982.8	1.69e-72
817	LINC00536	100859921_at	100859921	NA	NA	NA	NA	NA	NA	NA	NA	NA	NA	NA	NA	NA	NA	NA	NA	NA	NA	NA	NA	NA	NA	NA	NA	NA	NA	NA	NA	NA	NA	NA	NA	NA	NA	NA	NA	NA	NA	NA	NA	NA	NA	NA	NA	NA	NA	NA	5.05282	6.00022	0.0265642	-0.0920656	-0.00213085	-0.545254	0.00735709	-0.0102922	0.0148446	-0.0486438	0.00514427	7.89236	0.503653	-0.984552	-1.56345	-0.763627	1.779	-0.224578	0.101938	-0.898147	0.111736	6.91e-10	0.617086	0.330372	0.125305	0.449275	0.082336	0.823376	0.919282	0.374128	0.911555	1.01e-09	0.810322	0.525912	0.474632	0.674954	0.876285	0.999817	0.999988	0.650392	0.974597	7221.31	1.03e-65
818	CHGB	1114_at	1114	8.18491	-1.48651	-0.147947	-0.15729	0.0830094	1.1234	3.27613	0.208183	-0.561841	0.00141415	0.000661472	-0.118589	-0.659115	-0.774207	-0.882169	0.467539	3.52438	3.69154	0.817642	-1.73051	0.246483	0.116597	-0.839706	0.513228	0.442914	0.38244	0.642402	0.000998053	0.000607212	0.417931	0.0904894	0.806445	0.907706	0.405575	0.522143	0.999864	0.999674	0.996374	0.0217159	0.00528734	0.999844	0.426088	0.999021	0.975747	0.960692	1588.27	9.11e-54	9.74051	-2.28943	0.421513	1.29553	-0.000672333	7.05736	-0.0169958	0.021718	0.221373	0.412625	0.190063	-0.954224	2.53238	4.39009	-0.156314	3.1319	-1.30225	0.150163	0.4817	2.41412	1.30813	0.345324	0.0150766	7.29e-05	0.87652	0.00312744	0.199789	0.881341	0.632471	0.0201202	0.197807	0.348481	0.274474	0.0118085	0.957644	0.0395962	0.876285	0.999817	0.999988	0.19848	0.56542	2700.26	1.42e-56
818	HEIH	100859930_at	100859930	NA	NA	NA	NA	NA	NA	NA	NA	NA	NA	NA	NA	NA	NA	NA	NA	NA	NA	NA	NA	NA	NA	NA	NA	NA	NA	NA	NA	NA	NA	NA	NA	NA	NA	NA	NA	NA	NA	NA	NA	NA	NA	NA	NA	NA	NA	NA	9.04793	10.0179	-0.0121969	-0.0607352	-0.000713195	-0.945846	-0.00143208	0.013024	0.0640386	-0.0286303	-0.0781803	18.9465	-0.332504	-0.933888	-0.752405	-1.90465	-0.497908	0.408616	0.632299	-0.760078	-2.44163	1.92e-22	0.74113	0.355596	0.455922	0.0635545	0.621095	0.684857	0.530552	0.451371	0.0188268	1.49e-20	0.878941	0.549476	0.762871	0.226566	0.932423	0.999817	0.999988	0.709699	0.210846	47863.7	2.66e-83
819	CDC37	11140_at	11140	9.83537	8.13192	-0.00230618	-0.152357	0.0206734	0.184494	0.516041	0.0606513	-0.118905	0.00331007	0.00131919	-0.0663191	9.06329	-0.030335	-2.14789	0.292686	1.45489	1.46161	0.598767	-0.920579	1.4502	0.584498	-1.18038	1.17e-11	0.975936	0.0372218	0.771127	0.152737	0.150895	0.552373	0.362248	0.154036	0.561846	0.24414	8.07e-11	0.999864	0.999674	0.99979	0.399697	0.234808	0.999844	0.719989	0.999021	0.894997	0.960692	14449.5	5.15e-75	9.01725	5.1076	0.156485	0.40443	0.00360142	1.75394	0.000742533	-0.0386426	0.10884	0.252207	0.172861	4.26384	1.88301	2.74492	1.67706	1.55899	0.113954	-0.535144	0.474352	2.95544	2.38293	0.00010847	0.0665004	0.00880865	0.100814	0.126358	0.909806	0.595317	0.637658	0.00505845	0.0216828	0.000118143	0.358936	0.0764814	0.437209	0.334172	0.983131	0.999817	0.999988	0.114887	0.222193	9264.18	4.97e-68
819	HHLA1	10086_at	10086	NA	NA	NA	NA	NA	NA	NA	NA	NA	NA	NA	NA	NA	NA	NA	NA	NA	NA	NA	NA	NA	NA	NA	NA	NA	NA	NA	NA	NA	NA	NA	NA	NA	NA	NA	NA	NA	NA	NA	NA	NA	NA	NA	NA	NA	NA	NA	7.38147	8.80027	-0.0579628	-0.172447	-0.000776098	-0.657421	0.00702624	0.00358753	0.0149703	0.0282911	0.0763546	14.6835	-1.39405	-2.33932	-0.722338	-1.16794	2.15519	0.0993	0.130404	0.662618	2.10377	2.53e-18	0.170493	0.0240515	0.474012	0.249292	0.0368108	0.921363	0.896857	0.511125	0.0413074	2.64e-17	0.482713	0.126041	0.773577	0.495148	0.876285	0.999817	0.999988	0.750848	0.297568	24796.5	3.48e-77
820	RPS6KA2-AS1	100861523_at	100861523	NA	NA	NA	NA	NA	NA	NA	NA	NA	NA	NA	NA	NA	NA	NA	NA	NA	NA	NA	NA	NA	NA	NA	NA	NA	NA	NA	NA	NA	NA	NA	NA	NA	NA	NA	NA	NA	NA	NA	NA	NA	NA	NA	NA	NA	NA	NA	6.44517	8.58705	-0.104527	-0.179465	-0.00170954	-1.51263	0.00131958	-0.0533008	0.0388873	-0.139408	-0.0241499	9.55271	-1.67612	-1.62317	-1.06085	-1.79167	0.269866	-0.983641	0.225849	-2.17696	-0.443638	3.53e-12	0.100998	0.111889	0.294704	0.0802524	0.788559	0.330815	0.822393	0.0350408	0.659537	7.04e-12	0.404701	0.284205	0.652173	0.25885	0.963204	0.999817	0.999988	0.243984	0.883252	8404.01	4.01e-67
820	PKIG	11142_at	11142	7.98279	7.6764	-0.034665	0.0528257	0.0116888	-0.105766	1.16603	-0.0195208	-0.38094	-0.00336045	0.00613786	-0.0300135	6.64101	-0.353937	0.578068	0.128453	-0.647411	2.56353	-0.149589	-2.28929	-1.1428	2.11094	-0.414651	3.71e-08	0.725063	0.566141	0.898371	0.520702	0.0138243	0.881767	0.0268762	0.259249	0.0404466	0.680395	1.03e-07	0.999864	0.999674	0.99979	0.747815	0.0390137	0.999844	0.27393	0.999021	0.699494	0.971056	5736.22	4.05e-66	9.79702	9.782	0.0445553	0.137599	-0.00752789	-0.631979	-0.00496466	0.0152363	0.420482	0.00816719	0.0441366	12.4892	0.819976	1.42832	-5.36132	-0.859116	-1.16527	0.322707	2.80274	0.146372	0.930541	7.16e-16	0.416769	0.160452	3.11e-06	0.395059	0.250358	0.748487	0.00758022	0.884314	0.357306	3.31e-15	0.685342	0.34806	0.0105751	0.63129	0.878827	0.999817	0.999988	0.955375	0.714976	25579.5	1.79e-77
821	DOCK9-DT	100861541_at	100861541	NA	NA	NA	NA	NA	NA	NA	NA	NA	NA	NA	NA	NA	NA	NA	NA	NA	NA	NA	NA	NA	NA	NA	NA	NA	NA	NA	NA	NA	NA	NA	NA	NA	NA	NA	NA	NA	NA	NA	NA	NA	NA	NA	NA	NA	NA	NA	7.24311	6.93545	0.0298852	-0.0492425	0.00100284	1.051	0.0046353	-0.0766326	-0.260785	0.0159246	-0.0752073	7.85411	0.487835	-0.453382	0.6335	1.26726	0.965007	-1.43965	-1.54182	0.253146	-1.40641	7.83e-10	0.628154	0.652562	0.529775	0.211908	0.339958	0.157235	0.130473	0.801366	0.166815	1.14e-09	0.815481	0.786804	0.804212	0.45244	0.886811	0.999817	0.999988	0.916066	0.528838	10998.7	1.26e-69
821	KAT7	11143_at	11143	8.42706	7.22614	0.05407	-0.0190733	0.0501822	0.260987	-0.430161	0.0935979	0.0382228	-0.00144421	-0.00162607	0.0424513	8.45257	0.746443	-0.282205	0.74564	2.16002	-1.27869	0.96978	0.310579	-0.664064	-0.756144	0.79298	8.53e-11	0.459337	0.779098	0.459817	0.0362134	0.207652	0.337413	0.757575	0.510086	0.453559	0.432009	4.56e-10	0.999864	0.999674	0.988095	0.182046	0.302236	0.999844	0.916788	0.999021	0.859761	0.960692	11683.8	5.72e-73	NA	NA	NA	NA	NA	NA	NA	NA	NA	NA	NA	NA	NA	NA	NA	NA	NA	NA	NA	NA	NA	NA	NA	NA	NA	NA	NA	NA	NA	NA	NA	NA	NA	NA	NA	NA	NA	NA	NA	NA	NA	NA	NA
822	LINC00557	100861544_at	100861544	NA	NA	NA	NA	NA	NA	NA	NA	NA	NA	NA	NA	NA	NA	NA	NA	NA	NA	NA	NA	NA	NA	NA	NA	NA	NA	NA	NA	NA	NA	NA	NA	NA	NA	NA	NA	NA	NA	NA	NA	NA	NA	NA	NA	NA	NA	NA	6.49487	7.13769	-0.0560612	-0.0843349	-0.00106623	0.0250889	0.00293122	-0.0474011	-0.000187155	-0.110932	-0.00374097	9.90215	-1.12106	-0.95122	-0.825113	0.0370592	0.747567	-1.09089	-0.00135551	-2.16027	-0.085701	1.21e-12	0.268507	0.346829	0.413879	0.97061	0.458805	0.28142	0.998925	0.036391	0.932103	2.61e-12	0.573824	0.540926	0.737795	0.986159	0.90326	0.999817	0.999988	0.24706	0.981055	13271.2	2.26e-71
822	DMC1	11144_at	11144	2.80436	3.16245	-0.0203306	0.0211539	-0.0360044	0.0243549	-0.381465	0.0229172	0.0126272	-0.00307994	-0.00239423	0.0504609	4.08584	-0.310002	0.345705	-0.590895	0.222638	-1.25247	0.262267	0.113327	-1.56422	-1.22972	1.04112	0.000181308	0.75801	0.731198	0.557589	0.824839	0.216961	0.794329	0.910283	0.124871	0.225283	0.303458	0.000257578	0.999864	0.999674	0.992221	0.92903	0.312645	0.999844	0.971444	0.999021	0.781257	0.960692	1579	1.04e-53	4.86707	5.39483	-0.034913	-0.0772561	-0.000292149	-0.00575952	0.00455708	-0.0202177	-0.0731299	-0.0681735	-0.0446453	9.74791	-0.90932	-1.13493	-0.294462	-0.0110806	1.51374	-0.606018	-0.689854	-1.72914	-1.33211	1.94e-12	0.368269	0.262716	0.769827	0.991211	0.137436	0.547701	0.494006	0.090986	0.189869	4.04e-12	0.649464	0.460137	0.915791	0.996048	0.876285	0.999817	0.999988	0.354941	0.556988	12642.4	6.4e-71
823	LINC00561	100861545_at	100861545	NA	NA	NA	NA	NA	NA	NA	NA	NA	NA	NA	NA	NA	NA	NA	NA	NA	NA	NA	NA	NA	NA	NA	NA	NA	NA	NA	NA	NA	NA	NA	NA	NA	NA	NA	NA	NA	NA	NA	NA	NA	NA	NA	NA	NA	NA	NA	5.64876	6.45207	-0.0319549	-0.0726443	-0.000509665	-0.550473	0.000690343	-0.045822	-0.050673	-0.0249468	0.0374848	7.60271	-0.542752	-0.695942	-0.335001	-0.690635	0.149543	-0.895704	-0.311727	-0.412633	0.729381	1.79e-09	0.590113	0.490224	0.73926	0.493521	0.881827	0.375417	0.75676	0.681933	0.469738	2.51e-09	0.793158	0.665235	0.903199	0.709675	0.978606	0.999817	0.999988	0.854855	0.791697	7242.03	9.68e-66
823	PLAAT3	11145_at	11145	7.23723	5.95811	-0.148989	-0.138598	-0.410538	0.191554	0.24378	-0.111958	1.14004	0.000717836	0.000889889	-0.158407	2.1684	-0.639944	-0.638036	-1.89793	0.493261	0.225466	-0.360918	2.88216	0.102696	0.12875	-0.920649	0.0355311	0.5255	0.526729	0.0642222	0.624261	0.822652	0.719874	0.00606677	0.918667	0.898137	0.362212	0.0387682	0.999864	0.999674	0.917697	0.818218	0.869965	0.999844	0.152346	0.999021	0.975541	0.960692	835.723	1.32e-47	9.88432	5.67327	0.0825621	0.197547	0.0117297	3.78054	0.00574271	0.157929	-0.150384	0.138245	-0.0509097	2.42476	0.508641	0.686448	2.79648	1.72041	0.451215	1.11974	-0.335557	0.829401	-0.359308	0.0196104	0.613614	0.49613	0.00770493	0.092575	0.654111	0.269063	0.738843	0.411476	0.72113	0.0202366	0.808441	0.669971	0.173198	0.280708	0.937158	0.999817	0.999988	0.678921	0.906927	2918.24	2.7e-57
824	GLMN	11146_at	11146	4.51784	3.20455	0.0961187	0.0381082	0.0672676	0.214079	0.0130877	0.0785383	-0.0793906	-0.00159752	-0.000753107	0.0430418	4.16585	1.4747	0.626632	1.11081	1.96909	0.043237	0.904363	-0.716926	-0.81636	-0.389203	0.893546	0.000141083	0.147355	0.534112	0.272633	0.0552069	0.965707	0.370687	0.477177	0.418656	0.698987	0.376386	0.00020368	0.999864	0.999674	0.988095	0.231069	0.975518	0.999844	0.789281	0.999021	0.926317	0.960692	4148.34	5.34e-63	7.93653	5.50203	0.134935	0.379338	-0.0018827	0.435519	-0.00862781	-0.0376477	0.162638	-0.0685099	-0.0585925	5.12241	1.8108	2.87131	-0.977743	0.431719	-1.47667	-0.581448	0.790501	-0.895333	-0.900791	6.83e-06	0.0771879	0.00632985	0.333691	0.668111	0.147079	0.563986	0.43359	0.375613	0.372736	7.74e-06	0.372743	0.0653133	0.682719	0.82283	0.876285	0.999817	0.999988	0.651445	0.725645	8926.5	1.1e-67
824	LINC00564	100861546_at	100861546	NA	NA	NA	NA	NA	NA	NA	NA	NA	NA	NA	NA	NA	NA	NA	NA	NA	NA	NA	NA	NA	NA	NA	NA	NA	NA	NA	NA	NA	NA	NA	NA	NA	NA	NA	NA	NA	NA	NA	NA	NA	NA	NA	NA	NA	NA	NA	4.41299	4.09833	-0.0432999	0.0101373	-0.000107092	0.535961	0.00182393	-0.0533217	0.0353256	-0.0426539	0.0493396	8.70271	-1.32535	0.175014	-0.126852	1.21178	0.712012	-1.87833	0.391621	-1.27141	1.73011	5.07e-11	0.192081	0.861893	0.899651	0.232238	0.480317	0.0671528	0.69728	0.210442	0.0908104	8.49e-11	0.503148	0.920814	0.964683	0.476136	0.905981	0.999817	0.999988	0.506679	0.412209	14355.5	4.21e-72
825	CORO1A	11151_at	11151	9.02822	8.25454	-0.403138	-0.316246	-0.297839	0.018279	1.34169	-0.0401726	-0.375316	-0.00534813	0.00179501	-0.0100067	4.91713	-2.8342	-2.38287	-2.25371	0.077042	2.03108	-0.21197	-1.55304	-1.25233	0.425077	-0.0951921	1.25e-05	0.00689032	0.0215247	0.0292041	0.938936	0.0482646	0.833101	0.127518	0.217011	0.672835	0.924591	2.13e-05	0.999864	0.999674	0.917697	0.97622	0.0984755	0.999844	0.487034	0.999021	0.920546	0.996341	3479.5	2.63e-61	8.26457	9.01289	-0.0520973	0.0386818	-0.00366723	-1.10024	-0.00932959	-0.159151	0.244562	-0.0254628	0.0428605	6.65383	-0.554394	0.232175	-1.51021	-0.864841	-1.2662	-1.94912	0.942594	-0.263873	0.52251	4.16e-08	0.582192	0.817508	0.138332	0.391944	0.212286	0.057849	0.351175	0.793143	0.604007	5.27e-08	0.789173	0.89539	0.49184	0.628476	0.876285	0.999817	0.999988	0.911853	0.859824	6085.8	4.01e-64
825	LINC00566	100861547_at	100861547	NA	NA	NA	NA	NA	NA	NA	NA	NA	NA	NA	NA	NA	NA	NA	NA	NA	NA	NA	NA	NA	NA	NA	NA	NA	NA	NA	NA	NA	NA	NA	NA	NA	NA	NA	NA	NA	NA	NA	NA	NA	NA	NA	NA	NA	NA	NA	4.51577	6.94373	-0.119668	-0.280063	0.000274469	-1.19537	0.00498089	-0.0571732	-0.0620118	-0.0653099	-0.00855021	8.91283	-2.21409	-2.92267	0.196521	-1.63369	1.17533	-1.21741	-0.415552	-1.17674	-0.18123	2.6e-11	0.0321956	0.00552219	0.845132	0.109654	0.246354	0.230113	0.679812	0.245795	0.857042	4.54e-11	0.307818	0.0615459	0.945665	0.30879	0.878827	0.999817	0.999988	0.545356	0.955742	5494.09	3.58e-63
826	LINC00558	100861552_at	100861552	NA	NA	NA	NA	NA	NA	NA	NA	NA	NA	NA	NA	NA	NA	NA	NA	NA	NA	NA	NA	NA	NA	NA	NA	NA	NA	NA	NA	NA	NA	NA	NA	NA	NA	NA	NA	NA	NA	NA	NA	NA	NA	NA	NA	NA	NA	NA	4.19728	3.79683	0.0296696	0.0325269	0.00127895	0.150712	0.00208382	0.0103484	-0.0865239	-0.0208666	-0.0193956	11.3548	1.27899	0.790867	2.13355	0.4799	1.14564	0.513398	-1.3509	-0.875971	-0.957837	1.68e-14	0.207786	0.433378	0.0386475	0.63374	0.258303	0.610311	0.18382	0.385931	0.34352	5.35e-14	0.520154	0.619043	0.311481	0.803181	0.878827	0.999817	0.999988	0.659568	0.704842	25755.4	1.54e-77
826	WDR45	11152_at	11152	5.99769	5.72562	-0.0521813	0.0971784	0.0235531	-0.0962611	0.753818	0.085346	0.0197091	0.00034329	0.00783111	-0.0471798	3.86487	-0.415705	0.829736	0.201957	-0.459747	1.2931	0.510294	0.0924162	0.0910903	2.10145	-0.508579	0.000359069	0.67963	0.41113	0.840874	0.647943	0.202668	0.612375	0.926783	0.927831	0.0413137	0.613567	0.000489853	0.999864	0.999674	0.99979	0.832293	0.296293	0.999844	0.977286	0.999021	0.699494	0.971056	1971.44	7.64e-56	8.53793	8.03548	0.0519199	0.115496	-6.3e-05	-0.413741	-0.00490551	0.0491596	0.0189465	-0.00378801	-0.0280172	11.3503	1.05712	1.32638	-0.0496754	-0.622254	-1.27383	1.15193	0.139718	-0.0751083	-0.653509	1.7e-14	0.29638	0.191743	0.960612	0.537073	0.209592	0.255739	0.889538	0.940478	0.516921	5.41e-14	0.594975	0.383776	0.987357	0.738195	0.876285	0.999817	0.999988	0.977128	0.815222	23774	8.58e-77
827	FICD	11153_at	11153	4.27301	5.91146	-0.125412	0.00655325	-0.0610014	-0.212289	-0.13497	0.0965135	0.122449	-0.0022833	-0.00220697	-0.040967	5.46772	-1.36902	0.0766701	-0.716721	-1.3893	-0.317252	0.790724	0.786745	-0.830181	-0.811504	-0.605112	1.98e-06	0.177885	0.939231	0.477302	0.171676	0.75254	0.433311	0.435613	0.410881	0.421408	0.548187	3.89e-06	0.999864	0.999674	0.988095	0.422828	0.815276	0.999844	0.766405	0.999021	0.851264	0.962543	1879.02	2.21e-55	7.647	8.72131	-0.0819379	-0.0677886	0.0010022	-1.48499	0.00436838	-0.0440768	-0.0847546	0.143595	0.131889	12.361	-1.67399	-0.781143	0.792352	-2.24098	1.13821	-1.03634	-0.627139	2.85687	3.08682	1.01e-15	0.101421	0.439014	0.432522	0.0302645	0.261358	0.305858	0.533897	0.00657597	0.00354083	4.49e-15	0.404803	0.623864	0.749513	0.147685	0.878827	0.999817	0.999988	0.127755	0.0883996	19205.4	8.28e-75
827	LINC00560	100861553_at	100861553	NA	NA	NA	NA	NA	NA	NA	NA	NA	NA	NA	NA	NA	NA	NA	NA	NA	NA	NA	NA	NA	NA	NA	NA	NA	NA	NA	NA	NA	NA	NA	NA	NA	NA	NA	NA	NA	NA	NA	NA	NA	NA	NA	NA	NA	NA	NA	5.02542	6.86019	-0.0550799	-0.233825	0.000222048	-0.627965	0.00604361	-0.0534523	-0.0228636	-0.137802	-0.0676793	9.19853	-1.06456	-2.54903	0.166081	-0.896521	1.48974	-1.18897	-0.16005	-2.59368	-1.49854	1.06e-11	0.293039	0.0144673	0.868875	0.374986	0.14362	0.241002	0.873594	0.0129431	0.141327	1.97e-11	0.592413	0.0976377	0.954295	0.613274	0.876285	0.999817	0.999988	0.169547	0.492795	7423.91	5.69e-66
828	AP4S1	11154_at	11154	5.02976	4.33013	-0.0988591	-0.0783968	0.0371044	-0.00853419	1.15545	-0.111235	-0.259665	-0.00540524	0.00310492	0.0018237	2.83396	-0.763603	-0.649006	0.308472	-0.0395195	1.92176	-0.644849	-1.18052	-1.39061	0.807842	0.0190606	0.00689464	0.449146	0.51968	0.759167	0.968654	0.0610728	0.522345	0.244083	0.171279	0.423492	0.984878	0.00807506	0.999864	0.999674	0.99979	0.986301	0.116962	0.999844	0.628661	0.999021	0.851264	0.997477	1303.83	7.15e-52	8.06401	7.75297	0.0129055	0.0500602	-0.00186139	0.309963	-0.00362801	-0.0271059	-0.106851	0.0146442	0.0064201	16.1471	0.387435	0.847659	-2.1625	0.687352	-1.38907	-0.936509	-1.16181	0.428127	0.2208	7.94e-20	0.700353	0.401339	0.0362082	0.495566	0.17199	0.354261	0.251746	0.670703	0.826297	1.58e-18	0.857779	0.59235	0.30453	0.710859	0.876285	0.999817	0.999988	0.847698	0.94438	46107.2	5.93e-83
829	LINC00565	100861555_at	100861555	NA	NA	NA	NA	NA	NA	NA	NA	NA	NA	NA	NA	NA	NA	NA	NA	NA	NA	NA	NA	NA	NA	NA	NA	NA	NA	NA	NA	NA	NA	NA	NA	NA	NA	NA	NA	NA	NA	NA	NA	NA	NA	NA	NA	NA	NA	NA	6.25232	6.81356	-0.0835164	-0.0796256	8.09e-05	-0.198722	0.00391906	-0.0127049	-0.127712	0.0511781	0.133217	9.73122	-1.71933	-0.924586	0.0644307	-0.302191	1.02898	-0.301012	-0.952252	1.02602	3.14182	2.04e-12	0.0927728	0.36036	0.948927	0.763969	0.309266	0.764862	0.346312	0.31064	0.00304275	4.23e-12	0.395864	0.554345	0.982757	0.879121	0.886811	0.999817	0.999988	0.599019	0.081874	13035.4	3.32e-71
829	LDB3	11155_at	11155	6.24198	6.97317	-0.014585	0.0803382	-0.0673039	0.0423266	-1.28931	-0.082823	0.562645	0.00298225	-0.00248197	-0.0297481	4.08013	-0.100718	0.594597	-0.500244	0.175232	-1.91714	-0.429259	2.2869	0.685939	-0.57733	-0.277967	0.000184572	0.920228	0.555133	0.619376	0.861695	0.0616731	0.669812	0.0270275	0.49632	0.566635	0.782329	0.000262085	0.999864	0.999674	0.99343	0.942847	0.117751	0.999844	0.27393	0.999021	0.896115	0.978442	1605.18	7.21e-54	8.44412	5.33213	0.0956428	0.130178	0.00565068	3.25037	0.0150357	0.0454784	-0.51976	0.111323	-0.0540608	3.12297	0.807446	0.61988	1.84612	2.02695	1.6189	0.441868	-1.58927	0.915232	-0.522852	0.00320554	0.42387	0.53862	0.0717928	0.0489208	0.112808	0.660807	0.119354	0.365193	0.603771	0.00336262	0.689578	0.704462	0.389003	0.193317	0.876285	0.999817	0.999988	0.643414	0.859683	3998.99	3.2e-60
830	LINC00572	100861573_at	100861573	NA	NA	NA	NA	NA	NA	NA	NA	NA	NA	NA	NA	NA	NA	NA	NA	NA	NA	NA	NA	NA	NA	NA	NA	NA	NA	NA	NA	NA	NA	NA	NA	NA	NA	NA	NA	NA	NA	NA	NA	NA	NA	NA	NA	NA	NA	NA	5.74292	6.18517	-0.0402397	-0.0662462	0.000519667	-0.23142	0.00428928	0.00920432	-0.0842849	0.0780914	0.0674515	10.3582	-0.971367	-0.901978	0.485456	-0.412645	1.32053	0.255709	-0.736904	1.83576	1.86533	3.07e-13	0.336819	0.372112	0.629827	0.681924	0.19367	0.7994	0.465198	0.0733404	0.0689942	7.46e-13	0.625775	0.565822	0.855212	0.831567	0.876285	0.999817	0.999988	0.32335	0.368945	15120.4	1.39e-72
830	PTP4A3	11156_at	11156	7.48564	7.21398	-0.00758609	0.0060655	0.0130325	0.124001	-0.57053	0.0781953	0.0200716	0.000840042	-0.00227869	-0.0228153	13.2906	-0.164948	0.14135	0.304998	1.61642	-2.67118	1.27608	0.256874	0.608373	-1.66893	-0.671253	4.49e-17	0.869734	0.888233	0.761794	0.113093	0.0105284	0.208568	0.798463	0.546042	0.102173	0.505539	2.03e-15	0.999864	0.999674	0.99979	0.336837	0.0323498	0.999844	0.933633	0.999021	0.740597	0.960692	22869.8	1.94e-79	8.16147	10.8317	-0.0887714	-0.163387	-0.00249078	-2.72424	-0.000502984	-0.00637602	0.0444081	0.00930922	0.00878653	13.9285	-1.64542	-1.70815	-1.78663	-3.7299	-0.118903	-0.136012	0.298125	0.168036	0.186576	1.65e-17	0.107203	0.0948461	0.0810753	0.000558062	0.905908	0.892449	0.767049	0.867346	0.852874	1.26e-16	0.411068	0.262033	0.402656	0.0152567	0.982078	0.999817	0.999988	0.947774	0.95394	18005.9	3.29e-74
831	LSM6	11157_at	11157	4.86922	6.29852	-0.00617249	-0.0510192	0.0229123	-0.417307	1.52824	-0.0955015	-0.135103	-0.00387832	0.00188764	0.100114	5.00663	-0.0579061	-0.512976	0.231352	-2.34703	3.0871	-0.672421	-0.746002	-1.21185	0.596496	1.27084	9.27e-06	0.954083	0.610513	0.818105	0.0234496	0.00347818	0.504802	0.459601	0.231985	0.553875	0.210409	1.62e-05	0.999864	0.999674	0.99979	0.142535	0.0151204	0.999844	0.778968	0.999021	0.891204	0.960692	1803.32	5.49e-55	8.34717	7.63601	0.227755	0.156899	0.00332833	-1.1621	-0.00295215	0.0869728	0.42301	-0.0347021	-0.127981	7.50903	3.22835	1.25441	1.82572	-1.21676	-0.533686	1.4188	2.17168	-0.479019	-2.07822	2.43e-09	0.00239081	0.216495	0.0748687	0.230358	0.596317	0.163193	0.0354635	0.634361	0.0437158	3.38e-09	0.266367	0.410725	0.393429	0.473887	0.926522	0.999817	0.999988	0.827474	0.30424	11016.3	1.22e-69
831	ALDH1L1-AS2	100862662_at	100862662	NA	NA	NA	NA	NA	NA	NA	NA	NA	NA	NA	NA	NA	NA	NA	NA	NA	NA	NA	NA	NA	NA	NA	NA	NA	NA	NA	NA	NA	NA	NA	NA	NA	NA	NA	NA	NA	NA	NA	NA	NA	NA	NA	NA	NA	NA	NA	7.04688	7.75948	0.00655341	0.0153832	0.000259007	-1.62656	0.00520568	0.0383015	0.0887649	-0.115555	-0.0796785	7.82814	0.0952991	0.126176	0.145757	-1.74718	0.965459	0.641006	0.467515	-1.63642	-1.32739	8.53e-10	0.924522	0.900183	0.884797	0.0877723	0.339734	0.524933	0.642501	0.109079	0.191412	1.23e-09	0.967163	0.94393	0.96034	0.272221	0.886811	0.999817	0.999988	0.379754	0.558327	8262.14	5.77e-67
832	CHI3L1	1116_at	1116	5.59562	13.8726	-0.113111	0.317602	0.317325	-1.55269	0.943563	0.831595	0.337517	0.00860686	0.00692502	-0.544217	3.07487	-0.29589	0.890448	0.89345	-2.43505	0.531488	1.63269	0.519675	0.749914	0.6102	-1.92633	0.00359761	0.768695	0.378028	0.376437	0.0189765	0.597732	0.109611	0.605873	0.457265	0.544842	0.0604847	0.00433528	0.999864	0.999674	0.988095	0.12463	0.687216	0.999844	0.850765	0.999021	0.888942	0.960692	187.015	2.26e-33	8.96059	17.2093	-0.245222	-0.769824	0.0146563	-7.87011	0.00727039	-0.478093	1.20365	-0.527189	-0.012178	2.95926	-0.60782	-1.07625	1.40583	-1.44093	0.229831	-1.36381	1.08056	-1.27252	-0.0345802	0.00500679	0.546516	0.28784	0.166986	0.156875	0.819317	0.179752	0.28594	0.210051	0.972575	0.00522985	0.767874	0.484195	0.526948	0.380757	0.96766	0.999817	0.999988	0.506215	0.992706	390.026	1.12e-38
833	ERLIN2	11160_at	11160	4.3658	6.57398	0.158397	0.0280539	0.109966	-0.157952	-1.56408	-0.110604	0.106191	0.000814767	-0.00239627	0.092643	6.01908	1.71161	0.324902	1.27896	-1.02325	-3.63927	-0.897013	0.675398	0.293247	-0.872211	1.35458	3.07e-07	0.0939508	0.746782	0.207559	0.311736	0.000710048	0.374554	0.502928	0.770701	0.387789	0.18241	7.05e-07	0.999864	0.999674	0.988095	0.576731	0.00580338	0.999844	0.800499	0.999021	0.842048	0.960692	1923.07	1.32e-55	7.38107	8.45275	-0.105787	-0.145695	0.00345129	-0.481661	-0.00190196	-0.00386977	-0.128122	-0.0832678	-0.155871	9.04429	-1.63157	-1.26743	2.05992	-0.548732	-0.374118	-0.0686882	-0.715695	-1.25064	-2.75405	1.72e-11	0.110101	0.211848	0.0455153	0.586038	0.710162	0.945557	0.478063	0.217853	0.00860303	3.08e-11	0.41439	0.405736	0.334128	0.773281	0.949002	0.999817	0.999988	0.513384	0.137912	10197.5	6.37e-69
833	NAALADL2-AS3	100862679_at	100862679	NA	NA	NA	NA	NA	NA	NA	NA	NA	NA	NA	NA	NA	NA	NA	NA	NA	NA	NA	NA	NA	NA	NA	NA	NA	NA	NA	NA	NA	NA	NA	NA	NA	NA	NA	NA	NA	NA	NA	NA	NA	NA	NA	NA	NA	NA	NA	4.41603	4.5176	-0.020604	-0.0043329	8.01e-05	-0.151665	0.000831554	0.00464234	-0.0193814	0.0194995	-0.0111883	9.44512	-0.620937	-0.0736514	0.0934548	-0.337619	0.31961	0.161012	-0.21155	0.572275	-0.386273	4.92e-12	0.537931	0.941631	0.925978	0.737299	0.750817	0.872841	0.833462	0.570127	0.701206	9.63e-12	0.76314	0.967644	0.973655	0.863863	0.956057	0.999817	0.999988	0.788684	0.898291	13933.7	7.98e-72
834	ERG28	11161_at	11161	7.19658	8.09327	-0.0361413	0.0532592	-0.0638952	-0.234935	0.796286	-0.0253592	-0.121033	-0.0036175	0.00291543	0.00802769	8.90551	-0.469349	0.741287	-0.893102	-1.8291	2.22668	-0.247169	-0.925136	-1.56474	1.27532	0.141063	1.95e-11	0.641119	0.462425	0.376621	0.0741094	0.031091	0.805918	0.3599	0.12475	0.208832	0.888458	1.27e-10	0.999864	0.999674	0.988095	0.270932	0.0708768	0.999844	0.718875	0.999021	0.776129	0.992254	7541.16	9.42e-69	8.09054	8.38379	-0.0366801	-0.0910678	-0.00110119	0.689004	0.00324721	0.00388107	-0.0541758	-0.00584403	-0.0202027	19.0952	-1.20423	-1.68636	-1.39907	1.67089	1.35964	0.146641	-0.644196	-0.186843	-0.759844	1.42e-22	0.235112	0.0989967	0.16899	0.102034	0.181056	0.884103	0.522883	0.852666	0.45151	1.19e-20	0.545503	0.26781	0.528827	0.296112	0.876285	0.999817	0.999988	0.941786	0.779735	55504.5	1.12e-84
834	LINC00507	100862680_at	100862680	NA	NA	NA	NA	NA	NA	NA	NA	NA	NA	NA	NA	NA	NA	NA	NA	NA	NA	NA	NA	NA	NA	NA	NA	NA	NA	NA	NA	NA	NA	NA	NA	NA	NA	NA	NA	NA	NA	NA	NA	NA	NA	NA	NA	NA	NA	NA	6.44041	5.13592	-0.169115	0.187002	-0.0153259	2.45344	-0.00471052	-0.104633	0.812502	0.292992	0.0957511	1.58617	-0.752851	0.469549	-2.64028	0.80677	-0.267443	-0.536068	1.31004	1.27019	0.488322	0.120055	0.455657	0.641059	0.0115105	0.424256	0.790411	0.594684	0.197164	0.210874	0.627812	0.121978	0.711043	0.778619	0.201746	0.654491	0.963846	0.999817	0.999988	0.507311	0.868967	649.452	2.25e-43
835	NUDT4	11163_at	11163	4.25909	7.98401	0.139044	0.0203674	0.0843328	-0.391152	-1.86546	0.113496	0.184475	0.0038557	0.000109897	0.00065519	4.46	0.916693	0.143916	0.598423	-1.54602	-2.64822	0.561588	0.715845	0.846673	0.0244052	0.00584481	5.53e-05	0.36426	0.886219	0.5526	0.129203	0.0111641	0.577223	0.477837	0.401721	0.980639	0.995363	8.5e-05	0.999864	0.999674	0.992221	0.363664	0.0336497	0.999844	0.789281	0.999021	0.994289	0.999134	682.246	1.15e-45	6.64329	5.73189	0.0550619	0.0271536	-0.000995094	1.45571	-0.000793936	0.0256575	-0.137941	0.0808092	0.0253384	6.5538	0.907489	0.25242	-0.634674	1.7722	-0.166883	0.486665	-0.823412	1.29699	0.478415	5.81e-08	0.369225	0.801924	0.529017	0.0834742	0.868248	0.628976	0.414834	0.201578	0.634787	7.29e-08	0.649947	0.885524	0.803792	0.264538	0.976414	0.999817	0.999988	0.498019	0.871475	9431.93	3.39e-68
835	RB1-DT	100862704_at	100862704	NA	NA	NA	NA	NA	NA	NA	NA	NA	NA	NA	NA	NA	NA	NA	NA	NA	NA	NA	NA	NA	NA	NA	NA	NA	NA	NA	NA	NA	NA	NA	NA	NA	NA	NA	NA	NA	NA	NA	NA	NA	NA	NA	NA	NA	NA	NA	5.23807	5.90223	-0.000565696	-0.112858	-0.000954035	0.181535	0.00531848	-0.0350306	-0.158791	-0.0075423	-0.0231928	8.8467	-0.012222	-1.37531	-0.797665	0.289712	1.46549	-0.87103	-1.24256	-0.15869	-0.574048	3.21e-11	0.990305	0.176187	0.429465	0.773434	0.15009	0.388593	0.220789	0.874659	0.568938	5.52e-11	0.997068	0.366441	0.747764	0.88468	0.876285	0.999817	0.999988	0.949993	0.841214	10076.5	8.23e-69
836	CERT1	10087_at	10087	NA	NA	NA	NA	NA	NA	NA	NA	NA	NA	NA	NA	NA	NA	NA	NA	NA	NA	NA	NA	NA	NA	NA	NA	NA	NA	NA	NA	NA	NA	NA	NA	NA	NA	NA	NA	NA	NA	NA	NA	NA	NA	NA	NA	NA	NA	NA	8.95609	5.04815	0.178342	0.387605	0.00163547	2.39267	-0.00573357	0.00964405	0.103464	0.154385	0.0617721	4.7413	2.41443	2.95977	0.856838	2.39271	-0.989969	0.150261	0.507321	2.03541	0.958049	2.37e-05	0.0201049	0.00499997	0.396302	0.0211813	0.327749	0.881264	0.614532	0.0480262	0.343414	2.63e-05	0.281344	0.0583815	0.724693	0.120132	0.886811	0.999817	0.999988	0.274614	0.704842	11568.1	4.28e-70
836	NUDT3	11165_at	11165	9.25989	10.4117	0.041577	0.0296031	0.0105914	-0.346236	1.28385	0.0044993	-0.387712	-0.00313855	0.00344567	-0.04968	12.8187	0.604133	0.461017	0.165642	-3.01613	4.01691	0.0490673	-3.31589	-1.51897	1.68647	-0.976772	1.61e-16	0.548832	0.647038	0.869191	0.00422658	0.000224728	0.961086	0.00182782	0.135864	0.0987252	0.333978	5.87e-15	0.999864	0.999674	0.99979	0.0520021	0.00327367	0.999844	0.0989219	0.999021	0.740597	0.960692	15631.1	9e-76	10.4721	10.8296	0.0458488	-0.0550397	-0.000404996	-0.0233852	-0.000211986	0.0106396	0.0690074	0.0390192	-0.0175888	16.1381	0.984831	-0.666833	-0.336652	-0.0371041	-0.0580734	0.263018	0.536862	0.816202	-0.432817	8.11e-20	0.330237	0.508455	0.738023	0.970574	0.95396	0.793798	0.594141	0.418901	0.667319	1.6e-18	0.620439	0.679808	0.902583	0.986159	0.991662	0.999817	0.999988	0.684655	0.886072	39805.6	1.38e-81
837	FHP1	100873790_at	100873790	NA	NA	NA	NA	NA	NA	NA	NA	NA	NA	NA	NA	NA	NA	NA	NA	NA	NA	NA	NA	NA	NA	NA	NA	NA	NA	NA	NA	NA	NA	NA	NA	NA	NA	NA	NA	NA	NA	NA	NA	NA	NA	NA	NA	NA	NA	NA	7.33284	9.02589	-0.144543	-0.22476	0.000342436	-0.55351	0.0101744	0.0501696	-0.00284327	-0.0725649	-0.0925706	9.75003	-2.25065	-1.97396	0.206341	-0.636626	2.02049	0.899037	-0.0160348	-1.10033	-1.65127	1.93e-12	0.0295964	0.0548579	0.837502	0.527756	0.0496133	0.373659	0.987281	0.277334	0.105996	4.02e-12	0.304518	0.193825	0.942859	0.732411	0.876285	0.999817	0.999988	0.573532	0.440775	10257.7	5.62e-69
837	SOX21	11166_at	11166	3.98812	5.97257	-0.0238833	-0.0411529	-0.0402237	-0.1745	-1.03854	-0.11076	0.152615	0.00117414	-0.00262553	0.0214404	6.29337	-0.297012	-0.548504	-0.538397	-1.30099	-2.78099	-1.03379	1.11709	0.486338	-1.09982	0.360781	1.21e-07	0.767843	0.586095	0.592994	0.199979	0.00792471	0.306838	0.26997	0.629121	0.277342	0.719976	2.98e-07	0.999864	0.999674	0.992221	0.458942	0.0264291	0.999844	0.65156	0.999021	0.800389	0.97825	2124.67	1.46e-56	6.14722	6.89933	0.0194003	-0.0753809	-0.000471215	-0.780731	0.00816059	0.0392686	0.0570199	0.167732	0.0723666	6.34039	0.256988	-0.563212	-0.241557	-0.763929	1.37867	0.598652	0.273567	2.16374	1.09819	1.19e-07	0.798418	0.576227	0.810276	0.449097	0.175153	0.552558	0.785732	0.036107	0.278257	1.46e-07	0.908942	0.733327	0.932372	0.674868	0.876285	0.999817	0.999988	0.246675	0.65043	5217.63	1.08e-62
838	DLG3-AS1	100873930_at	100873930	NA	NA	NA	NA	NA	NA	NA	NA	NA	NA	NA	NA	NA	NA	NA	NA	NA	NA	NA	NA	NA	NA	NA	NA	NA	NA	NA	NA	NA	NA	NA	NA	NA	NA	NA	NA	NA	NA	NA	NA	NA	NA	NA	NA	NA	NA	NA	7.60936	9.61264	-0.0850195	-0.158878	-0.00115475	-1.74182	0.0044881	-0.0147622	0.097028	0.0027925	-0.0217885	12.1375	-1.54739	-1.63099	-0.81333	-2.3417	1.04179	-0.309214	0.639604	0.0494947	-0.454301	1.87e-15	0.129126	0.110224	0.420527	0.0239166	0.303354	0.758658	0.525836	0.960755	0.651906	7.66e-15	0.439849	0.282222	0.741982	0.129179	0.885543	0.999817	0.999988	0.984967	0.879341	15090.9	1.45e-72
838	PSIP1	11168_at	11168	5.40206	4.95998	0.0233845	0.164635	0.0130635	-0.156975	1.56798	-0.196919	-0.101251	-0.000550888	0.00457227	-0.0305167	4.32872	0.24086	1.81743	0.144823	-0.969317	3.47756	-1.52227	-0.613826	-0.188991	1.58633	-0.42531	8.42e-05	0.810773	0.075908	0.885507	0.337641	0.001145	0.135038	0.542465	0.850962	0.119766	0.672666	0.00012595	0.999864	0.999674	0.99979	0.599994	0.00761344	0.999844	0.819334	0.999021	0.742736	0.971056	2674.7	8.91e-59	9.48265	7.57561	0.0577651	0.158045	0.0030333	1.26877	-0.00202163	0.0573129	-0.0689709	0.0433346	-0.02282	7.65244	0.841091	1.29797	1.70919	1.3646	-0.375417	0.960408	-0.363728	0.614464	-0.380652	1.52e-09	0.404968	0.201244	0.0946526	0.179503	0.709203	0.34224	0.71785	0.542159	0.705343	2.15e-09	0.67678	0.393474	0.426226	0.411936	0.948627	0.999817	0.999988	0.771101	0.9	14998.2	1.65e-72
839	PHEX-AS1	100873942_at	100873942	NA	NA	NA	NA	NA	NA	NA	NA	NA	NA	NA	NA	NA	NA	NA	NA	NA	NA	NA	NA	NA	NA	NA	NA	NA	NA	NA	NA	NA	NA	NA	NA	NA	NA	NA	NA	NA	NA	NA	NA	NA	NA	NA	NA	NA	NA	NA	7.0265	8.16421	-0.101028	-0.109509	-0.000406669	-0.697069	0.00303203	-0.0833999	-0.0589367	0.0235828	-0.00463679	10.628	-1.89573	-1.15902	-0.295305	-0.966177	0.725608	-1.80105	-0.400546	0.430937	-0.0996749	1.38e-13	0.0647557	0.25287	0.769187	0.339379	0.472025	0.0787381	0.690745	0.668675	0.921067	3.6e-13	0.356604	0.449851	0.915405	0.582688	0.904364	0.999817	0.999988	0.84687	0.97773	13676.8	1.19e-71
839	WDHD1	11169_at	11169	3.2694	4.39928	0.00492879	-0.0262798	-0.0358973	-0.0464894	-1.07525	-0.0613439	0.0433407	0.000296835	0.00115532	0.054285	4.38696	0.0580069	-0.331484	-0.454718	-0.328014	-2.72488	-0.541848	0.300225	0.116358	0.458001	0.864473	6.99e-05	0.954004	0.74184	0.651529	0.744444	0.00916999	0.590634	0.765408	0.907894	0.649187	0.391978	0.000105833	0.999864	0.999674	0.996374	0.886104	0.02939	0.999844	0.920665	0.999021	0.915011	0.960692	1279.05	1.09e-51	4.54702	3.71431	0.0149808	0.0616219	0.000770765	0.711477	0.00151659	0.0036847	0.00908375	-0.00487542	-0.00782935	12.2849	0.714208	1.65703	1.42203	2.50552	0.922133	0.20217	0.156851	-0.226353	-0.427612	1.25e-15	0.478973	0.10482	0.162259	0.0161087	0.361624	0.840741	0.876099	0.822003	0.671076	5.38e-15	0.726776	0.274863	0.521083	0.102933	0.886811	0.999817	0.999988	0.926432	0.887579	36970.2	6.71e-81
840	CHI3L2	1117_at	1117	5.38344	7.5042	0.101871	0.0805288	0.246238	-0.235314	-0.5884	0.760266	0.955802	-0.000779253	-0.0106895	-0.138759	3.27209	0.524238	0.44415	1.36387	-0.725979	-0.652	2.93637	2.89506	-0.133567	-1.85295	-0.96621	0.00207096	0.602722	0.659093	0.179487	0.471664	0.517765	0.00524671	0.00586154	0.894349	0.0705481	0.339176	0.00256203	0.999864	0.999674	0.982205	0.709682	0.617146	0.999844	0.150794	0.999021	0.7237	0.960692	665.778	1.98e-45	7.78245	10.6739	-0.318962	-0.367576	0.000226572	-0.706777	-0.00251179	-0.189196	0.140878	-0.084225	0.188676	4.66407	-2.00898	-1.30584	0.0552254	-0.328826	-0.20177	-1.37143	0.321377	-0.51661	1.36141	3.04e-05	0.0508681	0.198576	0.956216	0.743889	0.841052	0.177381	0.749488	0.608085	0.180503	3.36e-05	0.341763	0.391095	0.985633	0.867601	0.971655	0.999817	0.999988	0.812186	0.545867	1891.08	2.87e-53
840	SNRK-AS1	100873954_at	100873954	NA	NA	NA	NA	NA	NA	NA	NA	NA	NA	NA	NA	NA	NA	NA	NA	NA	NA	NA	NA	NA	NA	NA	NA	NA	NA	NA	NA	NA	NA	NA	NA	NA	NA	NA	NA	NA	NA	NA	NA	NA	NA	NA	NA	NA	NA	NA	6.38415	7.51893	-0.0216891	-0.0677517	-0.000272732	-1.30597	0.000450706	0.0592701	0.0375175	-0.104962	-0.00887269	11.7195	-0.487292	-0.858569	-0.237127	-2.16734	0.129145	1.53253	0.305292	-2.2965	-0.22837	5.98e-15	0.628536	0.395357	0.813689	0.0358136	0.897848	0.132744	0.761622	0.0266008	0.820446	2.13e-14	0.815655	0.587213	0.93335	0.161597	0.980474	0.999817	0.999988	0.219138	0.942756	16186.8	3.22e-73
841	FAM107A	11170_at	11170	10.7571	18.461	0.088609	0.122701	-0.118869	-1.33967	0.3745	-0.164547	0.240779	0.00400879	0.00302551	0.0744278	13.1035	0.742281	1.10164	-1.07176	-6.72802	0.67552	-1.03454	1.18718	1.11852	0.853718	0.84364	7.43e-17	0.461829	0.276559	0.289622	2.76e-08	0.502851	0.306489	0.241472	0.269364	0.397847	0.403396	3.07e-15	0.999864	0.999674	0.988095	2.36e-05	0.604595	0.999844	0.624758	0.999021	0.84483	0.960692	7016.47	4.66e-68	12.1697	20.2816	-0.154576	-0.715867	0.00221284	-6.84287	-0.0038492	-0.0179874	-0.0881157	-0.148878	-0.122283	12.551	-1.37884	-3.60172	0.763864	-4.50876	-0.437901	-0.184656	-0.28468	-1.29326	-1.2496	6.06e-16	0.175103	0.000816421	0.449135	5e-05	0.663658	0.85437	0.777261	0.202852	0.218231	2.87e-15	0.485928	0.0257696	0.759124	0.0046169	0.940729	0.999817	0.999988	0.499233	0.590223	9278.62	4.81e-68
841	RBMS3-AS3	100873979_at	100873979	NA	NA	NA	NA	NA	NA	NA	NA	NA	NA	NA	NA	NA	NA	NA	NA	NA	NA	NA	NA	NA	NA	NA	NA	NA	NA	NA	NA	NA	NA	NA	NA	NA	NA	NA	NA	NA	NA	NA	NA	NA	NA	NA	NA	NA	NA	NA	5.04794	5.59904	0.00433714	-0.12577	-0.000917748	0.59002	0.0024825	-0.0258186	-0.125035	-0.0311623	-0.00968763	8.70909	0.0972429	-1.59052	-0.796296	0.977167	0.709872	-0.666214	-1.01536	-0.680408	-0.248833	4.97e-11	0.922987	0.119072	0.430251	0.333973	0.48163	0.508847	0.315636	0.499907	0.804679	8.33e-11	0.966531	0.294716	0.748007	0.577505	0.905981	0.999817	0.999988	0.743724	0.938476	10078.2	8.2e-69
842	STRAP	11171_at	11171	7.80115	5.58511	0.0707583	0.0974194	0.0837401	0.211392	1.06432	-0.0251898	-0.269634	-0.00270233	0.0032074	0.0216106	5.47286	0.818311	1.2075	1.04235	1.46564	2.65038	-0.218642	-1.83538	-1.04092	1.24945	0.338173	1.95e-06	0.417553	0.233639	0.302895	0.149797	0.0111027	0.827932	0.0731581	0.30355	0.218051	0.736828	3.83e-06	0.999864	0.999674	0.988095	0.394734	0.0335561	0.999844	0.395933	0.999021	0.780921	0.978442	7028.22	4.49e-68	10.9075	7.02808	0.158143	0.431436	0.000608219	2.01058	-0.00891504	-0.0223628	0.152959	0.137442	0.125552	7.66064	2.4847	3.82337	0.369811	2.33342	-1.78642	-0.404366	0.870428	2.10295	2.25987	1.48e-09	0.0169523	0.000421423	0.713345	0.0243895	0.0811108	0.687956	0.388918	0.0413829	0.0289707	2.09e-09	0.277972	0.0193836	0.892165	0.130627	0.876285	0.999817	0.999988	0.257677	0.251908	23108.8	1.57e-76
842	MED14OS	100873985_at	100873985	NA	NA	NA	NA	NA	NA	NA	NA	NA	NA	NA	NA	NA	NA	NA	NA	NA	NA	NA	NA	NA	NA	NA	NA	NA	NA	NA	NA	NA	NA	NA	NA	NA	NA	NA	NA	NA	NA	NA	NA	NA	NA	NA	NA	NA	NA	NA	7.15591	7.61688	-0.0490782	-0.0929093	0.000220131	0.043569	0.00725383	0.0144237	0.0209856	0.0912824	0.0638162	8.33743	-0.774353	-0.82683	0.134409	0.050778	1.45966	0.26191	0.119923	1.40256	1.1535	1.63e-10	0.442975	0.412915	0.893709	0.959738	0.151677	0.794646	0.905104	0.167953	0.255102	2.56e-10	0.703182	0.602283	0.96283	0.981658	0.876285	0.999817	0.999988	0.459611	0.629115	10029.2	9.1e-69
843	BAZ2A	11176_at	11176	6.91292	9.13045	0.0783484	0.0220151	0.000186958	-0.3947	0.178302	-0.116373	-0.173381	0.00054647	0.00162301	0.0371853	11.2148	1.13577	0.342041	0.00291705	-3.43024	0.55656	-1.26613	-1.47935	0.263855	0.792508	0.729394	1.54e-14	0.262153	0.733935	0.997686	0.00131439	0.580625	0.212075	0.146112	0.793113	0.432282	0.469594	2.63e-13	0.999864	0.999674	0.99979	0.0257782	0.672658	0.999844	0.510143	0.999021	0.853682	0.960692	8670.3	4.27e-70	8.11875	10.3162	-0.0915095	-0.204029	-0.000553476	-1.75378	0.00515983	0.0464926	0.0516678	0.0214674	0.0539212	19.1098	-2.44343	-3.07279	-0.571911	-3.45905	1.75713	1.42871	0.499674	0.55821	1.64941	1.38e-22	0.0187447	0.00367966	0.570371	0.00123855	0.086041	0.160341	0.619862	0.579607	0.10638	1.17e-20	0.278201	0.0505693	0.825581	0.0232693	0.876285	0.999817	0.999988	0.794945	0.44114	36976.5	6.69e-81
843	NAV2-AS5	100874012_at	100874012	NA	NA	NA	NA	NA	NA	NA	NA	NA	NA	NA	NA	NA	NA	NA	NA	NA	NA	NA	NA	NA	NA	NA	NA	NA	NA	NA	NA	NA	NA	NA	NA	NA	NA	NA	NA	NA	NA	NA	NA	NA	NA	NA	NA	NA	NA	NA	5.94405	7.39239	-0.0211549	-0.203915	-0.00217311	0.0767793	0.00370969	-0.0563667	-0.028589	-0.163596	-0.0292539	8.26541	-0.340947	-1.85367	-1.35535	0.0914043	0.762514	-1.0455	-0.166881	-2.56762	-0.540123	2.06e-10	0.73481	0.0706818	0.182409	0.927597	0.449932	0.301657	0.868249	0.0138139	0.591909	3.19e-10	0.875943	0.22331	0.544534	0.96645	0.902398	0.999817	0.999988	0.174247	0.853199	7221.2	1.03e-65
844	NAV2-AS2	100874014_at	100874014	NA	NA	NA	NA	NA	NA	NA	NA	NA	NA	NA	NA	NA	NA	NA	NA	NA	NA	NA	NA	NA	NA	NA	NA	NA	NA	NA	NA	NA	NA	NA	NA	NA	NA	NA	NA	NA	NA	NA	NA	NA	NA	NA	NA	NA	NA	NA	6.06207	6.36466	-0.037742	-0.0418361	-0.00105494	0.0942374	-0.000148979	-0.0463262	-0.206418	0.025092	0.0784101	8.82596	-0.754409	-0.471671	-0.816031	0.13914	-0.0379788	-1.0657	-1.49438	0.488429	1.79551	3.43e-11	0.454731	0.639555	0.418997	0.889992	0.969881	0.292531	0.142406	0.627737	0.0796284	5.87e-11	0.710454	0.777533	0.740802	0.947596	0.993475	0.999817	0.999988	0.823793	0.389969	11551.6	4.42e-70
844	BAZ1A	11177_at	11177	3.21564	4.82733	0.0306161	-0.000894368	-0.0764182	-0.337552	0.349903	0.0321908	0.113643	0.00269963	0.00111168	0.125151	4.09415	0.306453	-0.00959467	-0.823287	-2.0256	0.75415	0.241832	0.669524	0.900032	0.374817	1.69504	0.000176662	0.760693	0.992388	0.414748	0.0488463	0.454743	0.810025	0.50663	0.372962	0.709582	0.0970758	0.000251605	0.999864	0.999674	0.988095	0.216754	0.558934	0.999844	0.801762	0.999021	0.928056	0.960692	895.442	2.87e-48	5.59478	7.47104	-0.00600877	-0.175318	0.00422159	-2.03853	0.000259078	0.000400415	0.157672	-0.0240083	-0.0275109	6.27909	-0.0727942	-1.19797	1.97917	-1.82421	0.0400292	0.00558274	0.691831	-0.283242	-0.381812	1.46e-07	0.942309	0.237517	0.0542471	0.0751	0.968256	0.995572	0.492777	0.778356	0.704488	1.79e-07	0.976051	0.433237	0.354507	0.249543	0.993459	0.999965	0.999988	0.905728	0.899676	3616.98	2.74e-59
845	EPN2-AS1	100874018_at	100874018	NA	NA	NA	NA	NA	NA	NA	NA	NA	NA	NA	NA	NA	NA	NA	NA	NA	NA	NA	NA	NA	NA	NA	NA	NA	NA	NA	NA	NA	NA	NA	NA	NA	NA	NA	NA	NA	NA	NA	NA	NA	NA	NA	NA	NA	NA	NA	5.4044	5.71854	-0.035611	-0.0599823	-0.00033926	0.131683	0.00170503	0.0186991	-0.0384209	-0.00383155	0.055593	9.51135	-0.853763	-0.811115	-0.314762	0.233201	0.521339	0.515939	-0.333621	-0.0894564	1.52689	4.01e-12	0.397986	0.421783	0.754471	0.816716	0.604816	0.60855	0.740293	0.929136	0.134139	7.94e-12	0.670601	0.609773	0.909435	0.908144	0.92826	0.999817	0.999988	0.973086	0.483392	13207.4	2.51e-71
845	CHIT1	1118_at	1118	5.60484	4.90927	-0.0405921	-0.0477404	0.00217115	0.271054	-1.09828	-0.00576362	0.12006	-0.000127223	-0.0023298	0.0164305	5.50003	-0.53672	-0.676537	0.0308984	2.14862	-3.1269	-0.0571964	0.93436	-0.0560289	-1.03765	0.293961	1.78e-06	0.594142	0.502211	0.975489	0.0371601	0.00311499	0.954646	0.355175	0.95557	0.305057	0.770158	3.51e-06	0.999864	0.999674	0.99979	0.184527	0.0140561	0.999844	0.715016	0.999021	0.808252	0.978442	4742.45	2.75e-64	5.97463	7.15268	-0.0794139	-0.100685	-0.000895864	-0.897496	0.00249746	0.000559213	-0.0312887	-0.0379728	0.0467787	9.37355	-1.50012	-1.07276	-0.654891	-1.2523	0.601677	0.0121572	-0.214067	-0.698535	1.01231	6.15e-12	0.140917	0.289384	0.51604	0.217253	0.55056	0.990357	0.83151	0.488618	0.317074	1.18e-11	0.453986	0.48578	0.796717	0.458138	0.918756	0.999817	0.999988	0.736735	0.683479	10021.4	9.25e-69
846	TREH	11181_at	11181	6.33356	7.16412	-0.0425285	-0.0493915	-0.0765939	0.035214	-1.09001	-0.000810321	0.180849	-0.0024086	-0.00128776	0.0734592	7.86371	-0.550938	-0.685763	-1.06796	0.273486	-3.04054	-0.00787855	1.37895	-1.03927	-0.561932	1.28766	5.99e-10	0.58444	0.49643	0.291313	0.785749	0.00395358	0.993749	0.174823	0.30431	0.57699	0.204541	2.57e-09	0.999864	0.999674	0.988095	0.907965	0.0165074	0.999844	0.550003	0.999021	0.897479	0.960692	5812.69	3.02e-66	5.25171	6.76827	-0.0413794	-0.151878	-0.00214523	-0.761125	0.00179201	0.0540965	-0.0434426	-0.0763298	-0.0231942	10.8119	-0.952808	-1.97253	-1.91157	-1.29457	0.526255	1.43356	-0.362301	-1.71159	-0.611838	8.04e-14	0.346033	0.0550264	0.0626355	0.202404	0.601425	0.158957	0.718908	0.0942041	0.543879	2.19e-13	0.632479	0.194179	0.37206	0.441425	0.927983	0.999817	0.999988	0.359528	0.829202	11505.4	4.81e-70
846	MAGI2-AS2	100874021_at	100874021	NA	NA	NA	NA	NA	NA	NA	NA	NA	NA	NA	NA	NA	NA	NA	NA	NA	NA	NA	NA	NA	NA	NA	NA	NA	NA	NA	NA	NA	NA	NA	NA	NA	NA	NA	NA	NA	NA	NA	NA	NA	NA	NA	NA	NA	NA	NA	5.95538	5.36094	-0.0682637	-0.0240566	0.00155152	1.24086	0.00466657	-0.0760531	-0.134518	-0.0223417	0.0713036	5.1616	-0.947391	-0.188313	0.833284	1.27206	0.825985	-1.21474	-0.676163	-0.301953	1.13367	6.01e-06	0.348754	0.85152	0.409307	0.210214	0.413389	0.231121	0.502572	0.764149	0.263239	6.82e-06	0.634924	0.914636	0.734264	0.450801	0.89403	0.999817	0.999988	0.898019	0.636952	5374.83	5.72e-63
847	MAP4K5	11183_at	11183	3.96029	2.89856	0.0991803	0.0798478	-0.0946102	0.0532157	0.757248	-0.0633545	0.102364	0.000503839	0.00307145	-0.0603235	2.69894	1.08992	0.94044	-1.11904	0.350595	1.79185	-0.522532	0.662101	0.184417	1.13694	-0.896987	0.00980457	0.281633	0.352084	0.269144	0.727551	0.0799775	0.603899	0.511331	0.854527	0.261668	0.374567	0.011299	0.999864	0.999674	0.988095	0.877721	0.143674	0.999844	0.804192	0.999021	0.792481	0.960692	1636.11	4.73e-54	8.05483	3.7391	0.160881	0.214438	0.00956939	3.98649	0.00732942	0.118077	-0.135689	0.162094	-0.0554479	1.87006	1.15981	0.871951	2.66971	2.12286	0.673889	0.979662	-0.354291	1.13798	-0.457934	0.068319	0.252549	0.388096	0.0106823	0.0395845	0.504002	0.332754	0.724859	0.261452	0.649314	0.0697222	0.56114	0.580722	0.196293	0.171743	0.910378	0.999817	0.999988	0.560682	0.878621	2653.8	2.06e-56
847	PRRT3-AS1	100874032_at	100874032	NA	NA	NA	NA	NA	NA	NA	NA	NA	NA	NA	NA	NA	NA	NA	NA	NA	NA	NA	NA	NA	NA	NA	NA	NA	NA	NA	NA	NA	NA	NA	NA	NA	NA	NA	NA	NA	NA	NA	NA	NA	NA	NA	NA	NA	NA	NA	6.57303	8.00462	-0.0293367	-0.122136	-0.000787701	-1.22724	0.00652899	-0.00649484	-0.011734	-0.0203242	-0.0134661	12.0774	-0.638025	-1.49822	-0.662955	-1.97154	1.81096	-0.162563	-0.0924282	-0.430451	-0.335508	2.21e-15	0.526854	0.141408	0.510911	0.0551431	0.0771639	0.871627	0.926789	0.669025	0.738879	8.84e-15	0.756001	0.324222	0.793835	0.208389	0.876285	0.999817	0.999988	0.847078	0.91409	16078	3.72e-73
848	MAP4K1	11184_at	11184	6.83853	6.12391	-0.0292115	-0.029536	0.0879635	0.287224	-1.36663	-0.0415094	0.105802	0.00283616	-0.00278801	0.00842138	6.78585	-0.382021	-0.413984	1.23816	2.25191	-3.84839	-0.407424	0.814403	1.23539	-1.22815	0.149021	2.26e-08	0.704269	0.68088	0.222169	0.0293263	0.000377618	0.685655	0.419764	0.223187	0.225865	0.882212	6.63e-08	0.999864	0.999674	0.988095	0.163688	0.00419352	0.999844	0.758793	0.999021	0.781257	0.990389	6906.55	6.61e-68	7.74479	9.47892	-0.0995803	-0.175994	-0.00144025	-0.914066	0.0024666	-0.0330526	-0.00759643	-0.0534967	0.0276252	12.2019	-1.84773	-1.84191	-1.03419	-1.25282	0.583712	-0.705822	-0.0510513	-0.966666	0.587225	1.57e-15	0.0715542	0.0724182	0.306852	0.217067	0.562475	0.48412	0.959522	0.339137	0.560135	6.55e-15	0.364682	0.226308	0.662681	0.458138	0.921229	0.999817	0.999988	0.622325	0.836812	16247.2	2.97e-73
848	UBXN7-AS1	100874034_at	100874034	NA	NA	NA	NA	NA	NA	NA	NA	NA	NA	NA	NA	NA	NA	NA	NA	NA	NA	NA	NA	NA	NA	NA	NA	NA	NA	NA	NA	NA	NA	NA	NA	NA	NA	NA	NA	NA	NA	NA	NA	NA	NA	NA	NA	NA	NA	NA	6.78997	4.54082	0.117559	0.0919802	0.00401143	2.50249	0.00338744	0.0343973	-0.175932	-0.0954615	0.0106115	2.46482	0.919815	0.405925	1.21462	1.44632	0.338028	0.309738	-0.498566	-0.727375	0.0951167	0.0177956	0.36282	0.686818	0.231164	0.155365	0.736994	0.758262	0.620636	0.470953	0.924666	0.0183788	0.645597	0.810435	0.595117	0.378721	0.95273	0.999817	0.999988	0.724396	0.978269	2221.06	9.24e-55
849	LZTS1-AS1	100874051_at	100874051	NA	NA	NA	NA	NA	NA	NA	NA	NA	NA	NA	NA	NA	NA	NA	NA	NA	NA	NA	NA	NA	NA	NA	NA	NA	NA	NA	NA	NA	NA	NA	NA	NA	NA	NA	NA	NA	NA	NA	NA	NA	NA	NA	NA	NA	NA	NA	6.47264	8.77793	-0.103008	-0.170788	-0.00209652	-2.11175	0.00714438	-0.0301173	0.0396081	-0.0502757	0.0896933	10.8503	-1.83534	-1.71637	-1.44558	-2.7793	1.62347	-0.617572	0.2556	-0.872344	1.8308	7.19e-14	0.0734039	0.0933191	0.155573	0.00805767	0.111826	0.540127	0.799483	0.387884	0.074093	1.98e-13	0.366352	0.259949	0.513099	0.0685926	0.876285	0.999817	0.999988	0.660998	0.379135	10466.5	3.65e-69
849	RASSF1	11186_at	11186	7.47164	7.39146	0.103768	0.0455064	-0.011674	0.180283	-1.27091	-0.000212679	0.198265	-0.000139557	-0.00139949	0.0478859	8.88811	1.47266	0.692164	-0.178318	1.53387	-3.88373	-0.00226531	1.65612	-0.0659671	-0.669006	0.91955	2.06e-11	0.147902	0.492441	0.859285	0.132161	0.00033892	0.998203	0.104753	0.9477	0.506958	0.36278	1.33e-10	0.999864	0.999674	0.99979	0.367754	0.0039932	0.999844	0.453083	0.999021	0.877491	0.960692	9708.13	3.48e-71	8.04527	8.00396	-0.00270134	0.0401929	0.000652561	-0.4746	-0.00114679	-0.0186864	-0.0361608	0.0627901	-0.0210927	11.6728	-0.0567865	0.476566	0.530865	-0.736956	-0.307458	-0.452084	-0.27532	1.28541	-0.507965	6.81e-15	0.954979	0.636094	0.598254	0.465167	0.759985	0.65349	0.784394	0.205554	0.614083	2.39e-14	0.982399	0.775402	0.83989	0.687184	0.957614	0.999817	0.999988	0.501854	0.863395	22502.3	2.78e-76
850	CLYBL-AS2	100874063_at	100874063	NA	NA	NA	NA	NA	NA	NA	NA	NA	NA	NA	NA	NA	NA	NA	NA	NA	NA	NA	NA	NA	NA	NA	NA	NA	NA	NA	NA	NA	NA	NA	NA	NA	NA	NA	NA	NA	NA	NA	NA	NA	NA	NA	NA	NA	NA	NA	4.44011	5.68304	-0.0700295	-0.125106	-0.000710744	-0.711605	0.00213353	-0.0366874	-0.0757018	-0.00695231	0.00529014	10.8305	-1.92373	-1.93841	-0.755565	-1.44394	0.747473	-1.15986	-0.753185	-0.185984	0.166481	7.62e-14	0.0610503	0.0591804	0.454045	0.156031	0.458861	0.25253	0.455458	0.853335	0.868562	2.09e-13	0.353767	0.202816	0.762226	0.379611	0.90326	0.999817	0.999988	0.941786	0.960044	11704.7	3.33e-70
850	PKP3	11187_at	11187	6.44443	5.77977	-0.0299325	-0.0415151	0.101599	0.27895	-1.36798	-0.0131391	0.0150683	0.00238912	-0.00239883	0.0447727	6.91182	-0.422458	-0.62798	1.54337	2.36028	-4.15734	-0.139178	0.125174	1.1231	-1.14042	0.855036	1.48e-08	0.674731	0.533236	0.129845	0.0227205	0.00014491	0.889939	0.900951	0.267436	0.260231	0.397125	4.51e-08	0.999864	0.999674	0.938162	0.139819	0.00264501	0.999844	0.966594	0.999021	0.792412	0.960692	7143.88	3.13e-68	6.53432	7.42986	-0.0447923	-0.0830843	-0.000516156	-0.715051	0.000824191	0.00669189	0.0868067	0.073717	0.0981384	13.2073	-1.14771	-1.20076	-0.511807	-1.35336	0.269335	0.197335	0.805593	1.83942	2.88073	1.06e-16	0.257457	0.236443	0.611414	0.183039	0.788965	0.844499	0.424927	0.0727901	0.0061739	6.3e-16	0.564592	0.432211	0.846276	0.416029	0.963305	0.999817	0.999988	0.322385	0.11931	22055.1	4.28e-76
851	NISCH	11188_at	11188	8.84274	6.69487	-0.0041959	-0.00386432	0.0887221	0.122016	1.76479	0.119144	-0.290316	-0.00148382	0.000917688	-0.123893	4.69734	-0.0347451	-0.0342958	0.790751	0.605737	3.14671	0.740467	-1.41497	-0.409249	0.255969	-1.38818	2.56e-05	0.972439	0.972795	0.433296	0.547776	0.00294784	0.462917	0.164056	0.684326	0.799157	0.172013	4.16e-05	0.999864	0.999674	0.988095	0.765239	0.0135513	0.999844	0.535507	0.999021	0.949506	0.960692	4630.04	4.68e-64	9.03126	8.91631	0.12507	0.100874	-0.00113248	-0.97961	-0.00363979	0.059855	-0.0158823	0.0328938	0.00987765	11.2156	2.26769	1.03162	-0.794619	-1.312	-0.841672	1.24899	-0.104298	0.580805	0.205173	2.5e-14	0.0284496	0.308041	0.431216	0.196509	0.404646	0.218453	0.917419	0.564415	0.838409	7.66e-14	0.303994	0.505611	0.748706	0.43385	0.892878	0.999817	0.999988	0.784649	0.949563	21095.2	1.11e-75
851	GRTP1-AS1	100874068_at	100874068	NA	NA	NA	NA	NA	NA	NA	NA	NA	NA	NA	NA	NA	NA	NA	NA	NA	NA	NA	NA	NA	NA	NA	NA	NA	NA	NA	NA	NA	NA	NA	NA	NA	NA	NA	NA	NA	NA	NA	NA	NA	NA	NA	NA	NA	NA	NA	4.25417	4.67658	-0.0308231	-0.050566	0.000130941	-0.226395	0.00312987	0.00135552	0.0193043	-0.022806	-0.00907381	14.47	-1.37472	-1.27204	0.226	-0.745848	1.78032	0.0695773	0.311835	-0.990536	-0.463618	4.27e-18	0.176368	0.210221	0.822276	0.459832	0.0821172	0.944854	0.756679	0.327475	0.645268	4.06e-17	0.487058	0.403527	0.936523	0.683208	0.876285	0.999817	0.999988	0.612474	0.876611	28321.8	2.02e-78
852	CELF3	11189_at	11189	7.66151	9.0887	-0.0398887	-0.10684	-0.103008	-0.0741762	-0.97818	0.00104431	0.0787309	-0.00184859	-0.00170276	0.0792566	6.79638	-0.352033	-1.01057	-0.978467	-0.39246	-1.85887	0.0069172	0.408967	-0.543395	-0.506188	0.946455	2.19e-08	0.72648	0.3177	0.333149	0.696597	0.0696865	0.994512	0.684531	0.589578	0.615231	0.349043	6.42e-08	0.999864	0.999674	0.988095	0.859414	0.129204	0.999844	0.888066	0.999021	0.905398	0.960692	3947.13	1.61e-62	8.80915	11.4857	-0.111557	-0.15475	-0.00366407	-2.76812	0.00408981	-0.00429173	-0.171951	0.0369962	0.0483038	13.3832	-1.87369	-1.46601	-2.38154	-3.43425	0.876066	-0.0829576	-1.04601	0.605118	0.929425	6.69e-17	0.0678058	0.149949	0.021755	0.00133063	0.38588	0.934272	0.301424	0.548293	0.357877	4.24e-16	0.360549	0.334563	0.254343	0.0242146	0.891	0.999817	0.999988	0.775432	0.715404	17224.7	8.51e-74
852	STK24-AS1	100874069_at	100874069	NA	NA	NA	NA	NA	NA	NA	NA	NA	NA	NA	NA	NA	NA	NA	NA	NA	NA	NA	NA	NA	NA	NA	NA	NA	NA	NA	NA	NA	NA	NA	NA	NA	NA	NA	NA	NA	NA	NA	NA	NA	NA	NA	NA	NA	NA	NA	4.47551	5.4374	-0.0508695	-0.0893686	-0.00124121	-0.549189	0.00165652	0.0339688	0.00163199	-0.0220627	-0.0637866	11.1327	-1.50128	-1.48764	-1.41758	-1.19722	0.6235	1.15375	0.0174444	-0.634087	-2.1566	3.17e-14	0.140618	0.144172	0.163547	0.237804	0.536262	0.255001	0.986163	0.529396	0.0366943	9.49e-14	0.453867	0.327484	0.522316	0.482087	0.9165	0.999817	0.999988	0.761951	0.282309	13725.9	1.1e-71
853	CHKA	1119_at	1119	8.1581	9.49855	0.0169051	0.027373	-0.00153813	-0.110698	-0.857924	-0.0222494	0.169352	0.00213396	-0.00281206	0.0691607	12.0116	0.2523	0.437847	-0.0247078	-0.99046	-2.75705	-0.249222	1.48765	1.06078	-1.41368	1.39666	1.54e-15	0.801974	0.663622	0.980399	0.32732	0.00843543	0.80434	0.143917	0.294528	0.164435	0.169463	3.82e-14	0.999864	0.999674	0.99979	0.590987	0.0275732	0.999844	0.50727	0.999021	0.760778	0.960692	12798	7.59e-74	9.26998	9.49647	-0.0522832	-0.197947	0.00359954	1.40171	0.00491734	0.0492874	-0.27763	0.0113013	0.02243	10.5043	-0.833608	-1.78015	2.22097	1.65084	0.99992	0.904402	-1.60324	0.175474	0.409698	1.99e-13	0.409126	0.0821458	0.0316914	0.106086	0.322964	0.370841	0.11623	0.861534	0.684069	5.02e-13	0.679463	0.242188	0.29049	0.302834	0.886811	0.999817	0.999988	0.944917	0.89229	17187.1	8.92e-74
853	DLEU7-AS1	100874074_at	100874074	NA	NA	NA	NA	NA	NA	NA	NA	NA	NA	NA	NA	NA	NA	NA	NA	NA	NA	NA	NA	NA	NA	NA	NA	NA	NA	NA	NA	NA	NA	NA	NA	NA	NA	NA	NA	NA	NA	NA	NA	NA	NA	NA	NA	NA	NA	NA	6.03689	5.93881	-0.0180241	-0.0763436	0.000534637	1.06265	0.00245714	-0.0882789	-0.0861213	-0.041491	0.0714819	6.70512	-0.29333	-0.70078	0.336711	1.27744	0.509998	-1.65343	-0.507628	-0.657568	1.3327	3.51e-08	0.770687	0.48723	0.737979	0.208327	0.612671	0.105555	0.614318	0.514334	0.189676	4.46e-08	0.89429	0.663082	0.902583	0.448688	0.929933	0.999817	0.999988	0.752621	0.556988	7594.44	3.5e-66
854	MTUS2-AS1	100874107_at	100874107	NA	NA	NA	NA	NA	NA	NA	NA	NA	NA	NA	NA	NA	NA	NA	NA	NA	NA	NA	NA	NA	NA	NA	NA	NA	NA	NA	NA	NA	NA	NA	NA	NA	NA	NA	NA	NA	NA	NA	NA	NA	NA	NA	NA	NA	NA	NA	6.29645	7.90046	-0.0778079	-0.138737	-0.00150581	-1.18595	0.00365122	-0.00140789	-0.0231011	-0.0930332	0.0740035	9.6847	-1.37484	-1.3827	-1.02967	-1.5479	0.822816	-0.0286301	-0.147841	-1.60086	1.49801	2.35e-12	0.176329	0.173924	0.308945	0.129003	0.41517	0.977293	0.883162	0.116759	0.141463	4.83e-12	0.487058	0.364061	0.664135	0.338295	0.89403	0.999817	0.999988	0.390806	0.493164	9739.39	1.7e-68
854	CEP250	11190_at	11190	7.06939	7.60048	-0.0485186	0.00262102	-0.0114112	-0.0731156	-0.314269	-0.0883731	0.0951692	0.00354634	0.0013415	0.00476455	10.7047	-0.806492	0.0466941	-0.204156	-0.728618	-1.12484	-1.1025	0.931105	1.96342	0.751118	0.107163	7.05e-14	0.424261	0.962967	0.839165	0.470063	0.266706	0.276188	0.356838	0.0558833	0.456547	0.915143	9.48e-13	0.999864	0.999674	0.99979	0.708909	0.366952	0.999844	0.716609	0.999021	0.861487	0.996341	11920.7	3.67e-73	7.77334	8.51996	-0.0218844	-0.0670351	-0.000659	-0.701875	0.00371501	0.0163013	0.0831518	0.0807202	0.120038	16.2003	-0.599812	-1.03631	-0.698975	-1.42098	1.2986	0.514195	0.825438	2.1545	3.76908	7.03e-20	0.551792	0.305874	0.488346	0.162562	0.201028	0.609758	0.413696	0.0368682	0.000496259	1.43e-18	0.770421	0.503226	0.781677	0.388923	0.876285	0.999817	0.999988	0.248243	0.0321733	35712.4	1.41e-80
855	WBP4	11193_at	11193	6.93871	4.26654	0.0389569	-0.0218201	0.0628252	0.191248	1.41139	-0.0985285	-0.151293	0.00332974	0.00544315	0.0167638	3.98792	0.429747	-0.257979	0.745937	1.2648	3.35252	-0.81575	-0.982327	1.22343	2.02257	0.250226	0.000245862	0.66946	0.797616	0.459639	0.212546	0.00164552	0.419001	0.331265	0.227626	0.0491699	0.803568	0.000343244	0.999864	0.999674	0.988095	0.472686	0.00953309	0.999844	0.698005	0.999021	0.703953	0.978902	5059.82	6.54e-65	7.7243	6.12912	0.0322115	0.21162	0.00115097	0.460245	-0.00665494	0.0136217	0.273265	-0.0763615	-0.0359899	5.92329	0.448716	1.66274	0.620471	0.473583	-1.18233	0.218383	1.37872	-1.0359	-0.574348	4.79e-07	0.655898	0.103666	0.538235	0.638202	0.243595	0.828168	0.175138	0.30606	0.568736	5.71e-07	0.833607	0.273721	0.809255	0.806021	0.878827	0.999817	0.999988	0.595442	0.841214	9109.4	7.14e-68
855	GLYCTK-AS1	100874110_at	100874110	NA	NA	NA	NA	NA	NA	NA	NA	NA	NA	NA	NA	NA	NA	NA	NA	NA	NA	NA	NA	NA	NA	NA	NA	NA	NA	NA	NA	NA	NA	NA	NA	NA	NA	NA	NA	NA	NA	NA	NA	NA	NA	NA	NA	NA	NA	NA	6.38595	6.58106	-0.0215506	-0.0215154	-0.000541284	-0.269652	0.00741716	0.0592585	0.11236	0.0301891	0.0945253	8.6261	-0.407168	-0.229282	-0.395762	-0.376326	1.78726	1.28852	0.768881	0.555454	2.04596	6.47e-11	0.685912	0.819741	0.694245	0.708532	0.080973	0.204482	0.446182	0.581473	0.0469311	1.07e-10	0.850085	0.896841	0.882861	0.847638	0.876285	0.999817	0.999988	0.796241	0.312916	11453.3	5.3e-70
856	LINC00358	100874143_at	100874143	NA	NA	NA	NA	NA	NA	NA	NA	NA	NA	NA	NA	NA	NA	NA	NA	NA	NA	NA	NA	NA	NA	NA	NA	NA	NA	NA	NA	NA	NA	NA	NA	NA	NA	NA	NA	NA	NA	NA	NA	NA	NA	NA	NA	NA	NA	NA	4.35448	4.6337	-0.0481032	-0.0663029	0.00056988	0.294005	0.00265747	-0.0638694	-0.165617	-0.0727999	-0.0238964	5.9979	-0.897512	-0.697759	0.411477	0.405198	0.632368	-1.37146	-1.11919	-1.32276	-0.510779	3.73e-07	0.374463	0.489098	0.682774	0.687348	0.530508	0.177372	0.269296	0.192933	0.612128	4.48e-07	0.653893	0.664429	0.878886	0.834566	0.915952	0.999817	0.999988	0.488722	0.862675	5193.63	1.19e-62
856	ABCB8	11194_at	11194	7.46182	8.00302	-0.0326595	-0.0367538	-0.102263	0.0796153	-1.23583	-0.130704	0.0811043	1.4e-05	0.000867797	0.0283224	8.66768	-0.417461	-0.503511	-1.4069	0.610101	-3.40144	-1.2539	0.610184	0.00596539	0.373637	0.489857	4.22e-11	0.678354	0.617096	0.166423	0.544907	0.00142891	0.216444	0.544853	0.995267	0.710454	0.626649	2.48e-10	0.999864	0.999674	0.975383	0.763776	0.00872392	0.999844	0.819531	0.999971	0.928056	0.971056	7854.51	3.82e-69	7.32273	7.7404	-0.0299255	0.0202064	-0.000609732	-1.07875	0.00219095	0.0350054	-0.154882	0.0986102	0.0644344	11.1039	-0.618796	0.235669	-0.487911	-1.64768	0.577793	0.833041	-1.15995	1.98569	1.52636	3.45e-14	0.539328	0.814813	0.628101	0.106735	0.566429	0.409442	0.252492	0.0534917	0.13427	1.02e-13	0.763758	0.893401	0.854248	0.303784	0.922055	0.999817	0.999988	0.285211	0.483392	18038.6	3.17e-74
857	SEC23IP	11196_at	11196	3.64144	3.77497	-0.073748	0.00929091	-0.108565	0.0366698	-0.342323	-0.279042	-0.0049725	0.000772917	-0.00241431	0.0579128	4.0348	-0.930287	0.12561	-1.47399	0.277315	-0.929819	-2.64182	-0.0369191	0.324743	-1.02585	0.988491	0.000212573	0.357257	0.900608	0.147543	0.782827	0.357496	0.0113472	0.970715	0.746902	0.310521	0.328272	0.000299162	0.999864	0.999674	0.953867	0.906671	0.462963	0.999844	0.990465	0.999021	0.809413	0.960692	1823.04	4.32e-55	6.81157	5.37366	0.0391713	0.177707	0.00103419	0.507974	-0.00483599	-0.0240617	-0.0490939	0.0338526	0.0147872	10.6754	1.1217	2.87025	1.14605	1.07448	-1.76616	-0.792975	-0.509177	0.944028	0.485098	1.2e-13	0.268239	0.00634757	0.258135	0.288624	0.0844956	0.432163	0.613241	0.35045	0.630079	3.16e-13	0.573824	0.0653163	0.620381	0.537064	0.876285	0.999817	0.999988	0.632122	0.869188	29932.2	6.18e-79
857	LINC00423	100874167_at	100874167	NA	NA	NA	NA	NA	NA	NA	NA	NA	NA	NA	NA	NA	NA	NA	NA	NA	NA	NA	NA	NA	NA	NA	NA	NA	NA	NA	NA	NA	NA	NA	NA	NA	NA	NA	NA	NA	NA	NA	NA	NA	NA	NA	NA	NA	NA	NA	6.31119	6.49325	-0.0132442	-0.053193	0.000713224	0.129374	0.00168236	-0.0485411	-0.0532511	0.0901758	0.0837887	9.53406	-0.280309	-0.634998	0.584161	0.202258	0.454113	-1.18235	-0.408199	1.8586	2.03157	3.74e-12	0.78059	0.528807	0.562176	0.840673	0.65204	0.243588	0.685161	0.0699636	0.0484306	7.44e-12	0.899707	0.69619	0.821362	0.922052	0.936491	0.999817	0.999988	0.31744	0.316286	14037.1	6.81e-72
858	WIF1	11197_at	11197	6.58439	24.5987	0.376657	-0.119008	-0.253964	-2.81202	0.196159	-0.727035	-1.11405	-0.0122746	-0.00471915	0.298278	6.13037	1.10784	-0.375152	-0.803978	-4.95848	0.124233	-1.60492	-1.92862	-1.20248	-0.467543	1.18709	2.1e-07	0.273899	0.709335	0.425696	1.09e-05	0.901692	0.115606	0.0601909	0.235555	0.6424	0.241507	4.97e-07	0.999864	0.999674	0.988095	0.0011198	0.929917	0.999844	0.362205	0.999021	0.913285	0.960692	326.435	1.23e-38	9.6115	7.10112	0.321863	0.38011	-0.00912714	1.0618	-0.022081	0.369967	-0.0662238	0.257811	0.11874	1.75714	1.14801	0.764701	-1.25981	0.279748	-1.00445	1.51867	-0.0855506	0.895492	0.485186	0.0860391	0.257335	0.448642	0.214557	0.781017	0.320801	0.136192	0.932222	0.375529	0.630017	0.0876616	0.564592	0.631449	0.579543	0.888651	0.886811	0.999817	0.999988	0.651445	0.869188	925.556	1.2e-46
858	LINC00454	100874178_at	100874178	NA	NA	NA	NA	NA	NA	NA	NA	NA	NA	NA	NA	NA	NA	NA	NA	NA	NA	NA	NA	NA	NA	NA	NA	NA	NA	NA	NA	NA	NA	NA	NA	NA	NA	NA	NA	NA	NA	NA	NA	NA	NA	NA	NA	NA	NA	NA	6.72776	7.10313	-0.0496805	-0.132754	-0.000786427	0.839564	0.00575009	-0.0196781	-0.0199018	0.101716	0.129793	8.59963	-0.866983	-1.30671	-0.531104	1.08225	1.27978	-0.395216	-0.125791	1.72862	2.59485	7.04e-11	0.390782	0.198284	0.59809	0.285198	0.207511	0.694645	0.900486	0.0910792	0.0129054	1.16e-10	0.665427	0.390977	0.83989	0.5337	0.876285	0.999817	0.999988	0.354977	0.175585	10845.4	1.7e-69
859	LINC00459	100874180_at	100874180	NA	NA	NA	NA	NA	NA	NA	NA	NA	NA	NA	NA	NA	NA	NA	NA	NA	NA	NA	NA	NA	NA	NA	NA	NA	NA	NA	NA	NA	NA	NA	NA	NA	NA	NA	NA	NA	NA	NA	NA	NA	NA	NA	NA	NA	NA	NA	5.42401	5.85591	0.0147653	-0.051112	-0.00100385	-0.105222	0.00403839	-0.0328339	-0.0190315	-0.0584098	-0.00503406	8.19065	0.297688	-0.581232	-0.783221	-0.156702	1.0384	-0.761847	-0.138971	-1.14681	-0.116271	2.62e-10	0.76738	0.56413	0.437807	0.876216	0.304912	0.450326	0.890124	0.257827	0.907981	4.01e-10	0.892607	0.724206	0.752416	0.939957	0.885763	0.999817	0.999988	0.557179	0.973073	9408.37	3.57e-68
859	ANXA10	11199_at	11199	5.55863	4.89172	0.081871	-0.110546	0.0357334	0.269661	-1.14792	-0.0933494	0.187248	0.000645608	-0.00492545	0.126986	3.68992	0.728858	-1.05477	0.342395	1.43922	-2.2005	-0.623722	0.981162	0.191435	-1.47701	1.52967	0.000610176	0.469918	0.297242	0.73367	0.157105	0.0330208	0.536003	0.331833	0.849058	0.146735	0.133196	0.000807209	0.999864	0.999674	0.99979	0.405127	0.0741495	0.999844	0.698376	0.999021	0.755865	0.960692	2115.07	1.61e-56	7.41149	7.01669	0.00977376	0.0159392	0.00124876	0.243326	0.00872794	-0.0197882	-0.1199	-0.010659	0.0211624	7.09963	0.142548	0.131121	0.704814	0.26214	1.62347	-0.332147	-0.633359	-0.151391	0.353589	9.42e-09	0.887316	0.896294	0.484741	0.79447	0.111825	0.741398	0.529866	0.880378	0.725381	1.25e-08	0.950843	0.941424	0.779432	0.895796	0.876285	0.999817	0.999988	0.95314	0.908818	9192.57	5.87e-68
860	LINC00424	100874182_at	100874182	NA	NA	NA	NA	NA	NA	NA	NA	NA	NA	NA	NA	NA	NA	NA	NA	NA	NA	NA	NA	NA	NA	NA	NA	NA	NA	NA	NA	NA	NA	NA	NA	NA	NA	NA	NA	NA	NA	NA	NA	NA	NA	NA	NA	NA	NA	NA	7.99936	8.98997	-0.0255593	-0.0558829	-0.000937832	-1.19031	0.00284623	-0.015352	-0.0131412	0.0908461	0.0607531	15.7629	-0.645986	-0.796637	-0.917267	-2.2222	0.917443	-0.446545	-0.120294	2.23597	1.75905	1.93e-19	0.521734	0.430055	0.364138	0.031602	0.364047	0.657453	0.904813	0.0306168	0.0857108	3.24e-18	0.753153	0.616192	0.704008	0.150762	0.886811	0.999817	0.999988	0.231365	0.402263	32158.5	1.33e-79
860	ADCY6	112_at	112	9.05885	9.22452	-0.0160648	0.0353246	0.0984728	0.0355856	-0.189489	0.0364151	-0.00920443	-0.0024616	-0.00474831	-0.0432772	12.0962	-0.248622	0.585924	1.64029	0.330169	-0.631458	0.422973	-0.0838439	-1.26889	-2.4753	-0.906265	1.21e-15	0.8048	0.560895	0.108016	0.742826	0.530981	0.674358	0.933558	0.211098	0.0172008	0.369691	3.14e-14	0.999864	0.999674	0.938162	0.885736	0.629913	0.999844	0.97899	0.999021	0.69619	0.960692	16967.7	1.46e-76	8.83873	8.43956	0.0206202	0.0428681	0.000451688	0.116412	-0.000522239	-0.00150414	-0.0743842	0.037322	0.0720995	14.1195	0.497263	0.583088	0.421529	0.207366	-0.160619	-0.0417453	-0.649691	0.876482	1.99187	1.02e-17	0.621547	0.562891	0.675476	0.836707	0.873148	0.966896	0.519361	0.385657	0.0527851	8.34e-17	0.812425	0.723252	0.875925	0.919162	0.97775	0.999817	0.999988	0.659235	0.330161	35741.8	1.38e-80
861	LINC00559	100874187_at	100874187	NA	NA	NA	NA	NA	NA	NA	NA	NA	NA	NA	NA	NA	NA	NA	NA	NA	NA	NA	NA	NA	NA	NA	NA	NA	NA	NA	NA	NA	NA	NA	NA	NA	NA	NA	NA	NA	NA	NA	NA	NA	NA	NA	NA	NA	NA	NA	4.99166	5.0587	0.0243525	0.00805291	-0.000552178	-0.264903	0.00625158	0.0201218	-0.145554	-0.00787743	-0.0435066	7.54255	0.523382	0.0976189	-0.45925	-0.420541	1.71356	0.497699	-1.133	-0.164871	-1.07119	2.18e-09	0.603406	0.92269	0.648377	0.676193	0.0938384	0.621242	0.263515	0.869821	0.290084	3.04e-09	0.80183	0.958006	0.864954	0.828213	0.876285	0.999817	0.999988	0.948797	0.661172	9054.83	8.11e-68
861	CHEK2	11200_at	11200	5.24577	6.43418	-0.0300885	-0.0383178	-0.0382116	0.00500761	-1.60323	-0.0542708	0.263145	0.00186918	0.00118422	0.0161452	7.11155	-0.392491	-0.535709	-0.536494	0.0391613	-4.50319	-0.531327	2.02039	0.812119	0.52034	0.284974	7.51e-09	0.696575	0.594835	0.594297	0.968937	4.81e-05	0.597842	0.049405	0.421059	0.605413	0.77699	2.44e-08	0.999864	0.999674	0.992221	0.986473	0.00168666	0.999844	0.336405	0.999021	0.903318	0.978442	4045.26	9.32e-63	NA	NA	NA	NA	NA	NA	NA	NA	NA	NA	NA	NA	NA	NA	NA	NA	NA	NA	NA	NA	NA	NA	NA	NA	NA	NA	NA	NA	NA	NA	NA	NA	NA	NA	NA	NA	NA	NA	NA	NA	NA	NA	NA
862	CLDN10-AS1	100874194_at	100874194	NA	NA	NA	NA	NA	NA	NA	NA	NA	NA	NA	NA	NA	NA	NA	NA	NA	NA	NA	NA	NA	NA	NA	NA	NA	NA	NA	NA	NA	NA	NA	NA	NA	NA	NA	NA	NA	NA	NA	NA	NA	NA	NA	NA	NA	NA	NA	5.83922	6.34463	-0.0398038	-0.0754773	-0.000821393	0.111299	-0.00203549	-0.0388315	-0.0212754	-0.00794897	0.0881497	13.2448	-1.19773	-1.28103	-0.956494	0.247385	-0.781158	-1.34476	-0.23187	-0.232933	3.03872	9.6e-17	0.237606	0.207076	0.34419	0.805792	0.439005	0.185779	0.817743	0.816923	0.0040384	5.8e-16	0.54812	0.399904	0.690475	0.901887	0.899612	0.999817	0.999988	0.924025	0.0941464	24289	5.42e-77
862	KLK8	11202_at	11202	5.61641	9.62168	0.0213828	-0.00130005	-0.0410351	-0.417127	-1.75274	-0.0455891	0.0579197	0.00148284	-0.00181427	0.0847183	8.45596	0.221786	-0.014452	-0.458105	-2.5938	-3.91457	-0.354893	0.353595	0.512277	-0.633865	1.18899	8.44e-11	0.825498	0.988534	0.649113	0.0128134	0.000308303	0.724351	0.725317	0.610998	0.529423	0.240768	4.53e-10	0.999864	0.999674	0.996374	0.0992659	0.00379323	0.999844	0.903319	0.999021	0.883164	0.960692	2931.92	1.17e-59	8.11626	9.524	-0.054435	-0.126636	-0.000624336	-1.16801	0.00514	-0.00364085	-0.152291	0.068588	0.0407531	12.8524	-1.05886	-1.38939	-0.469974	-1.67824	1.27514	-0.0815055	-1.07292	1.29925	0.908145	2.7e-16	0.295599	0.171895	0.640757	0.100582	0.209132	0.93542	0.289315	0.200808	0.368883	1.42e-15	0.594101	0.361842	0.86169	0.293754	0.876285	0.999817	0.999988	0.497381	0.722751	19609.8	5.3e-75
863	DIAPH3-AS1	100874195_at	100874195	NA	NA	NA	NA	NA	NA	NA	NA	NA	NA	NA	NA	NA	NA	NA	NA	NA	NA	NA	NA	NA	NA	NA	NA	NA	NA	NA	NA	NA	NA	NA	NA	NA	NA	NA	NA	NA	NA	NA	NA	NA	NA	NA	NA	NA	NA	NA	5.10351	5.70372	-0.049752	-0.0734816	0.000176982	-0.157182	0.000679169	-0.0407084	-0.119727	-0.0857768	-0.029317	9.80589	-1.23292	-1.02709	0.169726	-0.287723	0.214653	-1.161	-1.07461	-2.07004	-0.832296	1.62e-12	0.22433	0.310142	0.866025	0.774946	0.831056	0.252069	0.288567	0.044512	0.409858	3.43e-12	0.536465	0.507687	0.953215	0.885368	0.97054	0.999817	0.999988	0.265641	0.754494	12584	7.07e-71
863	CHM	1121_at	1121	3.7331	4.1373	0.00981201	-0.00787704	-0.101044	0.030892	-0.671517	-0.01683	0.104595	0.00169521	-0.00368824	0.0299255	4.81507	0.134773	-0.115959	-1.49381	0.254382	-1.98608	-0.173498	0.845598	0.775545	-1.70643	0.556181	1.74e-05	0.893401	0.908208	0.142303	0.800376	0.0532236	0.863049	0.402314	0.442132	0.0949199	0.580882	2.91e-05	0.999864	0.999674	0.945386	0.915072	0.105769	0.999844	0.748193	0.999021	0.740597	0.965451	2270.74	3.34e-57	5.58288	4.46608	0.0320706	0.118895	0.000468911	0.635049	-0.00279117	-0.028069	-0.0360191	0.0462672	0.0396955	11.5777	1.19839	2.50589	0.678076	1.75286	-1.33019	-1.2071	-0.487481	1.68364	1.69929	8.91e-15	0.237353	0.0160941	0.50137	0.0867812	0.190494	0.234015	0.628403	0.0995258	0.0965166	3.03e-14	0.547991	0.103129	0.787674	0.27059	0.876285	0.999817	0.999988	0.365865	0.424523	34239.8	3.47e-80
864	ATP11A-AS1	100874205_at	100874205	NA	NA	NA	NA	NA	NA	NA	NA	NA	NA	NA	NA	NA	NA	NA	NA	NA	NA	NA	NA	NA	NA	NA	NA	NA	NA	NA	NA	NA	NA	NA	NA	NA	NA	NA	NA	NA	NA	NA	NA	NA	NA	NA	NA	NA	NA	NA	5.10943	5.85461	-0.0464357	-0.0556318	-0.00170501	-0.587312	0.00332354	-0.00245136	0.0349732	0.0549756	0.0434681	15.1761	-1.73505	-1.17244	-2.46537	-1.62097	1.58378	-0.105412	0.47329	2.00038	1.86065	7.69e-19	0.089923	0.247501	0.0177718	0.112363	0.120599	0.916541	0.638409	0.0518232	0.0696674	9.98e-18	0.391561	0.443842	0.237946	0.312618	0.876285	0.999817	0.999988	0.283052	0.36992	28675.7	1.55e-78
864	PLPBP	11212_at	11212	5.42676	4.41099	-0.0350532	0.0140816	0.0565647	0.170723	0.165785	0.118077	-0.0102466	-0.00113035	-0.00416156	-0.0846163	4.58032	-0.42958	0.184956	0.746109	1.25431	0.437479	1.08605	-0.073911	-0.461394	-1.7179	-1.40314	3.75e-05	0.66958	0.854107	0.459536	0.216296	0.663886	0.283324	0.941413	0.64677	0.0927866	0.167533	5.93e-05	0.999864	0.999674	0.988095	0.476442	0.743632	0.999844	0.981546	0.999021	0.740597	0.960692	3819.13	3.33e-62	9.41155	8.13681	-0.0163338	0.125075	0.00035147	0.827374	-0.00127133	-0.0445233	-0.0664141	0.14568	0.113209	12.4167	-0.359281	1.55176	0.299179	1.3443	-0.356649	-1.12709	-0.529102	3.12054	2.85274	8.72e-16	0.72115	0.128078	0.766251	0.185928	0.723106	0.265978	0.599466	0.00322705	0.00664808	3.93e-15	0.869689	0.307014	0.914062	0.41939	0.950479	0.999817	0.999988	0.0976814	0.122587	33716.9	4.83e-80
865	IRAK3	11213_at	11213	2.89123	4.20505	0.0671957	-0.0528721	0.00391185	-0.201581	-0.298008	-0.00522369	-0.00105089	-0.000307259	0.00507212	0.134069	4.22179	0.796205	-0.671443	0.049889	-1.43196	-0.760338	-0.0464544	-0.00732909	-0.121263	2.0244	2.14952	0.000118272	0.430153	0.505419	0.960435	0.159162	0.451074	0.963157	0.994185	0.90403	0.0489736	0.0370846	0.000172849	0.999864	0.999674	0.99979	0.40785	0.555623	0.999844	0.99803	0.999021	0.703953	0.960692	1015.14	1.8e-49	5.12205	8.76267	-0.141136	-0.379208	-0.00251088	-1.76077	-0.00330511	-0.0355615	-0.115363	-0.0616597	-0.0591154	10.1275	-2.35125	-3.56324	-1.61876	-2.16676	-0.702234	-0.681814	-0.696084	-1.00034	-1.12823	6.13e-13	0.0233816	0.000914216	0.112839	0.035861	0.486332	0.499027	0.490136	0.322764	0.265504	1.4e-12	0.289938	0.0268635	0.456076	0.161739	0.907046	0.999817	0.999988	0.608766	0.639287	5730.3	1.45e-63
865	ARHGEF7-AS2	100874238_at	100874238	NA	NA	NA	NA	NA	NA	NA	NA	NA	NA	NA	NA	NA	NA	NA	NA	NA	NA	NA	NA	NA	NA	NA	NA	NA	NA	NA	NA	NA	NA	NA	NA	NA	NA	NA	NA	NA	NA	NA	NA	NA	NA	NA	NA	NA	NA	NA	4.50376	4.60945	-0.0247425	-0.016681	1.75e-05	0.0400502	0.00021388	-0.0106171	-0.057868	-0.0367778	0.00719961	9.33608	-0.722361	-0.274687	0.0197776	0.0863701	0.0796372	-0.356732	-0.611903	-1.04564	0.240799	6.91e-12	0.473998	0.784877	0.984313	0.931575	0.936897	0.723044	0.543836	0.301593	0.81086	1.32e-11	0.723916	0.874694	0.994489	0.968667	0.989032	0.999817	0.999988	0.592224	0.940199	13601.4	1.34e-71
866	ARHGAP26-AS1	100874239_at	100874239	NA	NA	NA	NA	NA	NA	NA	NA	NA	NA	NA	NA	NA	NA	NA	NA	NA	NA	NA	NA	NA	NA	NA	NA	NA	NA	NA	NA	NA	NA	NA	NA	NA	NA	NA	NA	NA	NA	NA	NA	NA	NA	NA	NA	NA	NA	NA	5.6256	7.02229	-0.0633111	-0.162019	-0.00153813	-0.371664	-0.00170492	-0.0633109	-0.128783	0.00269377	0.0128073	8.96941	-1.16563	-1.68249	-1.09589	-0.505449	-0.400333	-1.34148	-0.858759	0.0482977	0.27013	2.18e-11	0.250214	0.0997508	0.279248	0.615834	0.690901	0.186834	0.395253	0.961703	0.788357	3.84e-11	0.559622	0.26876	0.638056	0.790979	0.944017	0.999817	0.999988	0.985106	0.932769	8439.71	3.66e-67
866	AKAP13	11214_at	11214	7.31256	10.8793	0.0337398	0.0575479	-0.161114	-0.249751	-2.3416	-0.00260983	0.182334	-0.00225469	0.000268437	0.0806706	5.89254	0.215677	0.394266	-1.10849	-0.957117	-3.22307	-0.012521	0.686022	-0.480052	0.0577999	0.697761	4.72e-07	0.830228	0.695273	0.273621	0.343694	0.00237941	0.990066	0.496269	0.633549	0.954168	0.488967	1.04e-06	0.999864	0.999674	0.988095	0.604858	0.0118397	0.999844	0.797838	0.999021	0.986314	0.960692	1887.98	1.99e-55	8.18525	9.87039	-0.0385616	-0.0983401	-7.5e-05	-2.05612	0.00164724	0.0155104	0.158697	-0.0117011	0.0201515	14.4205	-0.812077	-1.1681	-0.0611532	-3.19843	0.442419	0.375915	1.21044	-0.239967	0.486165	4.83e-18	0.421237	0.249227	0.951522	0.0025996	0.660412	0.708835	0.232746	0.8115	0.629328	4.48e-17	0.687695	0.445762	0.983301	0.0359124	0.93979	0.999817	0.999988	0.921215	0.869047	23378	1.23e-76
867	AKAP11	11215_at	11215	8.78636	6.29018	-0.0751002	0.0633915	0.0933717	0.138864	2.10802	-0.0464055	-0.532633	-0.00384922	0.00364773	-0.0874539	4.60313	-0.648618	0.586785	0.867968	0.719011	3.92029	-0.300805	-2.70761	-1.10729	1.0612	-1.02202	3.48e-05	0.519928	0.560322	0.390082	0.475904	0.000302927	0.764969	0.00958802	0.274135	0.294343	0.312312	5.54e-05	0.999864	0.999674	0.988095	0.712315	0.0037576	0.999844	0.184247	0.999021	0.805074	0.960692	4974.15	9.55e-65	11.5139	4.98592	0.243053	0.630187	0.00189932	4.41883	-0.0114193	0.0175948	0.0990886	0.185553	0.141204	4.10218	2.88247	4.21541	0.871682	3.87096	-1.72718	0.240145	0.425619	2.14297	1.91843	0.000179578	0.00614551	0.000126239	0.388242	0.000364902	0.0913402	0.811363	0.672516	0.0378384	0.0617367	0.000194533	0.266367	0.0128261	0.719088	0.0123788	0.876285	0.999817	0.999988	0.2504	0.35139	14674.2	2.63e-72
867	STARD13-AS	100874241_at	100874241	NA	NA	NA	NA	NA	NA	NA	NA	NA	NA	NA	NA	NA	NA	NA	NA	NA	NA	NA	NA	NA	NA	NA	NA	NA	NA	NA	NA	NA	NA	NA	NA	NA	NA	NA	NA	NA	NA	NA	NA	NA	NA	NA	NA	NA	NA	NA	4.86724	7.16423	-0.151196	-0.285437	-0.00224767	-0.367776	0.000492744	-0.0650561	-0.0395551	-0.136453	-0.0358399	9.33916	-2.84101	-3.02518	-1.63441	-0.510463	0.118084	-1.40685	-0.269196	-2.4969	-0.771498	6.84e-12	0.00685659	0.00418993	0.109501	0.612347	0.906553	0.166687	0.789071	0.0164533	0.444647	1.31e-11	0.266367	0.0538834	0.451873	0.78881	0.98209	0.999817	0.999988	0.184014	0.775812	6581.68	7.49e-65
868	AKAP10	11216_at	11216	4.89616	5.3994	-0.0454695	0.0392028	0.067964	-0.215193	1.11869	-0.159373	-0.260021	-0.00187733	-0.000265791	0.0257015	5.24422	-0.521212	0.481626	0.838518	-1.47883	2.76121	-1.37112	-1.75433	-0.716759	-0.102626	0.398642	4.2e-06	0.604811	0.632439	0.406235	0.14625	0.00834468	0.177234	0.0862783	0.477279	0.918722	0.692069	7.79e-06	0.999864	0.999674	0.988095	0.390197	0.0274022	0.999844	0.418947	0.999021	0.978209	0.971056	2720.99	6.09e-59	7.0698	7.55961	0.0197514	-0.058252	0.0014656	-0.29517	-0.00164998	-0.0232272	0.228969	-0.105016	-0.124256	7.65492	0.288294	-0.479572	0.827845	-0.318241	-0.30715	-0.390175	1.21045	-1.49271	-2.07772	1.5e-09	0.774512	0.633971	0.412347	0.751849	0.760218	0.69834	0.232744	0.142842	0.0437636	2.13e-09	0.896457	0.774015	0.736161	0.871817	0.957614	0.999817	0.999988	0.42809	0.30424	8378.12	4.28e-67
868	PRICKLE2-AS3	100874243_at	100874243	NA	NA	NA	NA	NA	NA	NA	NA	NA	NA	NA	NA	NA	NA	NA	NA	NA	NA	NA	NA	NA	NA	NA	NA	NA	NA	NA	NA	NA	NA	NA	NA	NA	NA	NA	NA	NA	NA	NA	NA	NA	NA	NA	NA	NA	NA	NA	5.24858	5.89451	0.000713493	-0.0793719	-0.000361751	-0.158824	-0.000394138	-0.040125	0.0274128	-0.1217	0.0272026	7.93083	0.0138374	-0.86824	-0.271501	-0.227525	-0.0974876	-0.895584	0.192554	-2.29849	0.604382	6.1e-10	0.989024	0.390101	0.78731	0.821098	0.922794	0.37548	0.848218	0.0264774	0.548778	8.96e-10	0.996735	0.582357	0.923308	0.910934	0.986788	0.999817	0.999988	0.21863	0.831252	8152.27	7.68e-67
869	KIRREL3-AS2	100874251_at	100874251	NA	NA	NA	NA	NA	NA	NA	NA	NA	NA	NA	NA	NA	NA	NA	NA	NA	NA	NA	NA	NA	NA	NA	NA	NA	NA	NA	NA	NA	NA	NA	NA	NA	NA	NA	NA	NA	NA	NA	NA	NA	NA	NA	NA	NA	NA	NA	5.95809	6.98431	-0.0476577	-0.117568	-0.00202731	-0.284985	0.00392888	0.00161495	0.0529654	-0.0521428	0.0231012	11.4092	-1.12217	-1.56143	-1.84733	-0.495674	1.17986	0.0437633	0.451702	-1.19565	0.623154	1.44e-14	0.268039	0.125781	0.0716135	0.622658	0.244566	0.965296	0.653762	0.238408	0.536487	4.66e-14	0.573824	0.304096	0.388857	0.795532	0.878827	0.999817	0.999988	0.53857	0.824901	15484.6	8.33e-73
869	DUSP10	11221_at	11221	3.50343	1.86708	0.12798	-0.0814217	-0.140331	0.154238	0.0479991	0.142097	0.387649	0.0104804	0.0041585	0.114918	1.41738	1.14663	-0.781847	-1.35325	0.828457	0.0926	0.955509	2.04424	3.12752	1.255	1.39316	0.163355	0.257681	0.438457	0.182831	0.411846	0.926638	0.344498	0.0468923	0.00310964	0.216049	0.170511	0.170285	0.999864	0.999674	0.988095	0.664847	0.948149	0.999844	0.332209	0.550179	0.778372	0.960692	852.512	8.5e-48	7.24659	4.79697	0.0375831	0.0370576	0.00362701	3.70916	-0.000298	0.0847386	-0.246037	0.0333035	-0.057785	4.23491	0.478261	0.265984	1.78615	3.48654	-0.0483642	1.24102	-1.13398	0.412712	-0.842406	0.000118768	0.634897	0.791527	0.081155	0.00114364	0.961651	0.221352	0.263109	0.681876	0.404239	0.000129269	0.818749	0.879322	0.402793	0.0223245	0.992914	0.999817	0.999988	0.854836	0.750694	6692.12	5.25e-65
870	MRPL3	11222_at	11222	6.39987	1.97133	-0.112086	-0.038413	-0.00669636	0.467445	2.18551	0.184929	-0.40966	-0.0060446	0.0020894	-0.0891276	1.24031	-0.832296	-0.305707	-0.0535188	2.08092	3.49443	1.03062	-1.79045	-1.49498	0.522605	-0.895511	0.221381	0.409699	0.761258	0.957559	0.0432443	0.00108981	0.308302	0.0802067	0.141998	0.603849	0.375346	0.229486	0.999864	0.999674	0.99979	0.201957	0.00737943	0.999844	0.408973	0.999021	0.903318	0.960692	1952.25	9.48e-56	9.3036	3.58762	0.24065	0.698178	0.000740084	2.23337	-0.011631	-0.0391422	0.0741425	0.198209	0.134229	2.85317	2.75868	4.51429	0.328317	1.89115	-1.70047	-0.516401	0.307834	2.21271	1.76278	0.00664048	0.0085005	4.91e-05	0.744271	0.0653794	0.0962931	0.60823	0.7597	0.0322978	0.0850704	0.00691721	0.266367	0.010905	0.905757	0.230318	0.876285	0.999817	0.999988	0.235941	0.400763	8952.85	1.03e-67
870	LINC00853	100874253_at	100874253	NA	NA	NA	NA	NA	NA	NA	NA	NA	NA	NA	NA	NA	NA	NA	NA	NA	NA	NA	NA	NA	NA	NA	NA	NA	NA	NA	NA	NA	NA	NA	NA	NA	NA	NA	NA	NA	NA	NA	NA	NA	NA	NA	NA	NA	NA	NA	5.41756	6.8203	-0.0342513	-0.145899	-0.000980634	-0.65453	0.00388972	-0.0681937	-0.175627	-0.111899	-0.105318	9.44338	-0.683592	-1.6424	-0.757394	-0.96493	0.990086	-1.56635	-1.26953	-2.17484	-2.408	4.95e-12	0.497914	0.107829	0.45296	0.339996	0.327692	0.124625	0.211105	0.0352097	0.0204185	9.67e-12	0.738949	0.279175	0.761995	0.583057	0.886811	0.999817	0.999988	0.24441	0.217142	9198.74	5.79e-68
871	ALMS1-IT1	100874291_at	100874291	NA	NA	NA	NA	NA	NA	NA	NA	NA	NA	NA	NA	NA	NA	NA	NA	NA	NA	NA	NA	NA	NA	NA	NA	NA	NA	NA	NA	NA	NA	NA	NA	NA	NA	NA	NA	NA	NA	NA	NA	NA	NA	NA	NA	NA	NA	NA	5.31745	5.02744	-0.0803993	-0.112814	0.000319294	1.8553	0.00776258	-0.0388893	-0.0365161	-0.0204773	0.0291745	7.50545	-1.73013	-1.36929	0.265896	2.94908	2.13043	-0.963121	-0.284605	-0.429123	0.719223	2.46e-09	0.0908074	0.178044	0.791595	0.00514544	0.0389193	0.340892	0.777318	0.669984	0.475909	3.42e-09	0.392983	0.368415	0.924928	0.0527981	0.876285	0.999817	0.999988	0.847209	0.793877	10302.6	5.12e-69
871	MST1L	11223_at	11223	3.33279	5.27269	0.0261139	0.00274132	-0.0346884	-0.203906	-0.72216	-0.383983	-0.12579	-0.00112017	-0.00264706	0.243346	3.83338	0.224067	0.0252096	-0.320355	-1.0489	-1.33425	-2.47279	-0.635278	-0.320134	-0.76506	2.8253	0.000395315	0.823733	0.980001	0.750203	0.299902	0.18893	0.0173072	0.52851	0.75037	0.448286	0.00705414	0.000535712	0.999864	0.999674	0.99979	0.564222	0.280816	0.999844	0.81414	0.999021	0.858321	0.960692	707.281	5.22e-46	6.39202	5.9377	0.0688625	0.0159105	0.0018264	0.437762	-0.000426837	-0.010625	0.0945729	-0.0607078	-0.0609315	6.97525	1.16606	0.151959	1.19682	0.547547	-0.0921794	-0.207057	0.580011	-1.00107	-1.18199	1.42e-08	0.250043	0.879933	0.23796	0.586845	0.926985	0.836946	0.564946	0.322413	0.243731	1.86e-08	0.559604	0.930602	0.601289	0.773895	0.987639	0.999817	0.999988	0.608477	0.617228	9216.97	5.55e-68
872	EPN2-IT1	100874309_at	100874309	NA	NA	NA	NA	NA	NA	NA	NA	NA	NA	NA	NA	NA	NA	NA	NA	NA	NA	NA	NA	NA	NA	NA	NA	NA	NA	NA	NA	NA	NA	NA	NA	NA	NA	NA	NA	NA	NA	NA	NA	NA	NA	NA	NA	NA	NA	NA	5.09442	5.42235	-0.0328596	-0.0306916	-0.000724596	-0.0259979	-0.00282183	-0.089475	-0.00786592	0.0042682	0.0242359	8.35624	-0.72993	-0.384543	-0.622889	-0.0426583	-0.799437	-2.28742	-0.0632851	0.0923312	0.616754	1.54e-10	0.469406	0.702479	0.53666	0.966172	0.428448	0.0271719	0.949834	0.926865	0.540661	2.42e-10	0.720551	0.821086	0.808474	0.984969	0.89732	0.999817	0.999988	0.972562	0.82799	10075.3	8.25e-69
872	RPL35	11224_at	11224	9.65447	11.1644	0.111621	0.154276	-0.080178	-0.347483	0.463203	0.00410641	-0.00428978	-0.00197855	0.0107351	0.0236094	5.25785	0.620407	0.919031	-0.479653	-1.15788	0.55437	0.0171302	-0.0140339	-0.366285	2.00984	0.177561	4.01e-06	0.538163	0.363048	0.63383	0.253109	0.582109	0.98641	0.988866	0.715893	0.0505525	0.859876	7.46e-06	0.999864	0.999674	0.995753	0.519004	0.673835	0.999844	0.996621	0.999021	0.704029	0.986788	2486.66	4.47e-58	NA	NA	NA	NA	NA	NA	NA	NA	NA	NA	NA	NA	NA	NA	NA	NA	NA	NA	NA	NA	NA	NA	NA	NA	NA	NA	NA	NA	NA	NA	NA	NA	NA	NA	NA	NA	NA	NA	NA	NA	NA	NA	NA
873	HOXA10-AS	100874323_at	100874323	NA	NA	NA	NA	NA	NA	NA	NA	NA	NA	NA	NA	NA	NA	NA	NA	NA	NA	NA	NA	NA	NA	NA	NA	NA	NA	NA	NA	NA	NA	NA	NA	NA	NA	NA	NA	NA	NA	NA	NA	NA	NA	NA	NA	NA	NA	NA	4.94963	5.7048	-0.0807939	-0.107257	-0.00145309	0.0222401	0.00534954	-0.00925729	-0.00872587	0.0143393	0.0259616	7.93809	-1.6205	-1.2134	-1.12787	0.03295	1.36843	-0.213688	-0.0633888	0.280081	0.596538	5.96e-10	0.112464	0.231627	0.265652	0.973867	0.178312	0.831804	0.949752	0.780763	0.553956	8.76e-10	0.41776	0.427384	0.625635	0.987847	0.876285	0.999817	0.999988	0.906202	0.833914	7754.21	2.24e-66
873	LOC112268025	112268025_at	112268025	2.66011	5.04605	0.132489	-0.152906	0.00748442	-0.269483	-0.967508	-0.22752	0.0637375	0.00148142	-0.00074339	0.16567	4.89825	1.51785	-1.87746	0.0922881	-1.85087	-2.3867	-1.95629	0.429786	0.565283	-0.286872	2.56817	1.33e-05	0.136146	0.067039	0.926885	0.0708517	0.0213278	0.0567434	0.669431	0.574729	0.775545	0.013665	2.25e-05	0.999864	0.999674	0.99979	0.26468	0.0532789	0.999844	0.880674	0.999021	0.94361	0.960692	803.971	3.1e-47	5.11155	5.6086	-0.0210271	-0.0528356	-3.09e-05	-0.338701	0.0023352	0.0243898	0.141254	-0.0716942	0.0247703	10.4236	-0.563298	-0.798349	-0.0320424	-0.670229	0.797846	0.751958	1.37055	-1.87037	0.760196	2.53e-13	0.576169	0.429072	0.974587	0.506309	0.429361	0.456189	0.177655	0.0682747	0.451302	6.24e-13	0.785534	0.615258	0.991414	0.716948	0.89763	0.999817	0.999988	0.313646	0.779735	14752.3	2.35e-72
874	HOXB-AS1	100874362_at	100874362	NA	NA	NA	NA	NA	NA	NA	NA	NA	NA	NA	NA	NA	NA	NA	NA	NA	NA	NA	NA	NA	NA	NA	NA	NA	NA	NA	NA	NA	NA	NA	NA	NA	NA	NA	NA	NA	NA	NA	NA	NA	NA	NA	NA	NA	NA	NA	6.81327	8.74672	-0.1497	-0.250264	-0.00346723	-0.233483	0.00342468	0.056753	0.22072	-0.136914	0.204577	5.29775	-1.30697	-1.23239	-1.17144	-0.150572	0.381327	0.570238	0.697938	-1.16406	2.04613	3.83e-06	0.198197	0.224526	0.247896	0.88102	0.704845	0.571495	0.488987	0.250844	0.046913	4.38e-06	0.509839	0.419166	0.61202	0.942641	0.947075	0.999817	0.999988	0.551304	0.312916	2784.76	7.34e-57
874	RASSF8	11228_at	11228	2.81616	4.07042	-0.0320444	-0.0487291	-0.0581247	-0.0186679	-1.30117	0.0179218	0.161803	0.000594152	-0.00264012	0.0297342	4.77129	-0.443309	-0.722508	-0.865476	-0.154828	-3.87601	0.186082	1.3175	0.273774	-1.23028	0.5566	2.01e-05	0.659697	0.473774	0.391433	0.877659	0.000347032	0.853229	0.194434	0.785529	0.225076	0.580597	3.33e-05	0.999864	0.999674	0.988095	0.950344	0.00402642	0.999844	0.57686	0.999021	0.781257	0.965451	1312.23	6.21e-52	6.34248	7.99081	-0.0336112	-0.140026	0.00116643	-1.49933	0.00206874	-0.0143866	0.0771791	-0.159634	-0.0933804	12.573	-0.762302	-1.79126	1.02376	-2.51181	0.59839	-0.375514	0.63398	-3.52577	-2.42624	5.71e-16	0.450057	0.080319	0.311695	0.0158614	0.552731	0.709131	0.529465	0.00102016	0.0195407	2.72e-15	0.707968	0.239565	0.66619	0.101938	0.919284	0.999817	0.999988	0.058546	0.213522	16281.9	2.84e-73
875	CHN1	1123_at	1123	10.7521	7.80629	-0.0192979	-0.0452126	0.0883589	0.302944	1.47696	0.156083	-0.367739	-0.00343535	0.00117521	-0.107714	6.25896	-0.182611	-0.458537	0.899924	1.71861	3.0094	1.1085	-2.04817	-1.08275	0.37459	-1.37917	1.36e-07	0.855935	0.648805	0.373019	0.0926573	0.0043049	0.273617	0.0464889	0.28477	0.70975	0.174754	3.32e-07	0.999864	0.999674	0.988095	0.303685	0.0173358	0.999844	0.330446	0.999021	0.928056	0.960692	8938.34	2.17e-70	13.3593	8.89376	0.211562	0.541015	0.00084583	1.75465	-0.0113823	-0.00569217	0.146477	0.0907895	0.151193	9.02258	3.09371	4.46227	0.478651	1.8953	-2.12278	-0.0957952	0.775788	1.29289	2.53284	1.84e-11	0.00347452	5.79e-05	0.634621	0.0648128	0.0395916	0.92413	0.442136	0.20298	0.0150596	3.28e-11	0.266367	0.0111624	0.857999	0.229078	0.876285	0.999817	0.999988	0.499299	0.188102	30027.2	5.78e-79
875	FAM155A-IT1	100874375_at	100874375	NA	NA	NA	NA	NA	NA	NA	NA	NA	NA	NA	NA	NA	NA	NA	NA	NA	NA	NA	NA	NA	NA	NA	NA	NA	NA	NA	NA	NA	NA	NA	NA	NA	NA	NA	NA	NA	NA	NA	NA	NA	NA	NA	NA	NA	NA	NA	4.56169	4.33294	0.00826325	-0.0165786	0.000695485	0.41994	0.00593154	0.0364722	0.0340124	0.000308898	-0.0221116	11.8388	0.325441	-0.368278	1.06	1.22168	2.97937	1.65313	0.485167	0.0118473	-0.997647	4.28e-15	0.746432	0.714479	0.295086	0.22851	0.00474304	0.105615	0.63003	0.990602	0.324053	1.59e-14	0.881919	0.828522	0.652173	0.471855	0.876285	0.999817	0.999988	0.996042	0.688906	25393	2.09e-77
876	IQCJ-SCHIP1-AS1	100874433_at	100874433	NA	NA	NA	NA	NA	NA	NA	NA	NA	NA	NA	NA	NA	NA	NA	NA	NA	NA	NA	NA	NA	NA	NA	NA	NA	NA	NA	NA	NA	NA	NA	NA	NA	NA	NA	NA	NA	NA	NA	NA	NA	NA	NA	NA	NA	NA	NA	7.48286	11.5273	-0.171667	-0.416767	-0.00426627	-1.85641	0.00218264	-0.098513	-0.0911912	-0.14121	-0.011121	10.1245	-2.17335	-2.97607	-2.0902	-1.73606	0.352419	-1.43536	-0.418147	-1.74098	-0.161295	6.18e-13	0.035329	0.00478537	0.0425716	0.089742	0.726252	0.158445	0.677928	0.0888658	0.87262	1.41e-12	0.313691	0.0571256	0.324833	0.276388	0.950479	0.999817	0.999988	0.351572	0.961715	7062.02	1.66e-65
876	PRAF2	11230_at	11230	6.85258	5.1232	-0.210766	-0.0367306	-0.0332342	0.150008	1.12242	-0.119048	-0.111577	-0.00263	0.00364064	-0.107643	4.69339	-2.27879	-0.425628	-0.386748	0.972336	2.61309	-0.966036	-0.710051	-0.947107	1.32588	-1.57479	2.6e-05	0.0275454	0.672436	0.700791	0.336155	0.0122047	0.339262	0.481388	0.348714	0.191664	0.122409	4.21e-05	0.999864	0.999674	0.996613	0.598641	0.0356309	0.999844	0.790692	0.999021	0.77147	0.960692	4740.11	2.78e-64	10.0343	9.31712	-0.00334838	0.0595632	-0.00199587	0.914765	0.00010894	-0.0457706	-0.0981815	0.0998011	0.0199257	13.9968	-0.0725065	0.72749	-1.67252	1.46319	0.030086	-1.14065	-0.770026	2.10457	0.4943	1.39e-17	0.942536	0.470883	0.101712	0.150716	0.976138	0.260351	0.44551	0.0412341	0.623619	1.09e-16	0.976089	0.649699	0.439192	0.372178	0.994573	0.999817	0.999988	0.257677	0.867486	37144.1	6.07e-81
877	SEC63	11231_at	11231	5.87987	2.91404	-0.00357216	0.0570932	-0.0610758	0.203057	1.68345	-0.120166	-0.326211	0.00239786	0.0092521	-0.0784531	2.0629	-0.029845	0.51124	-0.549225	1.01709	3.02858	-0.753509	-1.60417	0.667275	2.60379	-0.886917	0.045004	0.976325	0.611718	0.585605	0.314626	0.00408525	0.455124	0.115772	0.508052	0.0124946	0.379906	0.0486756	0.999864	0.999674	0.992221	0.579571	0.0168016	0.999844	0.469846	0.999021	0.69619	0.960692	2085.37	2.2e-56	8.15027	5.18859	0.114743	0.2542	0.00104759	2.37169	-0.00275719	0.0216293	0.0270488	0.0891566	-0.0395	7.70093	2.4548	3.06741	0.867311	3.74795	-0.752299	0.532545	0.20959	1.85749	-0.968102	1.29e-09	0.0182347	0.0037343	0.390604	0.000528714	0.455985	0.5971	0.834982	0.0701241	0.338428	1.84e-09	0.277972	0.0511221	0.720644	0.0148724	0.903059	0.999817	0.999988	0.317919	0.700531	23922.9	7.5e-77
877	BANCR	100885775_at	100885775	NA	NA	NA	NA	NA	NA	NA	NA	NA	NA	NA	NA	NA	NA	NA	NA	NA	NA	NA	NA	NA	NA	NA	NA	NA	NA	NA	NA	NA	NA	NA	NA	NA	NA	NA	NA	NA	NA	NA	NA	NA	NA	NA	NA	NA	NA	NA	5.62273	7.80637	-0.091127	-0.216369	-0.00182231	-0.99269	-0.00172082	-0.147121	-0.235237	-0.152507	-0.0392438	8.10578	-1.36392	-1.82659	-1.0555	-1.09749	-0.328482	-2.5342	-1.2752	-2.22288	-0.672894	3.45e-10	0.179718	0.0747349	0.297114	0.278557	0.744148	0.015009	0.209111	0.0315528	0.504629	5.21e-10	0.490675	0.230654	0.654056	0.527073	0.9548	0.999817	0.999988	0.233914	0.808721	5573.04	2.64e-63
878	POLG2	11232_at	11232	4.35463	4.48905	0.101407	-0.040157	0.0847727	0.0689713	-0.518193	-0.0328202	0.0500163	-0.00260651	-0.00374127	0.141783	5.13822	1.36988	-0.581402	1.23257	0.558576	-1.50731	-0.332755	0.397683	-1.17278	-1.70239	2.59163	5.99e-06	0.177618	0.563912	0.224227	0.579259	0.138818	0.740887	0.69277	0.247144	0.0956788	0.0128836	1.08e-05	0.999864	0.999674	0.988095	0.787354	0.221131	0.999844	0.890577	0.999021	0.740597	0.960692	2988.36	7.64e-60	7.69124	8.50267	-0.0687886	-0.160141	0.000187265	0.248722	0.00574183	0.057869	-0.0718084	0.0395043	0.0358849	15.8431	-1.84755	-2.42599	0.19464	0.493448	1.96683	1.78876	-0.698536	1.03326	1.10415	1.6e-19	0.07158	0.0195525	0.846595	0.624216	0.0557026	0.0807264	0.488617	0.307281	0.275692	2.79e-18	0.364722	0.113709	0.946003	0.796443	0.876285	0.999817	0.999988	0.59651	0.648505	33572.3	5.29e-80
878	NALCN-AS1	100885778_at	100885778	NA	NA	NA	NA	NA	NA	NA	NA	NA	NA	NA	NA	NA	NA	NA	NA	NA	NA	NA	NA	NA	NA	NA	NA	NA	NA	NA	NA	NA	NA	NA	NA	NA	NA	NA	NA	NA	NA	NA	NA	NA	NA	NA	NA	NA	NA	NA	6.63345	8.33741	-0.0550211	-0.196626	-0.00141442	-0.697385	0.00738171	-0.0692387	-0.129011	-0.00561832	-0.0228351	7.79482	-0.74148	-1.49458	-0.737641	-0.694209	1.26871	-1.07385	-0.629695	-0.0737329	-0.352539	9.51e-10	0.462448	0.142356	0.464754	0.491299	0.211395	0.288901	0.532238	0.941566	0.726163	1.37e-09	0.715301	0.325247	0.768083	0.708267	0.876285	0.999817	0.999988	0.977762	0.909239	6287.51	1.99e-64
879	HPS5	11234_at	11234	3.0559	3.95752	-0.0675507	0.0695861	-0.089832	-0.175687	0.284891	-0.0635144	0.318201	-0.0014726	0.00180487	-0.0609436	2.82718	-0.569531	0.628795	-0.81519	-0.888022	0.517204	-0.401908	1.57906	-0.413536	0.512576	-0.69526	0.00701926	0.571868	0.532707	0.419318	0.379318	0.607583	0.689681	0.121426	0.681206	0.61079	0.490518	0.00821652	0.999864	0.999674	0.988095	0.635301	0.694949	0.999844	0.48021	0.999021	0.903921	0.960692	573.877	5.2e-44	7.16536	7.04357	0.0875792	0.0691516	0.00596515	-1.28608	-0.00943428	0.0204116	0.176046	-0.0737677	-0.0830415	5.95467	1.06724	0.475301	2.81305	-1.15764	-1.46624	0.286261	0.776996	-0.875409	-1.15928	4.31e-07	0.291843	0.636987	0.00737851	0.253424	0.149887	0.776058	0.441431	0.386234	0.252762	5.15e-07	0.591858	0.775708	0.169969	0.499474	0.876285	0.999817	0.999988	0.659646	0.625837	6000.87	5.41e-64
879	LINC00348	100885781_at	100885781	NA	NA	NA	NA	NA	NA	NA	NA	NA	NA	NA	NA	NA	NA	NA	NA	NA	NA	NA	NA	NA	NA	NA	NA	NA	NA	NA	NA	NA	NA	NA	NA	NA	NA	NA	NA	NA	NA	NA	NA	NA	NA	NA	NA	NA	NA	NA	4.42877	4.80927	-0.0296345	-0.0945346	-0.000409185	0.553033	0.00176239	-0.0309159	-0.031365	-0.0567059	-0.0501388	9.98158	-0.886569	-1.59519	-0.47373	1.22212	0.672439	-1.06444	-0.339854	-1.65207	-1.7184	9.52e-13	0.380262	0.118022	0.638098	0.228345	0.504915	0.293092	0.735627	0.105833	0.0929448	2.1e-12	0.658093	0.293327	0.860034	0.471693	0.910429	0.999817	0.999988	0.3751	0.417169	13811.4	9.63e-72
880	PDCD10	11235_at	11235	6.08975	3.64532	0.0811709	0.0325042	0.087617	0.282099	0.769278	-0.162847	0.133082	0.000842706	-0.00137497	0.0331898	3.92955	1.03268	0.443204	1.19976	2.15161	2.10738	-1.55494	0.996541	0.357093	-0.589228	0.571348	0.000294421	0.307351	0.659772	0.236601	0.0369093	0.0407695	0.127066	0.324391	0.722715	0.558697	0.570647	0.000405932	0.999864	0.999674	0.988095	0.183709	0.0867875	0.999844	0.693121	0.999021	0.894312	0.965451	5183.18	3.84e-65	10.0547	6.01926	0.118944	0.287185	0.00209786	3.8158	-0.00596743	0.0499625	0.14654	0.166161	0.0770115	5.96479	1.69899	2.31375	1.15963	4.02606	-1.0871	0.821329	0.758116	2.31132	1.26019	4.17e-07	0.0965737	0.0255466	0.252622	0.000227161	0.283071	0.416007	0.452532	0.0256926	0.214421	4.98e-07	0.399775	0.130168	0.616521	0.00984942	0.882712	0.999817	0.999988	0.216995	0.586397	16230.9	3.04e-73
880	LINC00210	100885798_at	100885798	NA	NA	NA	NA	NA	NA	NA	NA	NA	NA	NA	NA	NA	NA	NA	NA	NA	NA	NA	NA	NA	NA	NA	NA	NA	NA	NA	NA	NA	NA	NA	NA	NA	NA	NA	NA	NA	NA	NA	NA	NA	NA	NA	NA	NA	NA	NA	5.54297	6.87218	-0.0453423	-0.13753	-0.00137806	-0.629747	0.000550209	-0.0258936	0.0145488	-0.0703654	0.0257695	13.2325	-1.25848	-2.15301	-1.48015	-1.29108	0.194762	-0.827101	0.146251	-1.90189	0.819372	9.91e-17	0.215035	0.0369926	0.146151	0.203598	0.8465	0.412764	0.884409	0.0639237	0.417109	5.96e-16	0.528213	0.156974	0.501216	0.442894	0.972741	0.999817	0.999988	0.304585	0.760307	18621	1.6e-74
881	PTGES3L	100885848_at	100885848	NA	NA	NA	NA	NA	NA	NA	NA	NA	NA	NA	NA	NA	NA	NA	NA	NA	NA	NA	NA	NA	NA	NA	NA	NA	NA	NA	NA	NA	NA	NA	NA	NA	NA	NA	NA	NA	NA	NA	NA	NA	NA	NA	NA	NA	NA	NA	5.44169	4.6484	-0.0523445	0.060203	-0.000358185	0.804372	0.0013232	0.0407613	-0.0888931	0.0767238	0.0178658	7.45916	-1.21075	0.785428	-0.320616	1.37431	0.39034	1.08506	-0.744702	1.72821	0.473411	2.87e-09	0.232631	0.436525	0.75006	0.176492	0.69822	0.283963	0.460518	0.0911536	0.638324	3.95e-09	0.543257	0.621585	0.907511	0.407775	0.945901	0.999817	0.999988	0.354977	0.873691	12465	8.66e-71
881	RNF139	11236_at	11236	5.02624	3.96018	0.0562922	0.127462	0.0855483	0.147418	0.173312	0.0271712	-0.00643488	-0.000266994	-0.00137381	-0.0183722	4.53093	0.760114	1.84463	1.24332	1.19338	0.503912	0.275364	-0.0511424	-0.12008	-0.624858	-0.335677	4.4e-05	0.451207	0.0717733	0.22028	0.239062	0.616816	0.784315	0.959442	0.904962	0.535265	0.738696	6.87e-05	0.999864	0.999674	0.988095	0.503999	0.703346	0.999844	0.986903	0.999021	0.886338	0.978442	3976.72	1.36e-62	8.50966	5.59026	0.0611399	0.259917	0.00380998	1.94583	-0.00625986	0.0554847	0.0334262	0.0662013	-0.0442316	7.02587	1.10761	2.65586	2.67104	2.60384	-1.44632	1.15681	0.219322	1.16792	-0.917974	1.2e-08	0.274211	0.0110651	0.010646	0.0126175	0.155367	0.253761	0.827441	0.249298	0.363772	1.58e-08	0.57828	0.0859199	0.196293	0.0888532	0.876285	0.999817	0.999988	0.549617	0.719478	18699.4	1.47e-74
882	KCNK7	10089_at	10089	NA	NA	NA	NA	NA	NA	NA	NA	NA	NA	NA	NA	NA	NA	NA	NA	NA	NA	NA	NA	NA	NA	NA	NA	NA	NA	NA	NA	NA	NA	NA	NA	NA	NA	NA	NA	NA	NA	NA	NA	NA	NA	NA	NA	NA	NA	NA	6.24969	6.87195	-0.0240492	-0.04424	-0.00102238	-0.640053	0.00253103	0.0326354	0.0132682	0.0706342	0.069487	11.2222	-0.566101	-0.587376	-0.931326	-1.1129	0.759846	0.884113	0.11312	1.61917	1.87384	2.45e-14	0.574279	0.560035	0.356904	0.271956	0.451508	0.381571	0.910464	0.11275	0.0677841	7.53e-14	0.784319	0.720975	0.699175	0.519643	0.903059	0.999817	0.999988	0.385012	0.366957	17027.2	1.09e-73
882	RNF24	11237_at	11237	4.08899	4.4777	0.0578013	0.100055	0.00258431	-0.117028	0.533335	0.0107543	-0.0368176	-0.00218832	-0.00118576	-0.0166014	6.86813	1.04635	1.94125	0.0503531	-1.27007	2.07892	0.146114	-0.39229	-1.31945	-0.723041	-0.406647	1.71e-08	0.301064	0.0585963	0.960067	0.210678	0.0434368	0.884493	0.696722	0.193788	0.473449	0.686222	5.16e-08	0.999864	0.999674	0.99979	0.470785	0.0911256	0.999844	0.892	0.999021	0.86831	0.971056	4731.06	2.9e-64	8.69152	9.86602	-0.0213357	-0.0670594	-0.000744401	-1.31641	0.000809577	0.00406798	0.0642935	0.0103285	-0.0506361	18.0097	-0.561393	-0.995238	-0.75799	-2.55857	0.271678	0.123187	0.612718	0.264657	-1.52636	1.33e-21	0.577455	0.325209	0.452607	0.0141286	0.787175	0.902535	0.543302	0.792543	0.134272	6.29e-20	0.786448	0.521305	0.761898	0.0949126	0.963125	0.999817	0.999988	0.911583	0.483392	41146.4	6.79e-82
883	CHN2	1124_at	1124	7.29012	-0.0108811	-0.291986	-0.319712	-0.195729	0.955573	1.89368	0.440821	0.582272	-0.0027659	0.00356478	-0.185177	-0.0041165	-1.30369	-1.52992	-0.940602	2.55784	1.8206	1.4772	1.5302	-0.411327	0.536129	-1.11874	0.996734	0.199064	0.133134	0.352002	0.0140226	0.0754164	0.146684	0.133067	0.682813	0.594547	0.269271	0.996851	0.999864	0.999674	0.988095	0.103473	0.137385	0.999844	0.493086	0.999021	0.900514	0.960692	915.93	1.74e-48	8.52714	2.21652	0.200971	0.443626	0.00699972	5.36182	-0.00132468	0.133282	0.0551501	0.159939	0.144411	1.58737	2.07461	2.58301	2.79627	4.08848	-0.174402	1.58343	0.206197	1.60784	1.7078	0.119784	0.0440657	0.0132935	0.00770921	0.000187357	0.862372	0.120678	0.837614	0.115217	0.0949116	0.121709	0.331588	0.0936139	0.173198	0.00894507	0.97603	0.999817	0.999988	0.38847	0.421825	6098.64	3.83e-64
884	PADI2	11240_at	11240	8.14814	10.8461	-0.14299	0.0242235	-0.431666	-0.372128	-0.509369	-0.393796	0.499528	0.00354222	0.00168583	-0.0775158	4.52236	-0.703643	0.127757	-2.28631	-1.09784	-0.53973	-1.4544	1.44683	0.580581	0.279439	-0.516142	4.53e-05	0.485332	0.898919	0.0270643	0.278198	0.592082	0.152872	0.154973	0.56446	0.781207	0.608318	7.05e-05	0.999864	0.999674	0.917697	0.543493	0.683159	0.999844	0.52399	0.999021	0.945788	0.971056	1389.37	1.76e-52	10.1181	9.85577	-0.048126	-0.0128007	0.00498568	-0.050857	-0.00292386	-0.0742791	-0.0804976	0.184257	0.172876	8.09178	-0.569545	-0.0854458	2.28333	-0.0444577	-0.441306	-1.01167	-0.345036	2.12353	2.34379	3.61e-10	0.571961	0.932305	0.027432	0.964746	0.661211	0.317374	0.731756	0.0395255	0.0237988	5.44e-10	0.782935	0.96276	0.275426	0.984167	0.940206	0.999817	0.999988	0.254781	0.230123	11281.6	7.33e-70
885	PMF1	11243_at	11243	5.59484	4.09567	-0.00602139	0.0147367	-0.0595897	0.218667	-0.199401	0.189682	0.225542	0.00459298	0.00282686	0.0132315	4.10029	-0.071145	0.186616	-0.757808	1.54892	-0.507308	1.68206	1.5685	1.80752	1.12506	0.211539	0.000173298	0.943602	0.852813	0.452572	0.128504	0.614451	0.0995836	0.123869	0.0774637	0.266611	0.833435	0.000247267	0.999864	0.999674	0.988095	0.362533	0.701117	0.999844	0.483384	0.999021	0.796573	0.981563	3773	4.37e-62	8.20491	7.22543	0.0185005	0.0913905	-0.000238076	0.796722	0.000269103	0.0697014	0.185023	-0.0576319	-0.0738193	8.00735	0.295532	0.823433	-0.147174	0.940101	0.0548244	1.28141	1.07048	-0.896536	-1.3509	4.75e-10	0.769015	0.414823	0.883685	0.352437	0.956533	0.206944	0.290398	0.374977	0.183819	7.08e-10	0.893335	0.604072	0.960128	0.593851	0.991827	0.999817	0.999988	0.651006	0.550755	13515.1	1.53e-71
886	GPR176	11245_at	11245	5.09467	1.07272	-0.132486	-0.00170013	-0.115261	0.468285	1.58912	-0.10077	0.0228287	-0.00094405	-0.0026051	-0.0601231	0.798293	-1.1636	-0.0160036	-1.08957	2.46571	3.00529	-0.664251	0.118012	-0.276166	-0.770698	-0.714509	0.428952	0.250804	0.987303	0.281784	0.0176096	0.00435336	0.509967	0.906591	0.783703	0.444971	0.478655	0.437967	0.999864	0.999674	0.988095	0.11866	0.0174444	0.999844	0.969154	0.999021	0.857742	0.960692	1731.05	1.36e-54	8.77419	6.19954	0.084567	0.164444	-0.000698508	2.8095	0.00247411	-0.0633001	0.108976	0.136951	0.161294	8.4386	1.65923	1.81984	-0.530364	4.07176	0.619101	-1.42934	0.77441	2.61672	3.62544	1.18e-10	0.104374	0.0757762	0.598598	0.000197297	0.539129	0.160158	0.442942	0.0122156	0.000761232	1.89e-10	0.408415	0.232295	0.839942	0.00926253	0.917635	0.999817	0.999988	0.167451	0.0400667	23320.8	1.3e-76
887	NXPH4	11247_at	11247	5.56127	4.65842	-0.0553176	-0.0972763	-0.049537	0.166564	-0.100528	-0.0302848	0.014263	0.000436394	-0.00150007	0.0594959	5.31541	-0.744937	-1.40399	-0.718002	1.34473	-0.2915	-0.306089	0.113052	0.195738	-0.680445	1.08411	3.31e-06	0.460238	0.167284	0.47652	0.185547	0.772027	0.760968	0.910499	0.845709	0.499758	0.28417	6.24e-06	0.999864	0.999674	0.988095	0.439898	0.830866	0.999844	0.971444	0.999021	0.875183	0.960692	4842.15	1.73e-64	7.53011	9.16899	-0.137005	-0.210687	-0.000557788	-0.69848	0.0114515	0.0294601	-0.114119	0.121282	0.0778267	10.0448	-2.16349	-1.87655	-0.340865	-0.814739	2.3063	0.535398	-0.65269	1.86508	1.40793	7.86e-13	0.0361273	0.0674026	0.734871	0.419728	0.0259973	0.595144	0.517444	0.0690293	0.166369	1.76e-12	0.316793	0.217608	0.9013	0.650603	0.876285	0.999817	0.999988	0.315091	0.528231	11126.1	9.87e-70
888	ERI2	112479_at	112479	3.34991	3.70541	0.0120371	-0.0352733	-0.0780753	0.0884571	-1.15622	-0.0223677	0.0329319	0.00208766	-0.000711422	0.0157505	4.1989	0.160982	-0.505596	-1.12386	0.709232	-3.32963	-0.224515	0.25923	0.929945	-0.320487	0.285025	0.000127134	0.872838	0.615643	0.267117	0.481891	0.00175727	0.823387	0.796657	0.357432	0.750104	0.776951	0.000185105	0.999864	0.999674	0.988095	0.717508	0.00986634	0.999844	0.933382	0.999021	0.938563	0.978442	1734.08	1.31e-54	5.78337	4.97827	-0.00625834	0.0409883	0.00197841	0.801205	-0.000700424	0.00166296	-0.162171	0.0218694	-0.00767093	9.73216	-0.176354	0.651468	2.15744	1.6677	-0.251723	0.0539304	-1.65513	0.600134	-0.247634	2.03e-12	0.860847	0.518224	0.0366243	0.102671	0.802459	0.957241	0.105207	0.551579	0.805601	4.22e-12	0.938963	0.688202	0.305407	0.297079	0.96562	0.999817	0.999988	0.777497	0.938612	20894.8	1.36e-75
889	NXPH3	11248_at	11248	4.89795	5.80495	-0.0154665	-0.0763242	-0.0832903	-0.00680323	-1.02116	-0.0526078	0.0364124	-0.000967694	0.00213345	0.0210302	6.51127	-0.204747	-1.0829	-1.18675	-0.0539931	-2.91081	-0.522687	0.283717	-0.426681	0.951334	0.376704	5.76e-08	0.838706	0.284704	0.241641	0.957183	0.0056196	0.603792	0.777947	0.671675	0.346588	0.708189	1.53e-07	0.999864	0.999674	0.988095	0.982578	0.0207663	0.999844	0.924299	0.999021	0.822924	0.972985	3630.56	1.02e-61	8.26018	8.27585	-0.0686054	0.0252384	0.000154583	-0.356897	0.0025915	0.0161746	-0.123148	0.0119496	0.0167087	11.3098	-1.35144	0.280419	0.117841	-0.519314	0.651066	0.366688	-0.878617	0.229234	0.377065	1.91e-14	0.183648	0.780506	0.906744	0.606215	0.518481	0.715657	0.384511	0.819778	0.707987	6e-14	0.495436	0.871703	0.96701	0.785093	0.913852	0.999817	0.999988	0.925303	0.900709	20829.4	1.46e-75
890	NXPH2	11249_at	11249	3.96066	4.09603	-0.0278765	-0.0514217	0.0512998	0.0915937	-0.859166	0.00710787	0.0832881	0.00208498	-0.00264458	-0.0289111	4.72847	-0.379799	-0.750865	0.752265	0.748133	-2.52051	0.0726812	0.667896	0.946143	-1.21366	-0.53298	2.32e-05	0.705907	0.456698	0.455864	0.458327	0.0153869	0.942386	0.507659	0.3492	0.231298	0.596707	3.78e-05	0.999864	0.999674	0.988095	0.701854	0.0421439	0.999844	0.801833	0.999021	0.781257	0.969801	2514.74	3.49e-58	6.83387	4.43762	0.0773048	0.217996	-0.00459245	2.4721	0.00207207	0.0313434	-0.138478	0.00750255	-0.0218348	4.69036	1.17776	1.8733	-2.70765	2.78205	0.402617	0.54957	-0.764125	0.111313	-0.381097	2.79e-05	0.245393	0.0678606	0.0096955	0.0080002	0.689232	0.585468	0.448981	0.911888	0.705015	3.09e-05	0.555602	0.218382	0.190021	0.0682457	0.943483	0.999817	0.999988	0.966692	0.899819	8533.89	2.88e-67
891	GPR45	11250_at	11250	3.25167	3.83764	-0.0183227	0.0029455	-0.0592518	0.0219816	-0.840989	-0.0493123	0.0680772	0.00016915	-0.00110738	0.0460418	5.34815	-0.301361	0.0519225	-1.04891	0.216747	-2.97841	-0.608722	0.659035	0.0926636	-0.613504	1.02466	2.97e-06	0.764547	0.958823	0.299899	0.829399	0.00468341	0.545812	0.513279	0.926588	0.542675	0.311076	5.65e-06	0.999864	0.999674	0.988095	0.930245	0.018295	0.999844	0.805922	0.999021	0.888288	0.960692	2470.21	5.18e-58	7.64363	9.60295	-0.0983152	-0.283597	-0.00151102	-0.220123	0.00746404	0.0488362	0.03258	0.06608	0.00816258	13.317	-1.96525	-3.19746	-1.16886	-0.32502	1.90286	1.12348	0.235875	1.28633	0.186921	7.95e-17	0.0558911	0.00260671	0.248924	0.746748	0.0637943	0.267492	0.814654	0.205238	0.852605	4.92e-16	0.347321	0.0421219	0.612506	0.868802	0.876285	0.999817	0.999988	0.50168	0.95394	18367.4	2.15e-74
892	PTGDR2	11251_at	11251	5.84498	6.78523	0.0726572	0.023443	0.0564987	-0.00268417	-1.13968	-0.0185981	0.186776	0.0012685	-0.00300043	0.0132303	8.04279	1.01643	0.351489	0.850704	-0.0225116	-3.43305	-0.19527	1.53791	0.591059	-1.41386	0.250438	3.3e-10	0.314935	0.726885	0.399502	0.982141	0.00130367	0.846073	0.131173	0.55748	0.16438	0.803405	1.52e-09	0.999864	0.999674	0.988095	0.992142	0.00816679	0.999844	0.491629	0.999021	0.760778	0.978902	5773.14	3.52e-66	6.84756	9.77005	-0.11954	-0.298261	-0.00132039	-1.86546	0.00222486	0.102671	-0.248039	0.0198998	0.0805456	10.8623	-1.91573	-2.69602	-0.818875	-2.20827	0.454735	1.89363	-1.4397	0.310566	1.47876	6.94e-14	0.0620897	0.00998865	0.41739	0.0326275	0.651596	0.0650405	0.15722	0.757637	0.146522	1.92e-13	0.354437	0.0817714	0.739867	0.153397	0.936416	0.999817	0.999988	0.894983	0.500546	9477.48	3.06e-68
892	LINC02361	100996246_at	100996246	NA	NA	NA	NA	NA	NA	NA	NA	NA	NA	NA	NA	NA	NA	NA	NA	NA	NA	NA	NA	NA	NA	NA	NA	NA	NA	NA	NA	NA	NA	NA	NA	NA	NA	NA	NA	NA	NA	NA	NA	NA	NA	NA	NA	NA	NA	NA	7.19412	8.18155	0.00357219	-0.00565243	-0.00258698	-1.56332	-0.00221777	0.0714024	0.0814911	0.0983143	0.0307236	8.10393	0.0510023	-0.0455195	-1.42937	-1.64874	-0.403838	1.17326	0.421404	1.36696	0.502531	3.47e-10	0.959561	0.963905	0.16015	0.106518	0.688341	0.247175	0.675567	0.178768	0.617868	5.25e-10	0.984138	0.979825	0.51799	0.303559	0.943483	0.999817	0.999988	0.474324	0.864842	8300.91	5.22e-67
893	LRIG2-DT	100996251_at	100996251	NA	NA	NA	NA	NA	NA	NA	NA	NA	NA	NA	NA	NA	NA	NA	NA	NA	NA	NA	NA	NA	NA	NA	NA	NA	NA	NA	NA	NA	NA	NA	NA	NA	NA	NA	NA	NA	NA	NA	NA	NA	NA	NA	NA	NA	NA	NA	5.18893	5.98093	-0.0559826	-0.111836	0.000163872	-0.166877	0.00123858	-0.0357598	-0.127847	0.0374904	0.0476591	9.50448	-1.28235	-1.44492	0.145263	-0.282357	0.361837	-0.942705	-1.06066	0.836296	1.25065	4.1e-12	0.206614	0.155756	0.885184	0.77903	0.719252	0.351118	0.294786	0.407629	0.217851	8.1e-12	0.519169	0.34199	0.960397	0.887816	0.950056	0.999817	0.999988	0.675973	0.590124	11114.7	1.01e-69
893	PACSIN2	11252_at	11252	5.64611	7.09952	0.0790399	-0.101188	-0.0505506	-0.101782	-0.952658	-0.00634079	-0.128462	-0.000354005	-0.000978476	0.102414	5.40474	0.710148	-0.974387	-0.488843	-0.54824	-1.84305	-0.0427576	-0.679339	-0.105938	-0.296127	1.24507	2.45e-06	0.481328	0.335147	0.627361	0.586275	0.0720088	0.966087	0.500452	0.916109	0.768515	0.219641	4.73e-06	0.999864	0.999674	0.99399	0.791859	0.132613	0.999844	0.799283	0.999021	0.940628	0.960692	2222.01	5.4e-57	8.89684	9.11073	-0.0174883	-0.0829439	0.00345484	0.0381354	-0.000833151	0.0135905	-0.0623862	0.124461	0.0901282	13.416	-0.371205	-0.993019	2.83786	0.0597918	-0.225541	0.331991	-0.479609	2.57267	2.1916	6.15e-17	0.712314	0.326277	0.00691371	0.9526	0.822631	0.741515	0.633945	0.0136412	0.0338936	3.94e-16	0.864086	0.522361	0.167221	0.978843	0.968413	0.999817	0.999988	0.173462	0.271335	28057.9	2.47e-78
894	TP53TG1	11257_at	11257	4.42451	4.42569	0.0415239	-0.0428416	-0.00394646	0.0595764	-0.375523	-0.100635	0.131152	-0.000684661	-0.00142424	0.0334207	6.39563	0.708204	-0.783113	-0.0724448	0.609161	-1.37909	-1.28818	1.31657	-0.388934	-0.818215	0.771272	8.54e-08	0.482523	0.437721	0.942574	0.545524	0.174779	0.204361	0.194742	0.699186	0.417607	0.444634	2.18e-07	0.999864	0.999674	0.99979	0.763945	0.265035	0.999844	0.57686	0.999021	0.849689	0.960692	4916.4	1.24e-64	7.41338	8.93767	-0.107039	-0.146641	0.00019662	-1.0351	-0.000611578	-0.000542373	-0.0977481	-0.026124	-0.01509	12.5292	-2.1629	-1.67131	0.153751	-1.54499	-0.157609	-0.012613	-0.715378	-0.514066	-0.349315	6.43e-16	0.0361752	0.101951	0.878528	0.129706	0.875505	0.989995	0.478257	0.609848	0.728564	3.01e-15	0.316793	0.271347	0.958538	0.339596	0.978469	0.999817	0.999988	0.812991	0.909891	17654.5	5.02e-74
894	LOC100996263	100996263_at	100996263	NA	NA	NA	NA	NA	NA	NA	NA	NA	NA	NA	NA	NA	NA	NA	NA	NA	NA	NA	NA	NA	NA	NA	NA	NA	NA	NA	NA	NA	NA	NA	NA	NA	NA	NA	NA	NA	NA	NA	NA	NA	NA	NA	NA	NA	NA	NA	5.49375	6.58384	-0.0706913	-0.0805226	-0.00196373	-0.70549	-6.9e-05	-0.00194205	0.0778407	-0.107516	-0.0448431	9.74802	-1.50868	-0.969297	-1.62185	-1.11217	-0.0187814	-0.0477001	0.601689	-2.23455	-1.09638	1.94e-12	0.13872	0.337838	0.112173	0.272268	0.985103	0.962177	0.550553	0.0307167	0.279036	4.04e-12	0.451193	0.532977	0.455391	0.519991	0.996344	0.999817	0.999988	0.231475	0.651106	10815.3	1.81e-69
895	DCTN3	11258_at	11258	7.87307	1.55252	0.0656363	-0.000353551	0.0934122	0.628359	2.82681	0.0747139	-0.14301	0.000304147	0.00188562	-0.0825787	0.939392	0.468718	-0.00270594	0.717978	2.69013	4.3467	0.400439	-0.601097	0.0723421	0.453573	-0.797934	0.352616	0.641566	0.997853	0.476534	0.0100293	7.95e-05	0.690755	0.550834	0.942655	0.652347	0.429159	0.361537	0.999864	0.999674	0.988095	0.0864724	0.0020039	0.999844	0.822146	0.999021	0.916234	0.960692	2731.87	5.58e-59	10.6299	6.32915	0.156404	0.404679	-0.00169624	3.32887	-0.00362139	0.0399005	-0.00188813	0.217791	0.0763697	6.84315	2.43756	3.55732	-1.02303	3.83222	-0.719808	0.715665	-0.0106579	3.30545	1.36352	2.21e-08	0.0190133	0.000930206	0.312034	0.000410306	0.475553	0.478081	0.991546	0.00192357	0.179841	2.85e-08	0.280626	0.0270223	0.666635	0.0131134	0.904908	0.999817	0.999988	0.0774884	0.545724	21598.4	6.7e-76
895	LINC00269	100996279_at	100996279	NA	NA	NA	NA	NA	NA	NA	NA	NA	NA	NA	NA	NA	NA	NA	NA	NA	NA	NA	NA	NA	NA	NA	NA	NA	NA	NA	NA	NA	NA	NA	NA	NA	NA	NA	NA	NA	NA	NA	NA	NA	NA	NA	NA	NA	NA	NA	7.91555	8.3303	-0.0252517	-0.0992996	-9.19e-05	0.398557	0.00403795	-0.0503345	-0.047535	0.0193637	0.0145811	15.3964	-0.672738	-1.49214	-0.0947436	0.784319	1.37199	-1.54328	-0.458671	0.502376	0.445022	4.55e-19	0.504727	0.142991	0.92496	0.437169	0.17721	0.130118	0.648789	0.617976	0.658545	6.48e-18	0.742974	0.325985	0.973286	0.665563	0.876285	0.999817	0.999988	0.818119	0.882643	34985.3	2.19e-80
896	LINC00911	100996280_at	100996280	NA	NA	NA	NA	NA	NA	NA	NA	NA	NA	NA	NA	NA	NA	NA	NA	NA	NA	NA	NA	NA	NA	NA	NA	NA	NA	NA	NA	NA	NA	NA	NA	NA	NA	NA	NA	NA	NA	NA	NA	NA	NA	NA	NA	NA	NA	NA	5.94768	5.77806	-0.0518204	-0.116629	0.00190074	1.31134	0.00945621	-0.0177761	-0.0787142	0.0606328	0.0822161	7.04625	-0.910903	-1.15633	1.29297	1.70268	2.11994	-0.35961	-0.501138	1.03792	1.65563	1.13e-08	0.367444	0.253953	0.20295	0.0958739	0.039844	0.720905	0.61884	0.305131	0.105106	1.48e-08	0.648923	0.450702	0.569566	0.286123	0.876285	0.999817	0.999988	0.594598	0.439852	8599.96	2.45e-67
896	FILIP1L	11259_at	11259	4.16205	3.73134	-0.0406316	0.20153	0.118559	-0.00124077	0.650298	0.424114	-0.0319304	-0.00115938	-0.00430106	-0.0642077	2.90509	-0.37335	1.98469	1.17254	-0.00683507	1.28665	2.92484	-0.17269	-0.35483	-1.33123	-0.79831	0.00570626	0.710666	0.0533832	0.247238	0.994577	0.204888	0.00541198	0.86368	0.724398	0.189913	0.428943	0.00672931	0.999864	0.999674	0.988095	0.99761	0.299026	0.999844	0.955814	0.999021	0.77147	0.960692	1264.47	1.41e-51	6.92348	6.84448	0.116446	0.0464305	0.000522472	-0.495823	-0.0051428	0.00844304	0.0434177	-0.0780245	0.0133574	6.36523	1.56096	0.351058	0.271037	-0.490956	-0.879232	0.130255	0.210799	-1.01855	0.205128	1.09e-07	0.12589	0.727266	0.787665	0.625963	0.384181	0.896975	0.834044	0.314133	0.838444	1.35e-07	0.435607	0.836705	0.923326	0.79727	0.890587	0.999817	0.999988	0.602311	0.949563	6777.07	4.01e-65
897	LINC02273	100996286_at	100996286	NA	NA	NA	NA	NA	NA	NA	NA	NA	NA	NA	NA	NA	NA	NA	NA	NA	NA	NA	NA	NA	NA	NA	NA	NA	NA	NA	NA	NA	NA	NA	NA	NA	NA	NA	NA	NA	NA	NA	NA	NA	NA	NA	NA	NA	NA	NA	8.01433	9.84401	-0.123481	-0.210997	-0.000965507	-0.806038	0.00566809	-0.0141501	-0.0170333	-0.0212811	0.0423687	13.7993	-2.49505	-2.40472	-0.754974	-1.20305	1.46067	-0.329054	-0.124656	-0.418755	0.980755	2.3e-17	0.0165279	0.0205802	0.454395	0.235565	0.151402	0.743719	0.901379	0.677488	0.33222	1.68e-16	0.277972	0.116844	0.762357	0.479488	0.876285	0.999817	0.999988	0.852002	0.696044	20631.8	1.79e-75
897	XPOT	11260_at	11260	5.23865	5.93277	0.208293	-0.00270045	-0.0105775	-0.296282	1.34847	-0.0397076	-0.505754	-0.00381521	0.00564934	0.0752027	4.42859	1.83502	-0.0254977	-0.100297	-1.56484	2.55802	-0.262546	-2.6225	-1.1195	1.67644	0.89646	6.12e-05	0.0732124	0.979772	0.92056	0.124726	0.0140163	0.794115	0.0119175	0.26895	0.100685	0.374845	9.35e-05	0.999864	0.999674	0.99979	0.357178	0.0394383	0.999844	0.198083	0.999021	0.740597	0.960692	1841.05	3.47e-55	9.37516	8.62953	0.0908896	0.0690764	0.0017827	0.314445	-0.00347079	-0.0386582	0.230745	0.0354232	0.0164548	13.1442	1.99553	0.855421	1.51467	0.50996	-0.971867	-0.976812	1.83488	0.757383	0.413877	1.25e-16	0.0523699	0.397078	0.1372	0.612697	0.336573	0.334147	0.073473	0.452966	0.681029	7.27e-16	0.342591	0.588337	0.490574	0.78881	0.886811	0.999817	0.999988	0.71059	0.891684	33332.6	6.17e-80
898	CHP1	11261_at	11261	4.76774	6.49138	0.0337769	-0.0110172	-0.183164	-0.122732	-0.968417	0.300296	0.266758	-0.00288169	-0.000179128	-0.0575123	3.54534	0.21772	-0.0761111	-1.27075	-0.474279	-1.34412	1.45276	1.01206	-0.618679	-0.0388925	-0.501615	0.000938285	0.828646	0.939673	0.210441	0.637627	0.185743	0.153326	0.316996	0.539291	0.969151	0.618418	0.00121638	0.999864	0.999674	0.988095	0.82649	0.27743	0.999844	0.688677	0.999021	0.990588	0.971056	816.418	2.21e-47	8.59861	4.93891	0.040106	0.348771	-0.00112946	3.01133	-0.00828742	-0.0528768	0.0426922	0.170965	0.0341269	5.05077	0.591197	2.8998	-0.644304	3.2789	-1.55803	-0.897042	0.227931	2.45423	0.576307	8.64e-06	0.557496	0.00586914	0.522814	0.00207372	0.126584	0.37471	0.820784	0.0182599	0.567423	9.75e-06	0.773957	0.0627367	0.800028	0.0313468	0.876285	0.999817	0.999988	0.190908	0.840546	12644.9	6.37e-71
898	DNAH17-AS1	100996295_at	100996295	NA	NA	NA	NA	NA	NA	NA	NA	NA	NA	NA	NA	NA	NA	NA	NA	NA	NA	NA	NA	NA	NA	NA	NA	NA	NA	NA	NA	NA	NA	NA	NA	NA	NA	NA	NA	NA	NA	NA	NA	NA	NA	NA	NA	NA	NA	NA	6.59333	6.84486	0.012495	-0.0249775	6.86e-05	-0.301581	0.00408673	-0.0110744	-0.145861	0.0366713	0.0395042	7.48438	0.196935	-0.222045	0.0418695	-0.351106	0.821482	-0.200879	-0.832643	0.562856	0.713288	2.64e-09	0.84481	0.825334	0.966797	0.72723	0.41592	0.841744	0.409664	0.576467	0.479536	3.65e-09	0.93127	0.899988	0.98884	0.858864	0.89403	0.999817	0.999988	0.792578	0.795042	8495.81	3.17e-67
899	RWDD2A	112611_at	112611	4.32315	2.70389	0.0657468	0.0853083	0.0115074	0.0795239	0.960896	0.288918	0.0424283	0.00492891	0.00173754	-0.00761925	3.05395	0.876407	1.21877	0.1651	0.635516	2.75806	2.8905	0.332886	2.18838	0.780171	-0.137428	0.00381071	0.385529	0.229372	0.869615	0.528356	0.00841345	0.00593332	0.740788	0.0339496	0.439432	0.891314	0.00458111	0.999864	0.999674	0.99979	0.7529	0.0275549	0.999844	0.908951	0.96011	0.854284	0.992254	2868.5	1.89e-59	7.90712	4.75254	0.152946	0.36154	0.00110612	1.46284	-0.00476511	-0.00247132	0.0553398	-0.000747725	-0.0106642	6.30524	2.92488	3.89972	0.818591	2.06641	-1.16219	-0.0543907	0.383302	-0.0139251	-0.233633	1.33e-07	0.00548981	0.00033437	0.41755	0.0448699	0.251591	0.956877	0.703392	0.988954	0.816383	1.64e-07	0.266367	0.017896	0.739953	0.184521	0.878827	0.999817	0.999988	0.995585	0.941997	17991.5	3.35e-74
899	FOXD3-AS1	100996301_at	100996301	NA	NA	NA	NA	NA	NA	NA	NA	NA	NA	NA	NA	NA	NA	NA	NA	NA	NA	NA	NA	NA	NA	NA	NA	NA	NA	NA	NA	NA	NA	NA	NA	NA	NA	NA	NA	NA	NA	NA	NA	NA	NA	NA	NA	NA	NA	NA	5.38597	8.64014	-0.109074	-0.197429	-0.00455683	-2.98547	-0.00450307	-0.01595	0.184091	-0.10073	-0.0335252	7.29754	-1.32792	-1.35571	-2.14689	-2.68479	-0.699189	-0.223479	0.811737	-1.19424	-0.467582	4.89e-09	0.191236	0.182295	0.0375064	0.0102793	0.488213	0.824225	0.42143	0.238954	0.642454	6.62e-09	0.502373	0.373479	0.30884	0.079547	0.907771	0.999817	0.999988	0.539276	0.875646	3383.66	1.14e-58
900	SP140	11262_at	11262	4.60649	4.25271	0.0751965	0.0139158	0.0302104	0.272623	-1.5078	-0.052827	0.195271	-0.000496259	-0.00419633	0.0446557	4.01633	0.838145	0.166237	0.362425	1.82172	-3.61876	-0.441921	1.28106	-0.184234	-1.57549	0.673488	0.00022513	0.406442	0.868725	0.718755	0.0752426	0.000754804	0.660693	0.206828	0.854669	0.122247	0.50413	0.000315794	0.999864	0.999674	0.99979	0.273235	0.00601947	0.999844	0.590348	0.999021	0.742736	0.960692	2277.59	3.13e-57	5.80364	6.40316	-0.0330625	-0.0142063	-0.000462909	-0.758771	-0.00263414	0.0205176	0.11658	-0.158949	-0.0501899	7.86641	-0.585481	-0.141894	-0.317226	-0.992511	-0.59491	0.418147	0.747714	-2.74106	-1.01819	7.53e-10	0.561296	0.887829	0.752613	0.326522	0.555033	0.677928	0.458718	0.00889672	0.314304	1.1e-09	0.776139	0.935613	0.908653	0.570812	0.919501	0.999817	0.999988	0.14474	0.681513	8310.12	5.1e-67
900	LIPE-AS1	100996307_at	100996307	NA	NA	NA	NA	NA	NA	NA	NA	NA	NA	NA	NA	NA	NA	NA	NA	NA	NA	NA	NA	NA	NA	NA	NA	NA	NA	NA	NA	NA	NA	NA	NA	NA	NA	NA	NA	NA	NA	NA	NA	NA	NA	NA	NA	NA	NA	NA	5.311	7.04196	-0.100659	-0.146545	-0.000915624	-1.26147	-0.00305358	0.0114757	-0.142858	-0.0553805	0.0183522	7.3323	-1.51076	-1.24056	-0.531808	-1.39851	-0.584503	0.19822	-0.776567	-0.809437	0.315547	4.36e-09	0.138191	0.221518	0.597606	0.169158	0.561948	0.843811	0.441681	0.422737	0.753879	5.92e-09	0.45039	0.416139	0.839804	0.398081	0.921066	0.999817	0.999988	0.687642	0.920081	4999.31	2.69e-62
901	LINC01664	100996342_at	100996342	NA	NA	NA	NA	NA	NA	NA	NA	NA	NA	NA	NA	NA	NA	NA	NA	NA	NA	NA	NA	NA	NA	NA	NA	NA	NA	NA	NA	NA	NA	NA	NA	NA	NA	NA	NA	NA	NA	NA	NA	NA	NA	NA	NA	NA	NA	NA	6.6314	7.1097	-0.0445318	0.0134194	-0.00313847	-0.721599	0.0046289	0.0494654	-0.146134	0.0289299	-0.021063	8.65541	-0.781451	0.132823	-2.1313	-0.935352	1.03596	0.998984	-0.928789	0.494383	-0.423434	5.89e-11	0.438835	0.894956	0.038843	0.35485	0.306031	0.323412	0.358203	0.623561	0.674097	9.79e-11	0.700057	0.940454	0.312257	0.595624	0.88608	0.999817	0.999988	0.821784	0.888925	10654.7	2.49e-69
901	ATXN2L	11273_at	11273	8.09132	7.33588	-0.0371666	-0.0661077	-0.080712	0.173018	-0.217851	0.10485	0.0858511	-0.000432465	-0.00191016	-0.0921877	9.87258	-0.590322	-1.12535	-1.3798	1.6475	-0.74506	1.24989	0.802587	-0.228785	-1.02195	-1.98126	9.04e-13	0.55797	0.266491	0.174564	0.106519	0.460164	0.217892	0.426491	0.820087	0.312343	0.0537802	8.45e-12	0.999864	0.999674	0.980387	0.326405	0.564462	0.999844	0.762477	0.999021	0.810084	0.960692	14258.6	6.91e-75	7.119	9.19244	-0.0390474	-0.179386	-0.00226794	-1.64264	0.0045539	0.0657543	0.0849344	0.0492051	0.0413681	13.7007	-0.838881	-2.17372	-1.88554	-2.60675	1.24775	1.62577	0.660883	1.02945	1.01814	2.95e-17	0.406193	0.0352997	0.0661501	0.0125258	0.218901	0.111335	0.512226	0.309048	0.314326	2.09e-16	0.677497	0.15344	0.380433	0.0885191	0.876285	0.999817	0.999988	0.59813	0.681513	18404.9	2.06e-74
902	KLF12	11278_at	11278	3.74703	5.1984	0.0766427	0.0508043	0.0670354	-0.0645057	-1.21791	-0.180361	-0.0671456	-0.000105961	-0.00249238	0.0216553	7.00517	1.21893	0.865979	1.1475	-0.615039	-4.17077	-2.15286	-0.628542	-0.0561299	-1.3352	0.466018	1.08e-08	0.229313	0.39116	0.257327	0.54167	0.000138916	0.0368051	0.532871	0.95549	0.188621	0.643482	3.39e-08	0.999864	0.999674	0.988095	0.761563	0.0025936	0.999844	0.816424	0.999021	0.77147	0.971056	3067.41	4.29e-60	7.03766	7.7223	-0.0408747	-0.0974925	-0.00162889	0.169592	0.000166443	-0.00639631	-0.0315547	-0.0587039	-0.0145906	17.0845	-1.30348	-1.75359	-2.0102	0.399488	0.0676945	-0.23475	-0.364459	-1.82307	-0.533041	9.73e-21	0.199372	0.0866532	0.050734	0.691519	0.946344	0.815521	0.717308	0.0752768	0.59676	2.91e-19	0.510563	0.249348	0.347104	0.837225	0.990522	0.999817	0.999988	0.327105	0.855711	39625.3	1.52e-81
902	LINC02140	100996345_at	100996345	NA	NA	NA	NA	NA	NA	NA	NA	NA	NA	NA	NA	NA	NA	NA	NA	NA	NA	NA	NA	NA	NA	NA	NA	NA	NA	NA	NA	NA	NA	NA	NA	NA	NA	NA	NA	NA	NA	NA	NA	NA	NA	NA	NA	NA	NA	NA	7.71013	9.4363	-0.0847024	-0.196129	0.000106983	-0.962642	0.00845265	-0.0456882	-0.108526	-0.0501091	0.00941512	10.4929	-1.35765	-1.77313	0.0663594	-1.13973	1.7279	-0.842791	-0.630024	-0.782155	0.172883	2.06e-13	0.181685	0.0833175	0.9474	0.26073	0.0912095	0.404026	0.532025	0.438426	0.863558	5.17e-13	0.492419	0.243734	0.981973	0.506757	0.876285	0.999817	0.999988	0.699331	0.958195	12016.1	1.9e-70
903	POU6F2	11281_at	11281	4.50257	4.02772	-0.00703742	-0.0278473	0.0434339	0.168864	-0.779037	0.0170439	0.0766891	0.00243488	-0.00204828	0.0312348	5.67166	-0.116956	-0.496011	0.776923	1.68246	-2.78781	0.212591	0.750158	1.34781	-1.14663	0.70239	9.98e-07	0.907423	0.622335	0.441327	0.0995051	0.00778456	0.83262	0.457119	0.184562	0.25768	0.486104	2.07e-06	0.999864	0.999674	0.988095	0.31467	0.0261145	0.999844	0.777562	0.999021	0.790838	0.960692	4834.81	1.79e-64	5.83782	7.46113	-0.0304521	-0.0867625	-0.00284836	-1.71832	0.00413927	0.00168248	0.0423639	-0.0990597	0.0536606	9.3194	-0.548271	-0.881084	-1.98458	-2.28522	0.950467	0.0348621	0.276253	-1.73684	1.1068	7.27e-12	0.586352	0.383189	0.0536197	0.0273113	0.347207	0.972352	0.783682	0.0896021	0.274558	1.38e-11	0.790916	0.576095	0.353803	0.139049	0.886811	0.999817	0.999988	0.352913	0.647268	8692.87	1.94e-67
903	LOC100996419	100996419_at	100996419	NA	NA	NA	NA	NA	NA	NA	NA	NA	NA	NA	NA	NA	NA	NA	NA	NA	NA	NA	NA	NA	NA	NA	NA	NA	NA	NA	NA	NA	NA	NA	NA	NA	NA	NA	NA	NA	NA	NA	NA	NA	NA	NA	NA	NA	NA	NA	4.52155	4.97386	-0.00959412	-0.0198287	-0.00196474	-0.198417	-0.00509016	-0.0103658	0.0544903	-0.0395813	-0.0649979	5.9919	-0.166598	-0.194208	-1.32029	-0.254503	-1.12728	-0.207155	0.342703	-0.66933	-1.293	3.81e-07	0.86847	0.846931	0.19375	0.800325	0.265898	0.836871	0.733498	0.506877	0.20294	4.57e-07	0.942146	0.912165	0.557927	0.899187	0.878827	0.999817	0.999988	0.74799	0.572011	4850.18	5.15e-62
904	ARLNC1	100996425_at	100996425	NA	NA	NA	NA	NA	NA	NA	NA	NA	NA	NA	NA	NA	NA	NA	NA	NA	NA	NA	NA	NA	NA	NA	NA	NA	NA	NA	NA	NA	NA	NA	NA	NA	NA	NA	NA	NA	NA	NA	NA	NA	NA	NA	NA	NA	NA	NA	6.971	9.5251	-0.149039	-0.231131	-0.00312488	-1.51775	-0.00155925	0.0121219	0.0347766	-0.0805256	0.063547	8.2974	-1.8714	-1.63694	-1.51844	-1.40772	-0.2497	0.175171	0.158157	-0.984661	0.914109	1.86e-10	0.0681289	0.10897	0.136251	0.16643	0.804013	0.86177	0.875076	0.330319	0.365777	2.89e-10	0.360806	0.280599	0.489569	0.394433	0.965993	0.999817	0.999988	0.614818	0.720894	6028.42	4.91e-64
904	MED8	112950_at	112950	7.20856	8.19574	-0.0111971	-0.0584349	0.0385912	-0.165886	0.220352	-0.062186	-0.0452729	-0.00225966	-0.000751489	-0.010231	13.5753	-0.21889	-1.22431	0.811985	-1.94413	0.92754	-0.912386	-0.520916	-1.47131	-0.494842	-0.270625	2.1e-17	0.827739	0.227297	0.421135	0.0582369	0.358665	0.366497	0.605016	0.148266	0.623153	0.787935	1.1e-15	0.999864	0.999674	0.988095	0.238956	0.463985	0.999844	0.850483	0.999021	0.908687	0.978442	17142.6	1.16e-76	8.02348	7.04203	0.0400112	0.103857	-0.000997026	0.674521	-0.000382916	0.0143045	-0.0600559	0.0541553	0.0379906	12.643	1.03545	1.51597	-0.998506	1.28941	-0.126383	0.426037	-0.562907	1.36482	1.12631	4.73e-16	0.306269	0.136872	0.323641	0.204175	0.90002	0.672214	0.576433	0.179437	0.266304	2.3e-15	0.602093	0.318845	0.675269	0.443627	0.980527	0.999817	0.999988	0.475005	0.639969	33919	4.25e-80
905	LINC02724	100996455_at	100996455	NA	NA	NA	NA	NA	NA	NA	NA	NA	NA	NA	NA	NA	NA	NA	NA	NA	NA	NA	NA	NA	NA	NA	NA	NA	NA	NA	NA	NA	NA	NA	NA	NA	NA	NA	NA	NA	NA	NA	NA	NA	NA	NA	NA	NA	NA	NA	6.0558	7.83978	-0.109459	-0.213198	-0.00202632	-0.3995	0.00647412	-0.0415425	0.00255039	-0.158255	-0.109863	10.0081	-2.01417	-2.21276	-1.44294	-0.543012	1.51936	-0.879757	0.0169975	-2.83587	-2.31595	8.79e-13	0.0502982	0.0322941	0.156309	0.589936	0.136019	0.3839	0.986518	0.00694986	0.0254143	1.95e-12	0.341681	0.146639	0.514465	0.775469	0.876285	0.999817	0.999988	0.130363	0.236992	9770.54	1.59e-68
905	ADCY7	113_at	113	3.87289	4.49039	-0.148587	0.0355014	-0.00743384	-0.163632	1.12226	-0.0559956	-0.0810726	-0.0127612	0.00201543	0.0427601	3.30964	-1.29251	0.330978	-0.0695997	-0.853334	2.10206	-0.365574	-0.415086	-3.69731	0.590538	0.503297	0.00186078	0.202871	0.742219	0.944825	0.398058	0.0412573	0.71642	0.680079	0.000596786	0.557826	0.617245	0.00231795	0.999864	0.999674	0.99979	0.651846	0.08765	0.999844	0.885812	0.40156	0.893755	0.971056	981.799	3.77e-49	6.40572	6.59117	0.0652146	0.0353708	-0.00142589	-0.69078	-0.00429103	0.00127215	0.0760095	0.0478989	0.130556	7.1764	1.02349	0.313106	-0.866009	-0.800805	-0.858888	0.0229775	0.432056	0.732065	2.34732	7.3e-09	0.311821	0.75572	0.39131	0.427664	0.395183	0.981775	0.667868	0.468115	0.0236007	9.74e-09	0.606464	0.855432	0.721219	0.657266	0.891745	0.999817	0.999988	0.721879	0.229102	7951.96	1.31e-66
906	C5orf66	100996485_at	100996485	NA	NA	NA	NA	NA	NA	NA	NA	NA	NA	NA	NA	NA	NA	NA	NA	NA	NA	NA	NA	NA	NA	NA	NA	NA	NA	NA	NA	NA	NA	NA	NA	NA	NA	NA	NA	NA	NA	NA	NA	NA	NA	NA	NA	NA	NA	NA	8.14086	9.3146	-0.0598601	-0.189327	-0.00167714	0.391583	0.000736186	-0.0750178	0.0487743	-0.0988844	0.0402658	11.1901	-1.03658	-1.84921	-1.12391	0.500885	0.162588	-1.49505	0.305907	-1.66755	0.798798	2.69e-14	0.305747	0.0713359	0.267311	0.619016	0.871607	0.142232	0.761157	0.102701	0.428814	8.17e-14	0.60177	0.224526	0.627545	0.793251	0.977161	0.999817	0.999988	0.371144	0.767799	15635.3	6.77e-73
906	LYST	1130_at	1130	4.85386	5.66719	-0.00492274	-0.0339991	-0.0591252	-0.14816	0.311224	-0.0415474	-0.107922	-0.00171054	-0.00155233	0.00957848	9.36076	-0.0959638	-0.710343	-1.24055	-1.73153	1.30638	-0.607872	-1.23828	-1.11064	-1.01932	0.252656	4.53e-12	0.923981	0.481209	0.221292	0.0903063	0.198154	0.546372	0.222123	0.272705	0.313577	0.801701	3.47e-11	0.999864	0.999674	0.988095	0.298958	0.291136	0.999844	0.607023	0.999021	0.810132	0.978902	7729.37	5.45e-69	7.99821	8.87747	-0.0150638	-0.0612471	-0.000534538	-0.952582	0.00412384	0.0421471	0.213543	0.0112853	-0.0404748	21.5736	-0.527669	-1.2101	-0.724607	-2.46478	1.84232	1.69911	2.70923	0.38497	-1.62423	1.24e-24	0.600452	0.232877	0.472632	0.0177972	0.0723568	0.0965511	0.00965615	0.702164	0.111663	3.95e-22	0.800159	0.428722	0.772528	0.109025	0.876285	0.999817	0.999988	0.864978	0.449604	61754.6	1.14e-85
907	SLCO2B1	11309_at	11309	5.74291	6.76041	0.0159302	-0.0383629	-0.0400552	-0.0910317	-0.282348	-0.344713	-0.21947	-0.00212833	-0.00436117	0.152347	4.56589	0.126979	-0.327734	-0.343645	-0.435012	-0.484608	-2.06222	-1.02966	-0.565053	-1.17095	1.64314	3.93e-05	0.899531	0.744654	0.732737	0.665663	0.630338	0.0450721	0.308748	0.574884	0.247869	0.107423	6.18e-05	0.999864	0.999674	0.99979	0.842398	0.715141	0.999844	0.68167	0.999021	0.786972	0.960692	1809.66	5.08e-55	7.83007	10.0047	-0.0518211	-0.222948	0.00131183	-1.61725	-0.00237413	-0.0932031	0.0839391	0.0775762	0.137652	10.6078	-0.791996	-1.92188	0.775872	-1.82575	-0.462761	-1.63935	0.464637	1.1546	2.4101	1.46e-13	0.432727	0.0612889	0.442087	0.0748633	0.645878	0.108464	0.644544	0.254657	0.0203155	3.8e-13	0.695631	0.207314	0.754623	0.249162	0.936416	0.999817	0.999988	0.554469	0.216875	11269.3	7.5e-70
907	LINC01206	100996490_at	100996490	NA	NA	NA	NA	NA	NA	NA	NA	NA	NA	NA	NA	NA	NA	NA	NA	NA	NA	NA	NA	NA	NA	NA	NA	NA	NA	NA	NA	NA	NA	NA	NA	NA	NA	NA	NA	NA	NA	NA	NA	NA	NA	NA	NA	NA	NA	NA	5.91746	6.44607	-0.0498413	-0.108505	-0.000255555	0.374579	0.00295759	-0.0316223	-0.0631168	-0.0441044	0.0101306	10.1462	-1.13081	-1.38854	-0.224379	0.627758	0.855806	-0.825697	-0.518656	-0.974469	0.263311	5.79e-13	0.264426	0.172151	0.82353	0.533495	0.396867	0.413551	0.60667	0.335295	0.793573	1.33e-12	0.570718	0.361842	0.937034	0.736052	0.892216	0.999817	0.999988	0.61925	0.93458	14180.6	5.48e-72
908	CHRM3	1131_at	1131	6.68553	8.17655	-0.0803087	0.0812536	0.0424801	-0.479894	1.77387	0.175722	-0.749677	-0.00132011	0.00334567	0.00831432	4.48186	-0.519528	0.563363	0.295782	-1.86118	2.47095	0.853176	-2.8545	-0.284443	0.729044	0.0727787	5.16e-05	0.605975	0.576024	0.768777	0.0693518	0.0173852	0.398144	0.00652978	0.777395	0.469806	0.942309	7.96e-05	0.999864	0.999674	0.99979	0.261822	0.0460568	0.999844	0.154899	0.999021	0.867453	0.996341	1617.06	6.12e-54	8.24372	5.21908	0.143168	0.361106	-0.00234978	1.65339	-0.00637385	-0.047964	0.128712	0.145451	0.0591301	4.83858	1.91321	2.72183	-1.21519	1.63208	-1.08632	-0.737666	0.622975	1.89287	0.905238	1.73e-05	0.0624195	0.00934877	0.23095	0.109994	0.283415	0.464739	0.536604	0.0651448	0.370403	1.93e-05	0.354881	0.0787951	0.594913	0.309407	0.882861	0.999817	0.999988	0.307286	0.724001	9551.04	2.59e-68
909	LINC01355	100996511_at	100996511	NA	NA	NA	NA	NA	NA	NA	NA	NA	NA	NA	NA	NA	NA	NA	NA	NA	NA	NA	NA	NA	NA	NA	NA	NA	NA	NA	NA	NA	NA	NA	NA	NA	NA	NA	NA	NA	NA	NA	NA	NA	NA	NA	NA	NA	NA	NA	6.56078	6.27232	0.010033	-0.0452702	0.00219764	0.641548	0.00869949	0.00819034	0.126924	0.00504984	-0.0191133	10.0192	0.23101	-0.587921	1.95818	1.09113	2.55464	0.217034	1.05847	0.11323	-0.504163	8.5e-13	0.818407	0.559672	0.0567415	0.281315	0.0142673	0.829212	0.295774	0.910377	0.61673	1.89e-12	0.918375	0.720793	0.360764	0.529924	0.876285	0.999817	0.999988	0.965997	0.864438	17953.3	3.51e-74
909	VPS45	11311_at	11311	7.81403	9.36212	-0.0350533	0.0138818	-0.030238	-0.25376	0.185797	-0.0331804	-0.198441	-0.0029091	0.000978126	0.00931203	10.2909	-0.454742	0.193011	-0.422211	-1.97359	0.519003	-0.323061	-1.51522	-1.257	0.427421	0.16346	2.48e-13	0.651512	0.847831	0.67491	0.0546754	0.606338	0.748166	0.136808	0.21533	0.67114	0.870898	2.79e-12	0.999864	0.999674	0.996374	0.22997	0.694082	0.999844	0.498654	0.999021	0.919846	0.988948	8871.05	2.57e-70	9.34957	9.8112	-0.00900387	0.0457465	0.000120792	-1.38454	-0.00295782	0.0202923	0.0153306	-0.0402258	-0.0252274	16.9101	-0.223691	0.641037	0.116132	-2.54081	-0.937185	0.580198	0.137947	-0.973213	-0.718002	1.43e-20	0.824061	0.524913	0.90809	0.0147653	0.353918	0.564821	0.890929	0.335911	0.476654	3.98e-19	0.921506	0.693232	0.967783	0.0974272	0.886811	0.999817	0.999988	0.619616	0.794065	42445.9	3.49e-82
910	ITPR1-DT	100996539_at	100996539	NA	NA	NA	NA	NA	NA	NA	NA	NA	NA	NA	NA	NA	NA	NA	NA	NA	NA	NA	NA	NA	NA	NA	NA	NA	NA	NA	NA	NA	NA	NA	NA	NA	NA	NA	NA	NA	NA	NA	NA	NA	NA	NA	NA	NA	NA	NA	6.09378	6.04021	0.077589	0.0666708	0.000941148	-1.08837	0.00617747	0.00656669	0.163408	0.0928353	0.0185748	7.938	1.46979	0.712355	0.689935	-1.52292	1.49245	0.143161	1.12114	1.71258	0.4031	5.96e-10	0.148927	0.480107	0.493956	0.135128	0.14291	0.886834	0.268473	0.0940198	0.688879	8.76e-10	0.461375	0.657489	0.783829	0.34927	0.876285	0.999817	0.999988	0.359295	0.893414	10484.7	3.52e-69
910	LYPLA2	11313_at	11313	10.6294	12.7709	-0.0092413	-0.052962	-0.00297009	-0.246234	-0.380354	0.113875	0.025447	-0.0048783	-0.00261652	-7.23e-05	19.8186	-0.169255	-1.03962	-0.0585489	-2.70368	-1.50001	1.56532	0.274319	-2.9759	-1.6142	-0.00179135	1.14e-23	0.866365	0.30415	0.953574	0.00968568	0.140695	0.124612	0.785113	0.00471537	0.113574	0.998579	1.94e-20	0.999864	0.999674	0.99979	0.0849453	0.223538	0.999844	0.928048	0.597646	0.740597	0.999134	32718.2	6.9e-83	7.55877	6.53985	0.0521315	0.206068	-0.000374822	-0.866235	0.00482101	-0.0240745	-0.0633439	0.311685	0.192292	5.58984	0.642284	1.43201	-0.17871	-0.788333	0.757531	-0.341357	-0.28266	3.73962	2.71408	1.46e-06	0.524112	0.159399	0.859008	0.434843	0.452879	0.734504	0.778799	0.000542064	0.00953682	1.69e-06	0.754027	0.346702	0.95051	0.664201	0.903059	0.999817	0.999988	0.0427414	0.146327	6825.34	3.44e-65
911	NFIA-AS2	100996570_at	100996570	NA	NA	NA	NA	NA	NA	NA	NA	NA	NA	NA	NA	NA	NA	NA	NA	NA	NA	NA	NA	NA	NA	NA	NA	NA	NA	NA	NA	NA	NA	NA	NA	NA	NA	NA	NA	NA	NA	NA	NA	NA	NA	NA	NA	NA	NA	NA	6.11984	6.91359	-0.0344958	-0.0544747	-0.000358384	-0.81224	0.00343944	0.0101223	-0.050099	-0.0748244	-0.00647479	12.0151	-0.864144	-0.7697	-0.347428	-1.50297	1.09886	0.291826	-0.45455	-1.82536	-0.185815	2.62e-15	0.392322	0.445702	0.729971	0.140182	0.277967	0.771828	0.651728	0.0749243	0.853467	1.03e-14	0.666362	0.629164	0.899469	0.356692	0.881056	0.999817	0.999988	0.326527	0.954019	18490.6	1.86e-74
911	CD300A	11314_at	11314	5.88402	6.60788	0.0302048	-0.0278679	-0.0346192	0.118678	-1.73537	0.0641714	-0.0311617	0.00164347	-0.0034106	0.0183446	7.27434	0.392433	-0.388055	-0.484114	0.924396	-4.85486	0.625745	-0.238298	0.711202	-1.49261	0.322499	4.33e-09	0.696617	0.699831	0.630686	0.36028	1.53e-05	0.534688	0.812747	0.480681	0.142617	0.74859	1.5e-08	0.999864	0.999674	0.995579	0.619372	0.00125237	0.999844	0.939963	0.999021	0.754019	0.978442	5047.51	6.9e-65	7.04882	9.49466	-0.0560482	-0.300635	0.00191913	-1.01131	-0.0105937	-0.0987192	0.169487	-0.0805262	0.0608913	9.2847	-0.790033	-2.39018	1.04685	-1.05296	-1.90443	-1.60144	0.865275	-1.10536	0.983273	8.1e-12	0.43386	0.0213102	0.301039	0.298261	0.0635833	0.116629	0.391708	0.275171	0.330994	1.53e-11	0.696345	0.118688	0.657481	0.545601	0.876285	0.999817	0.999988	0.572485	0.694714	7769.34	2.15e-66
912	LINC01806	100996579_at	100996579	NA	NA	NA	NA	NA	NA	NA	NA	NA	NA	NA	NA	NA	NA	NA	NA	NA	NA	NA	NA	NA	NA	NA	NA	NA	NA	NA	NA	NA	NA	NA	NA	NA	NA	NA	NA	NA	NA	NA	NA	NA	NA	NA	NA	NA	NA	NA	4.85755	5.54906	-0.0465995	-0.0912674	-0.000522264	-0.0620718	0.00152543	-0.0286035	-0.112423	-0.0612718	-0.0243104	9.65654	-1.1689	-1.29128	-0.506971	-0.115011	0.488004	-0.825737	-1.02138	-1.49673	-0.698594	2.57e-12	0.248906	0.203532	0.614775	0.908974	0.628035	0.413528	0.31281	0.141796	0.488582	5.24e-12	0.558589	0.395748	0.847447	0.955972	0.933961	0.999817	0.999988	0.426931	0.800338	11680.3	3.48e-70
912	AHNAK2	113146_at	113146	7.04721	6.06143	-0.0488593	-0.0649717	0.137202	0.015037	1.01337	0.0105458	-0.266676	-0.000230754	0.00325638	-0.0687775	5.62889	-0.535492	-0.763184	1.61848	0.0988014	2.39149	0.0867467	-1.72028	-0.0842354	1.20217	-1.01996	1.15e-06	0.594984	0.449393	0.112647	0.921741	0.0210834	0.931263	0.0923497	0.933248	0.235675	0.313276	2.35e-06	0.999864	0.999674	0.938162	0.968328	0.0528074	0.999844	0.429794	0.999021	0.784148	0.960692	5151.23	4.4e-65	8.02639	7.57599	0.0775925	0.120375	-0.000284817	-0.312809	0.00147045	-0.109002	-0.0764913	-0.241209	-0.256568	7.40858	1.09373	0.95705	-0.155365	-0.3257	0.264348	-1.76828	-0.390513	-3.31107	-4.14312	3.39e-09	0.280185	0.343913	0.877264	0.746237	0.792779	0.0841354	0.698093	0.00189314	0.000158149	4.64e-09	0.582505	0.538663	0.957944	0.868751	0.964398	0.999817	0.999988	0.076846	0.0167822	10073.1	8.29e-69
913	PARK7	11315_at	11315	10.1698	11.0595	0.00421999	0.0305493	-0.00665812	-0.268987	1.0233	-0.161451	-0.335987	-0.00161122	0.0012463	-0.00855657	10.1418	0.0456721	0.354357	-0.0775588	-1.7453	2.38473	-1.31144	-2.14029	-0.58081	0.454346	-0.125306	3.92e-13	0.963777	0.72475	0.938528	0.0878557	0.021429	0.196456	0.0378659	0.564307	0.651795	0.900848	4.14e-12	0.999864	0.999674	0.99979	0.294526	0.053438	0.999844	0.307063	0.999021	0.91594	0.993648	10458.9	6.67e-72	12.0386	10.9141	0.026313	0.130535	0.000414021	0.399504	-0.000224274	0.0234128	0.0560074	0.0863732	0.0676022	18.8446	0.654883	1.83243	0.398761	0.73445	-0.0711881	0.670613	0.504861	2.09342	1.92748	2.36e-22	0.516044	0.0738446	0.69205	0.466676	0.943579	0.506066	0.616244	0.0422679	0.0605679	1.69e-20	0.749609	0.228874	0.88216	0.688319	0.990326	0.999817	0.999988	0.25992	0.348662	70623.5	6.41e-87
913	LOC100996583	100996583_at	100996583	NA	NA	NA	NA	NA	NA	NA	NA	NA	NA	NA	NA	NA	NA	NA	NA	NA	NA	NA	NA	NA	NA	NA	NA	NA	NA	NA	NA	NA	NA	NA	NA	NA	NA	NA	NA	NA	NA	NA	NA	NA	NA	NA	NA	NA	NA	NA	5.45339	5.5836	-0.00593778	0.0175485	0.000805624	-0.636481	0.00329144	-0.0214975	-0.0213831	-0.0249403	0.0594431	8.35234	-0.12803	0.21342	0.67223	-1.01373	0.905128	-0.533461	-0.166991	-0.523691	1.46834	1.56e-10	0.898724	0.832012	0.505047	0.316403	0.37046	0.596472	0.868163	0.603192	0.149318	2.45e-10	0.956393	0.904073	0.789985	0.563101	0.886823	0.999817	0.999988	0.809872	0.505449	10878.3	1.6e-69
914	COPE	11316_at	11316	10.6005	11.4533	-0.0860363	-0.0305253	-0.24168	-0.196995	0.455064	-0.00538243	-0.0377778	-0.00107325	0.00529908	-0.0484121	11.8345	-1.0492	-0.398968	-3.17219	-1.44023	1.19494	-0.0492633	-0.27116	-0.435934	2.17673	-0.798847	2.55e-15	0.299765	0.69183	0.00274524	0.156821	0.238458	0.960931	0.787526	0.664998	0.0348641	0.428635	5.78e-14	0.999864	0.999674	0.871005	0.404826	0.336422	0.999844	0.929306	0.999021	0.69619	0.960692	14426.8	5.33e-75	10.0295	9.58404	-0.0563934	-0.00491348	0.000940191	0.892401	-0.00231969	0.0142684	-0.0362803	0.087276	-0.081361	13.2306	-1.12216	-0.055147	0.724	1.3117	-0.588697	0.326759	-0.261475	1.69124	-1.85472	9.96e-17	0.268045	0.956278	0.473001	0.196609	0.559156	0.745441	0.794979	0.0980545	0.0705283	5.98e-16	0.573824	0.975821	0.772781	0.433976	0.920814	0.999817	0.999988	0.364616	0.371602	31336.1	2.32e-79
914	LINC01505	100996590_at	100996590	NA	NA	NA	NA	NA	NA	NA	NA	NA	NA	NA	NA	NA	NA	NA	NA	NA	NA	NA	NA	NA	NA	NA	NA	NA	NA	NA	NA	NA	NA	NA	NA	NA	NA	NA	NA	NA	NA	NA	NA	NA	NA	NA	NA	NA	NA	NA	5.9934	7.77828	-0.0783563	-0.217147	-0.000355139	-0.710921	0.0088425	-0.0808033	-0.0990585	-0.0604406	-0.0362472	9.66363	-1.40322	-2.19338	-0.24612	-0.940417	2.01959	-1.66535	-0.642505	-1.05406	-0.743637	2.51e-12	0.167758	0.0337567	0.806765	0.352277	0.0497106	0.10314	0.523969	0.297764	0.461156	5.13e-12	0.479689	0.150126	0.931465	0.593851	0.876285	0.999817	0.999988	0.589524	0.78658	9064.48	7.93e-68
915	IZUMO4	113177_at	113177	7.33625	9.89617	-0.00560902	-0.0168028	-0.0705116	-0.29507	-0.888013	-0.0474192	0.180245	0.00039874	-0.000161869	0.0342769	11.1881	-0.0748399	-0.240286	-1.01262	-2.36031	-2.5513	-0.474862	1.41553	0.177205	-0.0727502	0.618841	1.67e-14	0.940679	0.811215	0.316732	0.022719	0.0142532	0.637214	0.163894	0.860154	0.942332	0.539185	2.8e-13	0.999864	0.999674	0.988095	0.139819	0.0399342	0.999844	0.535316	0.999021	0.984338	0.962158	8273.14	1.21e-69	7.65158	10.3116	0.0536785	-0.280593	0.000729813	-2.17529	0.0148382	0.0438325	-0.267948	0.136892	-0.0544291	10.3777	0.778702	-2.29591	0.409712	-2.33096	2.74527	0.731799	-1.40784	1.9339	-0.904557	2.9e-13	0.440436	0.026638	0.684059	0.0245316	0.00880055	0.468276	0.166394	0.0597495	0.370759	7.06e-13	0.700949	0.13304	0.878994	0.130921	0.876285	0.999817	0.999988	0.298582	0.724299	9697.93	1.87e-68
915	LINC00690	100996597_at	100996597	NA	NA	NA	NA	NA	NA	NA	NA	NA	NA	NA	NA	NA	NA	NA	NA	NA	NA	NA	NA	NA	NA	NA	NA	NA	NA	NA	NA	NA	NA	NA	NA	NA	NA	NA	NA	NA	NA	NA	NA	NA	NA	NA	NA	NA	NA	NA	4.7222	4.81051	-0.0359732	-0.0863374	0.000958563	0.706042	0.00725061	-0.00816717	-0.144368	-0.101899	0.0135257	6.93925	-0.747991	-1.01256	0.771318	1.08441	1.92277	-0.19544	-1.08722	-2.06334	0.32219	1.61e-08	0.458553	0.316954	0.444753	0.284248	0.0611743	0.845973	0.283018	0.0451742	0.748876	2.09e-08	0.71281	0.513269	0.756406	0.532752	0.876285	0.999817	0.999988	0.26742	0.918064	7586.14	3.59e-66
916	GPR182	11318_at	11318	5.19215	5.31561	0.000399857	-0.0874174	0.00364479	0.189547	-1.52228	-0.117001	0.1795	0.00110792	-0.00338923	0.0661547	5.54645	0.00492408	-1.15377	0.0483096	1.39938	-4.03656	-1.08138	1.30106	0.454433	-1.40587	1.10233	1.52e-06	0.996093	0.254773	0.961686	0.168652	0.000211413	0.28537	0.199955	0.651733	0.166726	0.27626	3.04e-06	0.999864	0.999674	0.99979	0.418985	0.00316601	0.999844	0.583161	0.999021	0.760778	0.960692	3531.27	1.89e-61	6.36988	7.6446	-0.0891986	-0.151458	-0.000796692	-0.405738	0.00325538	0.00184526	0.0896731	-0.116708	-0.0305023	15.5402	-2.6137	-2.50321	-0.90341	-0.878195	1.21657	0.0622275	0.951686	-3.3303	-1.02392	3.24e-19	0.0123087	0.0162005	0.371361	0.384737	0.23043	0.950671	0.346595	0.00179243	0.311621	4.89e-18	0.267296	0.103584	0.709006	0.622197	0.877465	0.999817	0.999988	0.075571	0.678818	27409.2	4.07e-78
916	LINC01981	100996624_at	100996624	NA	NA	NA	NA	NA	NA	NA	NA	NA	NA	NA	NA	NA	NA	NA	NA	NA	NA	NA	NA	NA	NA	NA	NA	NA	NA	NA	NA	NA	NA	NA	NA	NA	NA	NA	NA	NA	NA	NA	NA	NA	NA	NA	NA	NA	NA	NA	4.62526	5.04655	-0.0228045	-0.0884116	-0.000551873	0.324599	0.00152627	-0.000227203	0.0848828	-0.0104864	0.0205339	9.92074	-0.646198	-1.41306	-0.605174	0.679423	0.551584	-0.00740944	0.871159	-0.289372	0.666579	1.15e-12	0.521598	0.164863	0.548256	0.500525	0.5841	0.994123	0.388523	0.773693	0.508615	2.48e-12	0.753064	0.353696	0.814221	0.713857	0.925333	0.999965	0.999988	0.903232	0.811139	13513.8	1.54e-71
917	ECD	11319_at	11319	5.74996	4.47154	-0.133366	-0.0537024	-0.106728	0.082695	1.00297	0.0247096	0.0307123	-0.00196431	0.00333457	-0.0255208	4.32083	-1.52094	-0.656389	-1.31005	0.565386	2.46293	0.211495	0.206153	-0.746137	1.28095	-0.393816	8.64e-05	0.13537	0.514964	0.196923	0.574659	0.0177296	0.83347	0.837614	0.45952	0.206866	0.695603	0.000128906	0.999864	0.999674	0.988095	0.783603	0.0466334	0.999844	0.947465	0.999021	0.776129	0.971056	3712.57	6.24e-62	7.87926	7.75407	-0.0743018	-0.0196671	-0.00170833	1.01439	-0.0070293	-0.0297324	-0.011857	-0.100173	-0.0540087	12.7477	-1.76074	-0.262872	-1.56663	1.77562	-2.12444	-0.810872	-0.101766	-2.31171	-1.46621	3.57e-16	0.08542	0.793909	0.124561	0.0829007	0.0394451	0.421921	0.919417	0.025669	0.149895	1.8e-15	0.385444	0.88077	0.473329	0.26342	0.876285	0.999817	0.999988	0.216975	0.506171	27429.7	4.01e-78
917	LOC100996654	100996654_at	100996654	NA	NA	NA	NA	NA	NA	NA	NA	NA	NA	NA	NA	NA	NA	NA	NA	NA	NA	NA	NA	NA	NA	NA	NA	NA	NA	NA	NA	NA	NA	NA	NA	NA	NA	NA	NA	NA	NA	NA	NA	NA	NA	NA	NA	NA	NA	NA	5.77538	6.81036	-0.0761578	-0.111443	-0.000466099	-0.555089	0.0026886	0.0019385	-0.0733542	0.00443204	0.0166235	10.7346	-1.73032	-1.42813	-0.409812	-0.931582	0.779062	0.0506877	-0.603628	0.0980618	0.432682	1.01e-13	0.0907733	0.160504	0.683986	0.356773	0.440226	0.95981	0.549275	0.922341	0.667416	2.7e-13	0.392983	0.34806	0.878994	0.597362	0.899752	0.999817	0.999988	0.971079	0.886072	13546	1.46e-71
918	LOC100996662	100996662_at	100996662	NA	NA	NA	NA	NA	NA	NA	NA	NA	NA	NA	NA	NA	NA	NA	NA	NA	NA	NA	NA	NA	NA	NA	NA	NA	NA	NA	NA	NA	NA	NA	NA	NA	NA	NA	NA	NA	NA	NA	NA	NA	NA	NA	NA	NA	NA	NA	6.97803	8.45207	-0.10801	-0.192157	-0.000478102	-0.448094	0.00348535	-0.0121451	-0.201145	0.0502098	0.0882226	15.9226	-2.93298	-2.94313	-0.502415	-0.898799	1.20706	-0.379552	-1.97828	1.32776	2.74448	1.33e-19	0.0053722	0.00522821	0.617949	0.373785	0.234034	0.706153	0.0543517	0.19129	0.00881855	2.4e-18	0.266367	0.0597835	0.849171	0.612425	0.878652	0.999817	0.999988	0.486837	0.139978	28249.5	2.13e-78
918	GPN1	11321_at	11321	5.16782	4.44813	0.0647983	0.00146454	0.093754	0.0264954	0.586757	-0.0398821	-0.397347	0.000107102	0.00221983	-0.0305118	3.72564	0.640538	0.0155161	0.997496	0.157018	1.24892	-0.295887	-2.31186	0.035263	0.739138	-0.408113	0.000548022	0.525117	0.98769	0.323933	0.875943	0.218242	0.768697	0.0254867	0.972028	0.463716	0.685153	0.000729474	0.999864	0.999674	0.988095	0.949516	0.314067	0.999844	0.27147	0.999021	0.864468	0.971056	2253.67	3.95e-57	9.31794	8.12675	0.0686854	0.162249	-0.000671422	0.349998	-0.000703769	-0.0350545	-0.11047	0.0509885	0.0221576	14.5819	1.77647	2.3669	-0.672023	0.668661	-0.232144	-1.04343	-1.03483	1.28425	0.656523	3.24e-18	0.0827585	0.0225278	0.505178	0.507299	0.817531	0.302604	0.306555	0.205957	0.514999	3.23e-17	0.381856	0.121581	0.789985	0.717705	0.967623	0.999817	0.999988	0.50191	0.814458	45692.7	7.19e-83
919	LOC100996671	100996671_at	100996671	NA	NA	NA	NA	NA	NA	NA	NA	NA	NA	NA	NA	NA	NA	NA	NA	NA	NA	NA	NA	NA	NA	NA	NA	NA	NA	NA	NA	NA	NA	NA	NA	NA	NA	NA	NA	NA	NA	NA	NA	NA	NA	NA	NA	NA	NA	NA	5.79052	7.54695	-0.0571759	-0.129676	-0.00378836	-1.09326	-0.00373797	-0.0718618	-0.169453	-0.0836823	0.0407973	9.47045	-1.03421	-1.323	-2.65181	-1.46071	-0.862315	-1.49595	-1.11014	-1.47405	0.845397	4.55e-12	0.306843	0.192853	0.0111792	0.151392	0.393316	0.141998	0.273134	0.147779	0.402586	8.95e-12	0.60236	0.384801	0.20009	0.372991	0.891745	0.999817	0.999988	0.434612	0.749324	8631.81	2.26e-67
919	TMC6	11322_at	11322	7.45285	7.91038	-0.320466	-0.142443	-0.320816	0.0682612	-1.06528	-0.158882	0.702857	0.00266492	0.00274787	-0.10524	3.02973	-1.4486	-0.690091	-1.56085	0.184985	-1.03687	-0.539023	1.87	0.401227	0.418395	-0.643693	0.00407232	0.154481	0.493731	0.125664	0.854084	0.305416	0.592565	0.06809	0.690179	0.677677	0.523088	0.00488461	0.999864	0.999674	0.938162	0.939368	0.408766	0.999844	0.381046	0.999021	0.921834	0.962008	980.709	3.86e-49	7.37409	8.09182	-0.0409708	-0.242592	0.00356187	0.788495	0.00999986	0.115002	-0.149867	0.076628	0.0725039	8.58113	-0.62628	-2.09159	2.10701	0.890307	1.9495	2.02314	-0.829722	1.14068	1.26967	7.47e-11	0.534455	0.0424405	0.0410101	0.378274	0.0578021	0.0493279	0.411296	0.260339	0.211058	1.22e-10	0.761132	0.168368	0.319343	0.616332	0.876285	0.999817	0.999988	0.559215	0.581677	9998.2	9.72e-69
920	LOC100996681	100996681_at	100996681	NA	NA	NA	NA	NA	NA	NA	NA	NA	NA	NA	NA	NA	NA	NA	NA	NA	NA	NA	NA	NA	NA	NA	NA	NA	NA	NA	NA	NA	NA	NA	NA	NA	NA	NA	NA	NA	NA	NA	NA	NA	NA	NA	NA	NA	NA	NA	8.37744	9.35417	-0.0835493	-0.144077	-0.000925035	0.220161	-0.00110181	-0.101656	-0.148977	-0.12221	0.0270622	9.87513	-1.27138	-1.23662	-0.544738	0.24747	-0.213834	-1.7803	-0.821082	-1.81103	0.471771	1.32e-12	0.210453	0.222966	0.588759	0.805727	0.831691	0.0821201	0.416145	0.0771532	0.639485	2.82e-12	0.522791	0.417639	0.834974	0.901867	0.970566	0.999817	0.999988	0.330755	0.874192	12785.8	5.03e-71
920	DDX42	11325_at	11325	8.24951	10.0806	0.0844808	-0.0475088	0.0474623	-0.327773	-0.0264939	-0.000335429	-0.386721	0.00257526	0.00380216	0.0183255	10.8554	1.07368	-0.64713	0.649242	-2.49741	-0.0725035	-0.00319952	-2.89285	1.09013	1.6277	0.315142	4.49e-14	0.28877	0.520882	0.519529	0.016291	0.942527	0.997461	0.00589615	0.281539	0.110671	0.754131	6.48e-13	0.999864	0.999674	0.988716	0.113348	0.959584	0.999844	0.150794	0.999021	0.740597	0.978442	9490.6	5.75e-71	8.95488	6.41565	0.0463268	0.223557	-3.08e-05	2.20804	-0.005819	-0.0330647	0.134904	0.0683524	0.0232276	6.34049	0.659947	1.79627	-0.0169594	2.32344	-1.05721	-0.542085	0.696039	0.948234	0.379067	1.19e-07	0.512821	0.0795064	0.986548	0.0249705	0.296342	0.590569	0.490164	0.348329	0.70651	1.46e-07	0.748112	0.238251	0.995714	0.132332	0.884481	0.999817	0.999988	0.630804	0.90033	12804.3	4.87e-71
921	LARP4	113251_at	113251	6.401	6.58943	0.173226	0.0369731	0.208168	-0.0127405	-0.2028	0.162903	0.175947	0.000805221	-0.00413128	0.0450086	8.61738	2.67361	0.611604	3.45811	-0.117888	-0.673983	1.88703	1.59837	0.413943	-2.1478	0.939966	4.98e-11	0.0104631	0.543921	0.00121192	0.906688	0.503819	0.0657088	0.117059	0.68091	0.0372289	0.352324	2.86e-10	0.999864	0.999674	0.841144	0.962136	0.605503	0.999844	0.472827	0.999021	0.699494	0.960692	8427.89	8.01e-70	6.01386	5.17132	0.0890644	0.0811248	0.00201191	0.308951	0.00353426	0.0108674	0.0758992	-0.0845407	-0.120216	7.84452	1.94744	1.00051	1.70242	0.498997	0.985584	0.273471	0.601078	-1.80016	-3.01132	8.08e-10	0.0580557	0.322683	0.0959244	0.620335	0.329871	0.785806	0.550956	0.0788799	0.00435055	1.17e-09	0.349678	0.51872	0.428377	0.794311	0.886811	0.999817	0.999988	0.334282	0.0981523	13604.8	1.33e-71
921	LINC02502	100996694_at	100996694	NA	NA	NA	NA	NA	NA	NA	NA	NA	NA	NA	NA	NA	NA	NA	NA	NA	NA	NA	NA	NA	NA	NA	NA	NA	NA	NA	NA	NA	NA	NA	NA	NA	NA	NA	NA	NA	NA	NA	NA	NA	NA	NA	NA	NA	NA	NA	6.68761	7.74371	-0.0668219	-0.161079	0.00036165	0.11727	0.00182103	-0.108881	-0.0474901	-0.201527	-0.0559242	5.26409	-0.654769	-0.890256	0.137137	0.0848795	0.227574	-1.22785	-0.168541	-1.92303	-0.627775	4.28e-06	0.516117	0.378301	0.891565	0.932753	0.82106	0.226208	0.866951	0.06114	0.533484	4.89e-06	0.749609	0.571679	0.9623	0.969266	0.967978	0.999817	0.999988	0.300434	0.823554	3378.85	1.18e-58
922	LINC01356	100996702_at	100996702	NA	NA	NA	NA	NA	NA	NA	NA	NA	NA	NA	NA	NA	NA	NA	NA	NA	NA	NA	NA	NA	NA	NA	NA	NA	NA	NA	NA	NA	NA	NA	NA	NA	NA	NA	NA	NA	NA	NA	NA	NA	NA	NA	NA	NA	NA	NA	8.3015	10.1201	-0.0982431	-0.265441	-0.00149019	-0.107002	0.00784294	-0.0266792	0.14177	-0.019099	0.0345043	14.5755	-2.03956	-3.10821	-1.19722	-0.164087	2.07658	-0.637431	1.06599	-0.386126	0.820621	3.29e-18	0.0475923	0.00333867	0.237804	0.870434	0.043874	0.527237	0.2924	0.701314	0.416406	3.28e-17	0.337945	0.0479341	0.601211	0.936911	0.876285	0.999817	0.999988	0.864713	0.759951	23368	1.24e-76
922	VSIG4	11326_at	11326	6.32726	7.20815	-0.00813852	-0.00670581	0.0249616	-0.0297404	-0.719826	-0.0679529	-0.0244195	-0.00058656	-0.00312292	0.0521945	6.86553	-0.0914857	-0.0807903	0.30201	-0.200426	-1.74234	-0.573301	-0.161568	-0.219614	-1.18248	0.793898	1.73e-08	0.927518	0.935972	0.764056	0.842064	0.0883781	0.569335	0.872379	0.827179	0.243313	0.43148	5.2e-08	0.999864	0.999674	0.99979	0.934234	0.155402	0.999844	0.958294	0.999021	0.786972	0.960692	4367.15	1.71e-63	8.41796	14.9939	-0.0573641	-0.762647	0.00517239	-3.33482	-0.0258597	-0.174116	0.119295	-0.333632	0.0248496	4.86767	-0.268437	-2.01294	0.936675	-1.15271	-1.54333	-0.937702	0.202188	-1.52039	0.133216	1.57e-05	0.789652	0.0504327	0.354177	0.255419	0.130106	0.353655	0.840727	0.135761	0.894647	1.75e-05	0.904631	0.185097	0.69734	0.501427	0.876285	0.999817	0.999988	0.417921	0.969214	1223.29	3.14e-49
923	LINC01883	100996902_at	100996902	NA	NA	NA	NA	NA	NA	NA	NA	NA	NA	NA	NA	NA	NA	NA	NA	NA	NA	NA	NA	NA	NA	NA	NA	NA	NA	NA	NA	NA	NA	NA	NA	NA	NA	NA	NA	NA	NA	NA	NA	NA	NA	NA	NA	NA	NA	NA	5.40399	5.97977	-0.0333522	-0.0841251	-0.0001466	-0.162129	0.00332685	0.0231179	-0.00338409	0.0493407	0.0530943	8.65251	-0.695628	-0.989659	-0.118327	-0.249782	0.884957	0.554914	-0.0255639	1.00217	1.26863	5.95e-11	0.490419	0.327898	0.906362	0.80395	0.381121	0.581839	0.979724	0.321887	0.211423	9.88e-11	0.733616	0.52397	0.966918	0.900627	0.889998	0.999817	0.999988	0.608214	0.582266	9994.6	9.8e-69
923	STK38	11329_at	11329	4.87578	6.00494	0.0266123	-0.000487235	0.0124057	-0.0974558	-0.504103	-0.00427046	-0.0578186	-5.26e-05	-0.00341005	-0.0288538	10.2863	0.538009	-0.0105571	0.269942	-1.18117	-2.19444	-0.0647961	-0.687995	-0.0353999	-2.32216	-0.7893	2.52e-13	0.59326	0.991624	0.788457	0.243827	0.0334824	0.948627	0.495037	0.97192	0.024874	0.434134	2.81e-12	0.999864	0.999674	0.99979	0.510396	0.0748532	0.999844	0.797838	0.999021	0.69619	0.960692	8388.36	8.89e-70	7.92792	9.35346	-0.0211732	-0.159326	0.00231509	-1.23565	0.00426316	0.0592658	0.267426	-0.0604249	0.0441717	10.4809	-0.341985	-1.45149	1.44706	-1.47423	0.878189	1.10167	1.56443	-0.950434	0.817335	2.13e-13	0.734035	0.153928	0.15516	0.147732	0.38474	0.276758	0.125074	0.347224	0.41826	5.34e-13	0.875728	0.339839	0.512102	0.367918	0.890587	0.999817	0.999988	0.629696	0.761288	12902.3	4.14e-71
924	CTRC	11330_at	11330	6.30166	7.37287	0.0168062	-0.0292735	0.0559896	0.0157654	-1.38657	-0.0224359	0.0571125	0.00129539	-0.00323105	0.00428916	7.41357	0.199442	-0.372325	0.715149	0.112163	-3.54311	-0.19983	0.398924	0.512022	-1.29157	0.0688736	2.71e-09	0.842828	0.711423	0.478264	0.9112	0.000944461	0.842527	0.691863	0.611175	0.203195	0.9454	9.79e-09	0.999864	0.999674	0.988095	0.964134	0.00672447	0.999844	0.890372	0.999021	0.776129	0.996341	4828.91	1.84e-64	7.97656	10.6088	-0.136181	-0.262567	-0.00269851	-1.39001	0.0033727	-0.0220157	0.106838	-0.128917	0.0470706	11.0782	-2.04981	-2.22917	-1.57187	-1.54548	0.647456	-0.381377	0.582445	-1.88969	0.811674	3.71e-14	0.0465368	0.0310997	0.123338	0.129587	0.520792	0.704809	0.56332	0.0655791	0.421466	1.09e-13	0.336503	0.143735	0.471339	0.339373	0.913852	0.999817	0.999988	0.3083	0.762913	11342.1	6.54e-70
925	PHB2	11331_at	11331	8.96442	5.75201	0.00810759	-0.0696038	-0.119408	0.23728	2.00757	0.0178124	-0.272657	-0.00092614	0.0071771	-0.0813838	4.41957	0.0735206	-0.676473	-1.16544	1.28996	3.91999	0.121229	-1.45527	-0.279727	2.19226	-0.99859	6.3e-05	0.941722	0.502252	0.250068	0.203747	0.00030321	0.904057	0.152632	0.780987	0.0336497	0.323409	9.6e-05	0.999864	0.999674	0.988095	0.462747	0.0037576	0.999844	0.52123	0.999021	0.69619	0.960692	5706.67	4.55e-66	10.8821	10.2689	0.0223803	0.048165	-0.000539965	0.692936	0.000912845	0.0305633	0.044957	-0.0236732	-0.121546	17.5387	0.550977	0.668817	-0.514435	1.26011	0.286617	0.865952	0.400866	-0.567558	-3.42802	3.63e-21	0.584512	0.507201	0.609592	0.21445	0.775788	0.391341	0.690511	0.573298	0.00135474	1.39e-19	0.790052	0.678789	0.845368	0.454863	0.960367	0.999817	0.999988	0.790273	0.054215	56465.4	7.72e-85
926	ACOT7	11332_at	11332	9.60989	5.97706	-0.0366154	-0.0918042	0.0233234	0.377623	1.59638	0.05628	-0.269224	-0.000444174	0.000911506	-0.0256526	4.98959	-0.360744	-0.969386	0.247324	2.23044	3.38662	0.416156	-1.5612	-0.145757	0.302496	-0.341977	9.81e-06	0.720003	0.337607	0.805798	0.0308218	0.00149146	0.679302	0.125581	0.884774	0.763688	0.733982	1.7e-05	0.999864	0.999674	0.99979	0.168675	0.00897048	0.999844	0.485464	0.999021	0.939978	0.978442	7740.75	5.28e-69	9.84673	4.02249	0.20589	0.634443	-0.00188553	3.60554	-0.00861756	-0.0740675	-0.0289084	0.185126	0.119126	2.89258	2.13412	3.70923	-0.756334	2.7606	-1.13921	-0.883564	-0.108528	1.86869	1.41457	0.00598296	0.0385981	0.000593578	0.453589	0.00845851	0.260945	0.381863	0.914084	0.0685143	0.164421	0.00623865	0.321144	0.0222016	0.762017	0.0705636	0.878827	0.999817	0.999988	0.314189	0.526802	8200.89	6.76e-67
927	NUBP2	10101_at	10101	NA	NA	NA	NA	NA	NA	NA	NA	NA	NA	NA	NA	NA	NA	NA	NA	NA	NA	NA	NA	NA	NA	NA	NA	NA	NA	NA	NA	NA	NA	NA	NA	NA	NA	NA	NA	NA	NA	NA	NA	NA	NA	NA	NA	NA	NA	NA	8.98003	10.1052	-0.0147392	-0.0313228	-0.000418407	-1.84967	0.00374268	0.0490408	0.00507149	0.0449955	0.0195515	14.8258	-0.311705	-0.373627	-0.342425	-2.88943	1.00946	1.19359	0.0388454	0.92667	0.473682	1.79e-18	0.756777	0.710525	0.733705	0.00603316	0.318422	0.239208	0.969194	0.359289	0.638132	2e-17	0.88648	0.826282	0.900627	0.057736	0.886811	0.999817	0.999988	0.639147	0.873657	28375.2	1.94e-78
927	PDAP1	11333_at	11333	7.27142	4.11372	0.0369253	-0.0785046	-0.00943265	0.378354	0.683516	-0.0167905	0.0881655	0.00268578	0.0037924	0.0510802	5.11975	0.54237	-1.23585	-0.149123	3.33172	2.1618	-0.185099	0.76222	1.31396	1.87634	1.01521	6.36e-06	0.590278	0.223017	0.882132	0.00174681	0.0360669	0.853995	0.449962	0.195613	0.0671958	0.31551	1.15e-05	0.999864	0.999674	0.99979	0.0306085	0.0792213	0.999844	0.773547	0.999021	0.72031	0.960692	9849.47	2.53e-71	5.14318	5.20944	-0.0517896	-0.0349645	-0.000585142	0.324293	0.00181838	0.0293288	-0.0509198	0.0439851	0.0568935	9.8693	-1.41427	-0.538548	-0.61837	0.654147	0.633303	0.921743	-0.503628	1.16972	1.77987	1.34e-12	0.164509	0.592986	0.539606	0.516514	0.529903	0.361825	0.617103	0.248582	0.0821917	2.87e-12	0.476116	0.745871	0.809627	0.724766	0.915952	0.999817	0.999988	0.548993	0.395416	15519.4	7.94e-73
928	TUSC2	11334_at	11334	8.80473	8.31262	-0.0235879	-0.0679674	0.00595864	-0.127774	1.42243	0.0334403	-0.517339	0.000183883	0.00599439	-0.068027	7.77806	-0.260484	-0.804436	0.0708237	-0.845923	3.38234	0.277158	-3.36261	0.0676353	2.22978	-1.01649	7.97e-10	0.795695	0.425435	0.943856	0.402135	0.00151003	0.782946	0.00159842	0.94638	0.0308694	0.314906	3.3e-09	0.999864	0.999674	0.99979	0.655481	0.00904856	0.999844	0.0955811	0.999021	0.69619	0.960692	8163.61	1.62e-69	8.93158	8.11342	-0.0207191	0.134795	-0.00242221	0.335708	-0.00396328	-0.0392832	0.0280323	0.0694858	0.0344238	11.6066	-0.427235	1.56775	-1.93288	0.511335	-1.04229	-0.932243	0.209357	1.39533	0.813186	8.21e-15	0.671348	0.124297	0.059879	0.611742	0.303126	0.356436	0.835162	0.170108	0.420608	2.83e-14	0.841659	0.302276	0.364972	0.788423	0.885486	0.999817	0.999988	0.463254	0.762501	26686.7	7.22e-78
929	CBX3	11335_at	11335	7.09261	3.86178	0.0519262	-0.0102885	0.0546978	0.314256	1.49198	0.0393273	-0.145816	-0.00161503	0.00421275	-0.0663055	3.54749	0.56296	-0.119548	0.638265	2.04255	3.48296	0.320002	-0.930478	-0.583194	1.53844	-0.972685	0.000932343	0.576296	0.905381	0.526582	0.0470664	0.00112702	0.750469	0.357159	0.562715	0.131042	0.335983	0.00120923	0.999864	0.999674	0.989023	0.212382	0.00752902	0.999844	0.716644	0.999021	0.742736	0.960692	5106.14	5.35e-65	8.80908	6.75586	0.0609778	0.226026	0.000241084	1.34069	-0.00766899	-0.0893939	0.152315	0.0204365	-0.067577	5.47004	0.711667	1.48788	0.108885	1.1558	-1.14151	-1.20071	0.643843	0.232271	-0.903521	2.17e-06	0.480529	0.144106	0.913802	0.25417	0.26	0.236461	0.523109	0.817434	0.371303	2.5e-06	0.72721	0.327433	0.969477	0.500016	0.878827	0.999817	0.999988	0.92424	0.724479	8316.71	5.01e-67
930	EXOC3	11336_at	11336	7.69598	6.79107	0.0444523	0.0979653	0.204626	0.026132	0.598767	0.00960553	0.13101	0.00472433	-0.00177369	-0.0184736	7.36643	0.569077	1.34415	2.81954	0.200562	1.65056	0.0922922	0.987172	2.01445	-0.764854	-0.320007	3.17e-09	0.572173	0.185731	0.00716197	0.841958	0.105891	0.926881	0.328911	0.0500478	0.448408	0.750465	1.13e-08	0.999864	0.999674	0.917697	0.934234	0.179372	0.999844	0.697518	0.999021	0.858321	0.978442	8380.69	9.07e-70	9.1764	6.5456	0.05941	0.282604	0.00187685	1.17154	-0.000720755	0.0803648	0.0158047	0.126669	0.0622693	7.57835	0.99147	2.66015	1.21212	1.4442	-0.153406	1.54352	0.0955302	2.05862	1.1905	1.94e-09	0.327023	0.0109451	0.232109	0.155959	0.878798	0.130061	0.924339	0.045645	0.240406	2.71e-09	0.618006	0.0855576	0.59638	0.379481	0.97855	0.999817	0.999988	0.268557	0.613987	18451.2	1.95e-74
931	OVCH1-AS1	101055625_at	101055625	NA	NA	NA	NA	NA	NA	NA	NA	NA	NA	NA	NA	NA	NA	NA	NA	NA	NA	NA	NA	NA	NA	NA	NA	NA	NA	NA	NA	NA	NA	NA	NA	NA	NA	NA	NA	NA	NA	NA	NA	NA	NA	NA	NA	NA	NA	NA	6.7525	7.20184	-0.0444202	-0.0370212	-0.000997283	-0.330463	0.00347866	0.0147431	-0.0222362	0.0301868	0.0200701	8.26698	-0.734986	-0.345506	-0.638577	-0.403896	0.734084	0.280746	-0.133258	0.486408	0.380436	2.05e-10	0.466353	0.731405	0.526498	0.688299	0.466897	0.780257	0.894613	0.629157	0.705502	3.18e-10	0.718619	0.839474	0.802598	0.83532	0.904242	0.999817	0.999988	0.824562	0.900129	9820.73	1.43e-68
931	GABARAP	11337_at	11337	11.1621	9.61657	-0.0217446	0.0168361	0.0572802	0.188961	0.372072	0.0314036	0.172672	0.000894809	0.00036557	-0.0373458	18.491	-0.493457	0.409487	1.39908	2.57081	1.81812	0.534865	2.30638	0.676346	0.279443	-1.14676	1.78e-22	0.624123	0.684152	0.16874	0.0135749	0.075801	0.595414	0.0258181	0.502331	0.781203	0.257627	1.27e-19	0.999864	0.999674	0.97756	0.102135	0.137935	0.999844	0.272165	0.999021	0.945788	0.960692	55388.1	5.85e-88	12.0204	11.1961	0.00689898	0.0391366	0.00108871	0.887012	-0.0037955	0.00850419	-0.054434	0.167696	0.094263	21.367	0.189783	0.607241	1.15899	1.80239	-1.33161	0.269234	-0.542344	4.49242	2.97063	1.81e-24	0.850376	0.546896	0.252881	0.0785228	0.190032	0.789042	0.590392	5.26e-05	0.00485603	5.19e-22	0.93448	0.710859	0.616658	0.255769	0.876285	0.999817	0.999988	0.0116216	0.104942	86020.1	9.39e-89
932	U2AF2	11338_at	11338	5.3466	4.73435	-0.0475564	-0.0818623	-0.121757	0.174304	-0.588484	0.135694	0.12053	0.00255837	-0.00198945	0.00501937	5.27951	-0.625893	-1.15472	-1.72475	1.3753	-1.66772	1.34035	0.933674	1.12149	-0.881959	0.0893866	3.73e-06	0.534592	0.254388	0.0915335	0.175943	0.102416	0.186955	0.355526	0.268112	0.382552	0.929177	6.98e-06	0.999864	0.999674	0.927247	0.427168	0.174663	0.999844	0.715153	0.999021	0.839787	0.996341	4275.51	2.73e-63	7.55211	8.27819	-0.0292933	-0.0297422	0.000354129	-1.19961	0.000474975	-0.00902015	0.0523356	0.103507	0.150838	14.2564	-0.727172	-0.416436	0.340194	-2.19967	0.150375	-0.257696	0.470543	2.50221	4.28958	7.26e-18	0.471076	0.67917	0.735373	0.0332756	0.881175	0.797875	0.640354	0.0162403	0.000100047	6.29e-17	0.721813	0.805366	0.901536	0.155256	0.97855	0.999817	0.999988	0.183598	0.0128501	27653.3	3.37e-78
932	NADK2-AS1	101056700_at	101056700	NA	NA	NA	NA	NA	NA	NA	NA	NA	NA	NA	NA	NA	NA	NA	NA	NA	NA	NA	NA	NA	NA	NA	NA	NA	NA	NA	NA	NA	NA	NA	NA	NA	NA	NA	NA	NA	NA	NA	NA	NA	NA	NA	NA	NA	NA	NA	5.18946	5.52559	-0.0377273	-0.0155807	-0.000322805	-0.304812	0.000489971	-0.0359083	-0.0472233	-0.0742161	-0.0293578	7.33963	-0.722348	-0.168261	-0.239181	-0.431092	0.119645	-0.791244	-0.327476	-1.3838	-0.643944	4.25e-09	0.474006	0.86717	0.812106	0.668563	0.905323	0.433161	0.744903	0.173588	0.523045	5.78e-09	0.723916	0.923939	0.932861	0.823188	0.982024	0.999817	0.999988	0.467433	0.818394	7766.87	2.17e-66
933	OIP5	11339_at	11339	2.98633	2.11426	-0.0193578	0.00488559	0.0641236	0.1998	-0.50743	0.0105624	0.214254	0.00158749	-0.00258142	0.071195	2.33623	-0.252447	0.068286	0.900063	1.5621	-1.42491	0.103381	1.64458	0.689551	-1.13396	1.25631	0.0240589	0.801862	0.945865	0.372946	0.125369	0.16118	0.918126	0.107125	0.494067	0.2629	0.215579	0.0266833	0.999864	0.999674	0.988095	0.357941	0.247931	0.999844	0.457166	0.999021	0.793524	0.960692	1310.02	6.44e-52	5.56541	5.40592	-0.020878	-0.00928554	0.000591038	0.402764	-0.00300841	-0.0342116	-0.0517446	0.00554319	0.0574356	9.09779	-0.506467	-0.12705	0.554847	0.721704	-0.930751	-0.955126	-0.454631	0.13095	1.59616	1.45e-11	0.615126	0.899495	0.581885	0.474397	0.357198	0.344873	0.65167	0.896428	0.117804	2.63e-11	0.809068	0.94338	0.831671	0.695039	0.886811	0.999817	0.999988	0.960818	0.460755	14339.5	4.31e-72
933	LOC101059948	101059948_at	101059948	NA	NA	NA	NA	NA	NA	NA	NA	NA	NA	NA	NA	NA	NA	NA	NA	NA	NA	NA	NA	NA	NA	NA	NA	NA	NA	NA	NA	NA	NA	NA	NA	NA	NA	NA	NA	NA	NA	NA	NA	NA	NA	NA	NA	NA	NA	NA	6.68209	7.46287	-0.0205593	-0.121607	-0.0013698	0.136025	0.00469135	-0.0207168	-0.00924347	-0.0551438	0.00802671	9.26004	-0.367714	-1.22679	-0.948101	0.179709	1.07013	-0.426433	-0.0598784	-0.960471	0.164465	8.75e-12	0.714897	0.226603	0.348396	0.858229	0.290555	0.671928	0.952531	0.342209	0.870138	1.64e-11	0.865925	0.421116	0.693111	0.930836	0.884245	0.999817	0.999988	0.625097	0.960643	11237.1	7.98e-70
934	CTDSP2	10106_at	10106	NA	NA	NA	NA	NA	NA	NA	NA	NA	NA	NA	NA	NA	NA	NA	NA	NA	NA	NA	NA	NA	NA	NA	NA	NA	NA	NA	NA	NA	NA	NA	NA	NA	NA	NA	NA	NA	NA	NA	NA	NA	NA	NA	NA	NA	NA	NA	7.52301	10.0494	-0.0451476	-0.215464	0.000219655	-2.25153	0.00206462	-0.0400214	-0.275679	0.00418285	0.0363692	13.5296	-0.876147	-2.35844	0.16496	-3.22751	0.510997	-0.893841	-1.93766	0.0790495	0.808557	4.58e-17	0.385837	0.022986	0.869751	0.00239647	0.611977	0.376401	0.0592748	0.937361	0.423238	3.06e-16	0.662298	0.122853	0.954693	0.0342243	0.929933	0.999817	0.999988	0.976348	0.764561	16771.8	1.51e-73
934	CHRNA1	1134_at	1134	3.96275	5.29894	-0.00992004	-0.0470093	-0.0362264	-0.114917	-0.685199	-0.147341	0.0274748	0.000813773	-0.0024031	0.0276645	6.25009	-0.138092	-0.701356	-0.542775	-0.959038	-2.05385	-1.53938	0.225112	0.37731	-1.12681	0.521085	1.4e-07	0.890793	0.486743	0.590001	0.342737	0.0459118	0.130813	0.822926	0.707742	0.26588	0.604899	3.41e-07	0.999864	0.999674	0.992221	0.604491	0.0947744	0.999844	0.943837	0.999021	0.796573	0.971056	2627.49	1.32e-58	6.62462	6.96956	-0.050341	-0.0531208	0.000945921	0.0939863	-0.00819578	-0.089359	-0.0354682	-0.00470903	0.0378233	8.06251	-0.839425	-0.49961	0.610395	0.115764	-1.74295	-1.71484	-0.214206	-0.0764675	0.722528	3.97e-10	0.405891	0.619906	0.544825	0.908381	0.0885169	0.0936011	0.831403	0.939403	0.473896	5.96e-10	0.67727	0.764291	0.812373	0.955686	0.876285	0.999817	0.999988	0.977106	0.793044	9600.11	2.32e-68
935	EXOSC8	11340_at	11340	5.79194	4.44508	0.11938	0.0699287	0.0326583	0.189525	0.0734049	0.121581	0.30056	0.000852027	-0.000324802	0.00446933	3.33082	1.05575	0.662803	0.310859	1.00483	0.139782	0.806981	1.56448	0.250971	-0.0967549	0.0534816	0.0017513	0.296798	0.510885	0.757364	0.320426	0.889465	0.423982	0.124809	0.802995	0.923357	0.957588	0.00219163	0.999864	0.999674	0.99979	0.585887	0.92125	0.999844	0.483801	0.999021	0.979178	0.996341	2265.26	3.53e-57	7.07406	5.29949	0.0207339	0.118546	0.00636989	1.29238	-0.00685372	0.0697579	-0.00181426	-0.116438	-0.142571	3.91879	0.221001	0.712699	2.6275	1.01754	-0.931699	0.855722	-0.00700398	-1.20863	-1.74092	0.000315512	0.826142	0.479896	0.0118883	0.314611	0.356714	0.396913	0.994444	0.233435	0.088877	0.000339375	0.922493	0.657407	0.203506	0.561183	0.886811	0.999817	0.999988	0.533019	0.40885	4474.67	2.89e-61
935	LINC01523	101060004_at	101060004	NA	NA	NA	NA	NA	NA	NA	NA	NA	NA	NA	NA	NA	NA	NA	NA	NA	NA	NA	NA	NA	NA	NA	NA	NA	NA	NA	NA	NA	NA	NA	NA	NA	NA	NA	NA	NA	NA	NA	NA	NA	NA	NA	NA	NA	NA	NA	5.17914	6.2548	0.00572081	-0.0656	-0.00271481	-1.14277	0.00557646	0.0395794	0.289843	0.0708575	0.101999	5.67009	0.0747532	-0.483485	-1.3728	-1.10301	0.929322	0.595205	1.37173	0.90166	1.52687	1.11e-06	0.940759	0.631214	0.176958	0.276182	0.35793	0.554838	0.17729	0.372279	0.134144	1.3e-06	0.975773	0.772265	0.537704	0.524716	0.886811	0.999817	0.999988	0.64879	0.483392	3604.17	2.95e-59
936	LINC01799	101060019_at	101060019	NA	NA	NA	NA	NA	NA	NA	NA	NA	NA	NA	NA	NA	NA	NA	NA	NA	NA	NA	NA	NA	NA	NA	NA	NA	NA	NA	NA	NA	NA	NA	NA	NA	NA	NA	NA	NA	NA	NA	NA	NA	NA	NA	NA	NA	NA	NA	4.89786	7.05984	-0.132129	-0.232705	-0.00223896	-0.897372	0.00626768	-0.0171361	0.0878444	-0.162857	-0.0415644	8.70467	-2.34828	-2.33273	-1.53991	-1.17807	1.42068	-0.350503	0.565457	-2.81867	-0.84627	5.04e-11	0.0235466	0.0244292	0.130938	0.24527	0.162649	0.727679	0.574713	0.00727077	0.402105	8.44e-11	0.290556	0.127192	0.482846	0.490905	0.876285	0.999817	0.999988	0.132575	0.7491	5962.9	6.2e-64
936	SCRG1	11341_at	11341	6.51744	9.76347	0.174354	0.135363	0.0191357	-0.627499	0.881394	-0.290375	-0.0307397	-0.00440139	0.000476096	0.150078	5.61068	1.1825	0.983938	0.139686	-2.55141	1.28717	-1.47807	-0.12271	-0.994258	0.108765	1.37726	1.23e-06	0.243306	0.330481	0.88954	0.0142493	0.20471	0.146453	0.902891	0.325489	0.913879	0.17534	2.49e-06	0.999864	0.999674	0.99979	0.10432	0.298818	0.999844	0.967739	0.999021	0.976701	0.960692	1688.23	2.36e-54	7.12757	10.5775	-0.00712828	-0.329606	-0.00247789	-2.09271	-0.00706764	0.126449	-0.0152261	-0.109038	-0.192867	7.39909	-0.0718747	-1.87454	-0.966873	-1.55865	-0.908869	1.46734	-0.0556051	-1.07067	-2.22783	3.49e-09	0.943036	0.067686	0.339035	0.126438	0.368505	0.149588	0.955915	0.290314	0.0311955	4.78e-09	0.976359	0.218026	0.687114	0.334211	0.886811	0.999817	0.999988	0.584252	0.261863	4065.27	2.25e-60
937	TEX261	113419_at	113419	8.34022	8.26012	-0.049203	0.0363592	0.0171933	0.0529729	0.0102189	-0.0135245	0.354827	-0.00349532	-0.00401928	-0.0229061	12.8405	-0.902703	0.714936	0.33951	0.582646	0.0403697	-0.186226	3.8316	-2.1359	-2.48386	-0.568639	1.52e-16	0.371558	0.478393	0.735828	0.563081	0.967979	0.853116	0.000397469	0.0382423	0.0168432	0.572468	5.6e-15	0.999864	0.999674	0.99979	0.776347	0.977121	0.999844	0.073177	0.98497	0.69619	0.965451	20213.6	3.01e-78	8.55072	9.77038	-0.0670475	-0.182527	-0.000401857	-0.119278	0.0032473	0.000575767	-0.226618	0.0328456	0.0805674	16.6793	-1.64985	-2.53335	-0.382675	-0.216806	1.01911	0.0163055	-2.01971	0.787089	2.2712	2.39e-20	0.106289	0.0150404	0.703853	0.829389	0.313874	0.987066	0.049697	0.435563	0.0282183	5.94e-19	0.410637	0.0994922	0.888102	0.915478	0.886811	0.999817	0.999988	0.697206	0.249038	34830.3	2.41e-80
937	ACTR3-AS1	101060091_at	101060091	NA	NA	NA	NA	NA	NA	NA	NA	NA	NA	NA	NA	NA	NA	NA	NA	NA	NA	NA	NA	NA	NA	NA	NA	NA	NA	NA	NA	NA	NA	NA	NA	NA	NA	NA	NA	NA	NA	NA	NA	NA	NA	NA	NA	NA	NA	NA	4.823	4.73376	0.021999	0.0427004	0.000618541	-0.439644	0.00235305	0.000239699	0.0205612	-0.0855127	-0.0328418	5.41959	0.363043	0.397461	0.395021	-0.535925	0.495248	0.00455247	0.122896	-1.37427	-0.620894	2.56e-06	0.718358	0.693001	0.694787	0.594783	0.622956	0.996389	0.902764	0.176507	0.537959	2.95e-06	0.86822	0.814748	0.883266	0.778514	0.933155	0.999965	0.999988	0.471316	0.826029	4984.01	2.88e-62
938	ZNF891	101060200_at	101060200	NA	NA	NA	NA	NA	NA	NA	NA	NA	NA	NA	NA	NA	NA	NA	NA	NA	NA	NA	NA	NA	NA	NA	NA	NA	NA	NA	NA	NA	NA	NA	NA	NA	NA	NA	NA	NA	NA	NA	NA	NA	NA	NA	NA	NA	NA	NA	5.30865	5.11473	0.0302122	-0.0284816	0.00149013	0.433486	0.00308975	0.00737869	0.0170401	-0.00783261	-0.00820266	11.4069	0.971232	-0.516431	1.8538	1.02935	1.26678	0.272989	0.198402	-0.245207	-0.302086	1.45e-14	0.336885	0.608209	0.0706624	0.309092	0.21208	0.786173	0.843669	0.807467	0.764049	4.68e-14	0.625806	0.756057	0.388532	0.55583	0.876285	0.999817	0.999988	0.919515	0.923945	22912.4	1.89e-76
938	RNF13	11342_at	11342	3.96387	1.15524	0.0909532	0.149864	-0.0244807	0.410252	0.342627	-0.0961696	0.0308881	0.00322724	-0.00503236	-0.172569	0.502014	0.466465	0.823755	-0.135134	1.26139	0.378372	-0.370174	0.0932402	0.551281	-0.869357	-1.19756	0.61814	0.643165	0.414485	0.893117	0.21376	0.706958	0.713014	0.926133	0.584206	0.389331	0.237449	0.626047	0.999864	0.999674	0.99979	0.473784	0.779222	0.999844	0.977216	0.999021	0.842887	0.960692	357.602	1.68e-39	10.2481	3.93903	0.159778	0.499649	0.00852361	4.92489	-0.00289918	0.0400025	0.0377805	-0.126706	-0.161508	2.33993	1.36813	2.41314	2.82442	3.11497	-0.316607	0.394205	0.117168	-1.05655	-1.5843	0.0240168	0.178405	0.0201677	0.00716188	0.003277	0.753079	0.695385	0.907274	0.296637	0.120481	0.0247338	0.48932	0.11553	0.168433	0.0408222	0.956754	0.999817	0.999988	0.588987	0.464318	6060.99	4.37e-64
939	FOXP4-AS1	101060264_at	101060264	NA	NA	NA	NA	NA	NA	NA	NA	NA	NA	NA	NA	NA	NA	NA	NA	NA	NA	NA	NA	NA	NA	NA	NA	NA	NA	NA	NA	NA	NA	NA	NA	NA	NA	NA	NA	NA	NA	NA	NA	NA	NA	NA	NA	NA	NA	NA	4.98509	6.69074	-0.110476	-0.266217	-0.0017896	0.337827	0.00176666	-0.0364784	0.069562	-0.0879402	0.00691802	11.8354	-2.81689	-3.82865	-1.76585	0.636275	0.574501	-1.07045	0.642403	-2.18361	0.202078	4.32e-15	0.00730466	0.000414764	0.0845472	0.527983	0.568634	0.290413	0.524035	0.0345157	0.840812	1.6e-14	0.266367	0.0192337	0.408327	0.732425	0.92305	0.999817	0.999988	0.242468	0.950358	12712.3	5.69e-71
939	MGLL	11343_at	11343	8.45181	13.0368	0.0231397	-0.00868065	-0.0531301	-0.745325	0.288109	-0.162876	-0.142753	-0.00453418	0.000696703	0.0578512	12.2336	0.256271	-0.103037	-0.633318	-4.94862	0.687059	-1.35384	-0.930542	-1.67256	0.259904	0.866932	8.2e-16	0.798926	0.918398	0.529777	1.12e-05	0.495621	0.182645	0.357126	0.101453	0.79614	0.390643	2.31e-14	0.999864	0.999674	0.989584	0.00114192	0.597583	0.999844	0.716644	0.999021	0.948557	0.960692	7566.12	8.75e-69	10.7265	13.8882	-0.114061	-0.179974	-0.00518791	-2.88739	-0.00016815	0.00128302	-0.210952	-0.226132	-0.12869	15.5833	-1.84478	-1.64181	-3.24711	-3.44954	-0.034685	0.0238817	-1.23573	-3.56168	-2.38445	2.93e-19	0.0719905	0.107951	0.00226811	0.00127312	0.972492	0.981058	0.223293	0.000918394	0.0216041	4.53e-18	0.365005	0.279175	0.118245	0.0235718	0.993915	0.999817	0.999988	0.0556541	0.221767	23680.7	9.33e-77
940	SNTG2-AS1	101060391_at	101060391	NA	NA	NA	NA	NA	NA	NA	NA	NA	NA	NA	NA	NA	NA	NA	NA	NA	NA	NA	NA	NA	NA	NA	NA	NA	NA	NA	NA	NA	NA	NA	NA	NA	NA	NA	NA	NA	NA	NA	NA	NA	NA	NA	NA	NA	NA	NA	4.61363	6.28221	-0.0905324	-0.128711	-0.000846691	-1.44039	-0.00117037	-0.0335103	-0.173566	0.0278912	0.0628265	12.4712	-2.59057	-2.07737	-0.93759	-3.04452	-0.427122	-1.10356	-1.79883	0.77722	2.05954	7.52e-16	0.0130443	0.0437978	0.353711	0.00397514	0.67143	0.275946	0.0790936	0.4413	0.0455534	3.46e-15	0.267296	0.171255	0.696897	0.0454537	0.943216	0.999817	0.999988	0.701559	0.309733	13714.5	1.12e-71
940	TWF2	11344_at	11344	8.36925	9.92826	-0.0702693	-0.0690558	-0.0487182	-0.192902	-0.372801	0.0214656	-0.0123523	-0.00103578	0.00133381	-0.00216512	13.8478	-1.15673	-1.21833	-0.86317	-1.9037	-1.32141	0.265201	-0.11968	-0.567899	0.739576	-0.0482257	1.03e-17	0.253574	0.229538	0.392686	0.0634476	0.193138	0.792083	0.905277	0.572967	0.463452	0.961753	6.45e-16	0.999864	0.999674	0.988095	0.250365	0.285434	0.999844	0.968799	0.999021	0.864468	0.996341	16385	3.17e-76	8.35209	9.03901	0.00255532	0.0453354	-0.00202687	-1.65324	0.00070717	0.0371618	-0.0816544	0.0414558	-0.00407367	12.1329	0.0494406	0.494745	-1.51761	-2.36277	0.174501	0.827484	-0.572204	0.781102	-0.0902939	1.9e-15	0.960798	0.623308	0.136458	0.0227505	0.862294	0.412549	0.570175	0.439038	0.928475	7.74e-15	0.984517	0.766698	0.489866	0.125566	0.97603	0.999817	0.999988	0.699815	0.979842	20544.5	1.95e-75
941	GABARAPL2	11345_at	11345	9.95237	6.89207	-0.0452959	-0.00596194	0.015476	0.273062	1.61514	-0.16443	-0.0279111	-0.000662152	0.00348295	-0.0621549	6.63934	-0.514981	-0.0726474	0.189379	1.8612	3.95402	-1.40308	-0.186776	-0.250744	1.33385	-0.95618	3.73e-08	0.609122	0.942413	0.850659	0.0693496	0.00027303	0.167554	0.852688	0.803169	0.189061	0.344162	1.04e-07	0.999864	0.999674	0.99979	0.261822	0.00361066	0.999844	0.952006	0.999021	0.77147	0.960692	11054.4	1.95e-72	12.1517	8.14974	0.116979	0.285548	0.0029468	3.62491	-0.00258024	0.0435254	-0.0315303	0.176029	0.0451761	8.35414	1.72847	2.37979	1.685	3.95638	-0.486237	0.740152	-0.168739	2.53293	0.76471	1.55e-10	0.0911065	0.021846	0.0992613	0.00028131	0.629277	0.463245	0.866796	0.0150562	0.448636	2.44e-10	0.393264	0.119962	0.433745	0.0109175	0.93423	0.999817	0.999988	0.179602	0.778028	25365.4	2.14e-77
941	LOC101060400	101060400_at	101060400	NA	NA	NA	NA	NA	NA	NA	NA	NA	NA	NA	NA	NA	NA	NA	NA	NA	NA	NA	NA	NA	NA	NA	NA	NA	NA	NA	NA	NA	NA	NA	NA	NA	NA	NA	NA	NA	NA	NA	NA	NA	NA	NA	NA	NA	NA	NA	4.75732	5.05519	0.0108767	0.000323841	-0.000823919	-0.536541	0.00068865	0.0551576	0.0741669	-0.0220113	0.0213771	9.45692	0.293294	0.00492545	-0.859783	-1.06871	0.236833	1.71174	0.724354	-0.578014	0.660377	4.75e-12	0.770713	0.996093	0.394695	0.291188	0.813915	0.0941763	0.472786	0.566281	0.512547	9.31e-12	0.89429	0.997815	0.723551	0.538975	0.967104	0.999817	0.999988	0.78597	0.81299	12947	3.84e-71
942	SYNPO	11346_at	11346	8.43414	8.24162	-0.0194312	-0.0539948	0.0550162	0.0417205	-0.067106	-0.167943	0.0202108	0.000206335	-0.000888111	0.0504423	10.2407	-0.284953	-0.848646	0.868372	0.366794	-0.211901	-1.84843	0.174449	0.100783	-0.438699	1.00092	2.89e-13	0.777006	0.400634	0.389864	0.715516	0.833155	0.0712114	0.862307	0.920176	0.663008	0.322291	3.18e-12	0.999864	0.999674	0.988095	0.871561	0.87846	0.999844	0.955434	0.999021	0.918516	0.960692	13205.9	3.79e-74	8.14799	9.76846	-0.0435906	-0.0653665	-0.00261091	-1.85075	-0.000584056	-0.028105	0.0898632	-0.109424	0.000102166	15.7713	-1.01445	-0.858022	-2.35139	-3.18151	-0.173351	-0.752743	0.757447	-2.47991	0.00272381	1.89e-19	0.316065	0.395655	0.023374	0.00272527	0.863192	0.455721	0.452929	0.0171522	0.997839	3.19e-18	0.609565	0.587356	0.26079	0.0369069	0.976082	0.999817	0.999988	0.186959	0.999552	28288.3	2.07e-78
942	LINC01563	101060544_at	101060544	NA	NA	NA	NA	NA	NA	NA	NA	NA	NA	NA	NA	NA	NA	NA	NA	NA	NA	NA	NA	NA	NA	NA	NA	NA	NA	NA	NA	NA	NA	NA	NA	NA	NA	NA	NA	NA	NA	NA	NA	NA	NA	NA	NA	NA	NA	NA	6.44692	7.53154	-0.043189	-0.140419	-0.000698079	-0.295398	0.00448894	0.0186958	-0.0128805	-0.0817886	-0.00536299	8.45102	-0.698544	-1.28102	-0.43694	-0.35292	0.925976	0.348008	-0.0754549	-1.28824	-0.0993717	1.13e-10	0.488613	0.20708	0.66435	0.725879	0.359646	0.729538	0.940204	0.204576	0.921307	1.82e-10	0.732332	0.399904	0.871024	0.857865	0.886811	0.999817	0.999988	0.501081	0.97773	8554.11	2.74e-67
943	CHRNA2	1135_at	1135	5.64215	6.72988	0.107241	-0.0588456	0.00465592	0.0172888	-1.28358	0.0158641	0.0771674	-0.00163896	-0.00333227	0.0517074	5.23611	0.984734	-0.579125	0.0460156	0.0951748	-2.53792	0.10933	0.417064	-0.501266	-1.03068	0.642456	4.32e-06	0.330094	0.565433	0.963504	0.924605	0.0147361	0.913434	0.678642	0.618662	0.308276	0.523883	7.97e-06	0.999864	0.999674	0.99979	0.968877	0.0408455	0.999844	0.885746	0.999021	0.809298	0.962008	2317.97	2.12e-57	7.65027	8.663	-0.084697	-0.114884	-0.00189761	-0.313235	0.00298765	-0.0194721	-0.0927776	0.00623366	0.109659	10.9681	-1.54571	-1.18257	-1.34018	-0.422258	0.695383	-0.408976	-0.613247	0.110787	2.29266	5.1e-14	0.129531	0.243501	0.187253	0.674949	0.490571	0.684595	0.542956	0.912303	0.0268409	1.46e-13	0.440237	0.439409	0.551031	0.827203	0.907771	0.999817	0.999988	0.966692	0.243728	15336.1	1.02e-72
943	LOC101060553	101060553_at	101060553	NA	NA	NA	NA	NA	NA	NA	NA	NA	NA	NA	NA	NA	NA	NA	NA	NA	NA	NA	NA	NA	NA	NA	NA	NA	NA	NA	NA	NA	NA	NA	NA	NA	NA	NA	NA	NA	NA	NA	NA	NA	NA	NA	NA	NA	NA	NA	6.13825	6.15012	-0.0188082	-0.0149768	-0.000137666	0.213294	-0.000468046	-0.058128	-0.0678479	0.00927775	0.0549035	8.31968	-0.366746	-0.164719	-0.103882	0.307217	-0.116397	-1.30446	-0.479168	0.176176	1.22646	1.73e-10	0.715614	0.86994	0.917748	0.760167	0.907882	0.199044	0.634256	0.860986	0.226725	2.71e-10	0.866236	0.925887	0.970648	0.876746	0.982344	0.999817	0.999988	0.944917	0.599793	11270.5	7.48e-70
944	NUTM2B-AS1	101060691_at	101060691	NA	NA	NA	NA	NA	NA	NA	NA	NA	NA	NA	NA	NA	NA	NA	NA	NA	NA	NA	NA	NA	NA	NA	NA	NA	NA	NA	NA	NA	NA	NA	NA	NA	NA	NA	NA	NA	NA	NA	NA	NA	NA	NA	NA	NA	NA	NA	5.51348	1.97827	0.208716	0.441024	0.00442723	0.48572	-0.00400957	0.0209767	-0.325947	0.397111	0.0581087	1.45195	2.20809	2.63166	1.81254	0.379572	-0.540996	0.255401	-1.24894	4.09126	0.704266	0.153801	0.0326411	0.011764	0.0769144	0.706139	0.591313	0.799635	0.218471	0.000185752	0.485078	0.156009	0.309828	0.0884225	0.3963	0.845927	0.925621	0.999817	0.999988	0.0237855	0.798898	2678.86	1.68e-56
944	CHRNA3	1136_at	1136	3.67462	2.82567	0.0121857	-0.0140218	0.09848	0.201256	-0.626752	-0.0757556	-0.00659196	0.00218624	-6.05e-05	0.0093112	3.08297	0.156912	-0.193513	1.36488	1.55365	-1.73779	-0.732129	-0.0499609	0.937658	-0.0262503	0.162234	0.00351811	0.876026	0.847441	0.179173	0.127373	0.0891845	0.46794	0.960378	0.353496	0.979175	0.871858	0.00424366	0.999864	0.999674	0.982205	0.360604	0.156627	0.999844	0.986903	0.999021	0.994289	0.988948	1933.55	1.17e-55	7.26987	7.84062	-0.0658672	-0.10566	-0.000635182	0.166029	0.00453452	0.0142019	0.0230842	0.0542504	0.094599	12.583	-1.52369	-1.37862	-0.568621	0.2837	1.33781	0.378094	0.193409	1.22213	2.50697	5.56e-16	0.134934	0.175169	0.572583	0.778007	0.188017	0.707228	0.847553	0.228343	0.0160513	2.66e-15	0.448046	0.365219	0.827023	0.887655	0.876285	0.999817	0.999988	0.527847	0.195273	22250.5	3.54e-76
945	CHRNA4	1137_at	1137	7.05127	6.69198	-0.0469674	-0.12849	-0.0271353	0.147136	-0.5792	-0.0935394	-0.000668011	-0.000217549	-0.00105564	0.0480793	8.29061	-0.68673	-2.01354	-0.427036	1.28975	-1.82354	-1.02648	-0.00574888	-0.105946	-0.519914	0.951217	1.45e-10	0.495826	0.0501478	0.671418	0.20382	0.0749627	0.310228	0.995439	0.916102	0.605708	0.346647	7.35e-10	0.999864	0.999674	0.996374	0.462763	0.136806	0.999844	0.99803	0.999021	0.903318	0.960692	9176.57	1.21e-70	6.21743	7.42834	-0.0633592	-0.0956725	-0.00219123	-0.848891	-0.00117253	-0.022868	0.0497581	0.0629103	0.0837786	11.9298	-1.46671	-1.24919	-1.963	-1.45156	-0.346176	-0.609241	0.417188	1.41822	2.22179	3.32e-15	0.149757	0.218377	0.0561608	0.153908	0.730905	0.545582	0.678624	0.163362	0.0316316	1.27e-14	0.461682	0.412783	0.359483	0.376428	0.951025	0.999817	0.999988	0.452915	0.263027	16298.3	2.78e-73
946	PIK3IP1	113791_at	113791	6.48307	7.20583	0.0302069	-0.0421739	-0.0492039	-0.000313945	-0.672358	-0.146791	0.0339255	-0.00169937	-0.0030587	0.0657341	7.99234	0.395416	-0.591686	-0.693247	-0.00246376	-1.89516	-1.44217	0.261387	-0.74093	-1.34868	1.16431	3.9e-10	0.694431	0.557064	0.491768	0.998045	0.0645984	0.156277	0.795004	0.462639	0.184283	0.250519	1.75e-09	0.999864	0.999674	0.988095	0.998692	0.122073	0.999844	0.932777	0.999021	0.770468	0.960692	6217.69	6.79e-67	8.91238	8.40108	0.0202311	-0.0559809	0.00105858	1.40086	0.000678144	0.02948	-0.0570267	0.119014	0.0273593	8.90684	0.309175	-0.482537	0.626044	1.58134	0.132172	0.518487	-0.315642	1.7712	0.478987	2.65e-11	0.758687	0.631881	0.534608	0.121156	0.895467	0.606787	0.753807	0.0836427	0.634384	4.62e-11	0.887453	0.772619	0.806746	0.32642	0.980352	0.999817	0.999988	0.342075	0.871475	14594.1	2.96e-72
947	CHRNA5	1138_at	1138	2.74967	2.96927	-0.00703259	0.0365288	-0.0159378	0.0609188	-0.754198	-0.0184141	0.0984855	0.00115494	-0.00157319	0.0365214	3.47389	-0.0971045	0.540579	-0.236861	0.504282	-2.24236	-0.190827	0.800399	0.531159	-0.731695	0.682343	0.00115734	0.923081	0.591501	0.813855	0.616559	0.0299834	0.849531	0.427745	0.597958	0.468202	0.498569	0.00148261	0.999864	0.999674	0.99979	0.813359	0.0690514	0.999844	0.7636	0.999021	0.865789	0.960692	1244.99	1.98e-51	5.3422	6.14867	-0.0900291	-0.166749	0.00107259	0.657905	0.00411826	-0.0551149	-0.197114	-0.335682	-0.184147	4.58089	-0.966823	-1.01003	0.445754	0.521885	0.564044	-0.681175	-0.766682	-3.51057	-2.26549	3.97e-05	0.339059	0.318153	0.658019	0.604439	0.575666	0.499427	0.447475	0.00106641	0.0285951	4.37e-05	0.627212	0.514395	0.869103	0.784085	0.924164	0.999817	0.999988	0.0593462	0.250631	2591.24	3.43e-56
947	SGK2	10110_at	10110	NA	NA	NA	NA	NA	NA	NA	NA	NA	NA	NA	NA	NA	NA	NA	NA	NA	NA	NA	NA	NA	NA	NA	NA	NA	NA	NA	NA	NA	NA	NA	NA	NA	NA	NA	NA	NA	NA	NA	NA	NA	NA	NA	NA	NA	NA	NA	6.88619	6.06416	-0.0633309	5.99e-05	0.00183956	1.25688	0.00832881	-0.0189774	-0.157928	0.0370907	-0.00366866	6.23562	-0.938685	0.00050108	1.05515	1.37609	1.57443	-0.323718	-0.847807	0.535369	-0.062294	1.68e-07	0.353155	0.999603	0.297271	0.175947	0.122746	0.747727	0.401258	0.595163	0.950618	2.06e-07	0.638977	0.999723	0.654056	0.407239	0.876285	0.999817	0.999988	0.804822	0.987042	8196.12	6.85e-67
948	DTX2	113878_at	113878	6.55373	8.55539	0.052383	-0.0156506	-0.0216492	-0.141073	-1.18749	-0.0157706	0.0382296	-0.00201847	-0.00237645	0.0367845	9.74948	0.704514	-0.225595	-0.313388	-1.13748	-3.43895	-0.15919	0.302628	-0.904195	-1.0766	0.669415	1.33e-12	0.484794	0.822552	0.755455	0.261445	0.00128148	0.874242	0.763587	0.370775	0.287479	0.506699	1.18e-11	0.999864	0.999674	0.99979	0.528036	0.008138	0.999844	0.919639	0.999021	0.805074	0.960692	6708.07	1.26e-67	7.30242	10.9988	-0.117207	-0.315643	-0.00376881	-2.65194	0.000586151	0.0312314	0.0978784	-0.141371	0.045117	8.70049	-1.33643	-2.03	-1.66301	-2.23359	0.0852389	0.409835	0.404215	-1.56978	0.589342	5.1e-11	0.188463	0.0485965	0.103612	0.0307849	0.932469	0.683969	0.688066	0.123824	0.558727	8.55e-11	0.499202	0.181533	0.442023	0.148908	0.988521	0.999817	0.999988	0.401021	0.836007	5455.8	4.15e-63
949	ADCY8	114_at	114	5.38637	8.52079	0.0282337	-0.00792964	-0.0035833	-0.609993	0.667003	0.0483574	-0.20145	-0.000160229	0.0036671	0.0264638	8.67416	0.339214	-0.102108	-0.0463372	-4.39368	1.72556	0.436049	-1.42457	-0.0641192	1.48407	0.430218	4.14e-11	0.736049	0.919131	0.963249	6.85e-05	0.0913863	0.664916	0.161278	0.949163	0.144861	0.669119	2.44e-10	0.999864	0.999674	0.99979	0.00372003	0.159674	0.999844	0.531631	0.999021	0.755244	0.971056	3618.07	1.11e-61	7.23284	9.45066	-0.0484115	-0.181782	-0.000860458	-1.70186	-0.00132415	0.0125002	-0.105893	-0.168588	-0.162534	10.0129	-0.739339	-1.56586	-0.508534	-1.91984	-0.257909	0.219703	-0.585729	-2.5073	-2.84363	8.66e-13	0.463734	0.12474	0.613688	0.0615531	0.797712	0.827146	0.561131	0.0160382	0.00680949	1.93e-12	0.71615	0.302888	0.847092	0.222092	0.964945	0.999817	0.999988	0.183598	0.122739	9600.41	2.32e-68
949	KIF20A	10112_at	10112	NA	NA	NA	NA	NA	NA	NA	NA	NA	NA	NA	NA	NA	NA	NA	NA	NA	NA	NA	NA	NA	NA	NA	NA	NA	NA	NA	NA	NA	NA	NA	NA	NA	NA	NA	NA	NA	NA	NA	NA	NA	NA	NA	NA	NA	NA	NA	5.24447	6.18297	-0.020914	-0.0865149	-0.00146478	-0.557241	0.00199987	-0.0526492	-0.178391	0.0222906	0.0394738	9.35086	-0.455918	-1.06377	-1.23571	-0.897306	0.556015	-1.32089	-1.4085	0.473212	0.98581	6.6e-12	0.650752	0.293393	0.223298	0.374571	0.581093	0.193551	0.166201	0.638464	0.329762	1.26e-11	0.830396	0.489825	0.588053	0.612909	0.925029	0.999817	0.999988	0.829963	0.693281	10283.8	5.32e-69
950	CHRNB1	1140_at	1140	6.52311	6.72558	-0.0291958	-0.0411424	-0.0048705	0.0831821	-0.722329	-0.0869312	0.0775935	-0.000900092	-0.00300593	0.0648086	6.68173	-0.342324	-0.517019	-0.0614653	0.584716	-1.82368	-0.764996	0.535491	-0.351515	-1.18719	1.02821	3.23e-08	0.733724	0.607711	0.951265	0.561701	0.0749408	0.448324	0.594984	0.726866	0.241469	0.309424	9.14e-08	0.999864	0.999674	0.99979	0.775444	0.136806	0.999844	0.844573	0.999021	0.786972	0.960692	5050.17	6.82e-65	6.47	8.22642	-0.0893737	-0.2555	0.000373717	-0.527314	0.00522843	0.0324358	-0.0233465	0.221928	0.12771	8.05663	-1.26168	-2.0344	0.204163	-0.549863	0.941336	0.526973	-0.119369	3.05095	2.06537	4.05e-10	0.213892	0.048132	0.839193	0.585269	0.351811	0.600931	0.905541	0.00390598	0.0449727	6.07e-10	0.52704	0.180612	0.943697	0.77273	0.886811	0.999817	0.999988	0.103784	0.307956	6565.44	7.9e-65
950	PREB	10113_at	10113	NA	NA	NA	NA	NA	NA	NA	NA	NA	NA	NA	NA	NA	NA	NA	NA	NA	NA	NA	NA	NA	NA	NA	NA	NA	NA	NA	NA	NA	NA	NA	NA	NA	NA	NA	NA	NA	NA	NA	NA	NA	NA	NA	NA	NA	NA	NA	8.23686	8.89549	-0.0228533	-0.0344002	-0.000536304	-0.770732	-0.00102495	-0.020191	0.064763	0.0557161	0.0367302	10.7788	-0.399158	-0.338894	-0.362496	-0.994369	-0.228315	-0.405864	0.409691	0.947681	0.734944	8.86e-14	0.69176	0.736345	0.718764	0.325627	0.820488	0.686863	0.684074	0.348608	0.466378	2.4e-13	0.853345	0.842822	0.89517	0.570372	0.967978	0.999817	0.999988	0.63114	0.789356	16282.9	2.84e-73
951	TOE1	114034_at	114034	4.31091	3.26168	0.0176609	0.0463183	0.0844757	0.155794	-0.303922	0.0391562	0.1916	0.00606955	0.000228745	0.0140364	4.54193	0.290248	0.815847	1.49427	1.53498	-1.07551	0.482975	1.85336	3.32241	0.126629	0.312136	4.25e-05	0.772979	0.418946	0.142184	0.131888	0.287959	0.631488	0.0704868	0.00179401	0.899806	0.756399	6.65e-05	0.999864	0.999674	0.945386	0.367652	0.390423	0.999844	0.388359	0.460259	0.975588	0.978442	4334.31	2.02e-63	8.08682	9.4821	-0.0682349	-0.1263	-0.00104432	-1.00107	0.0055228	0.00966652	-0.146339	0.0181922	-0.0711657	15.4587	-1.6035	-1.67407	-0.949707	-1.73769	1.65523	0.261431	-1.24553	0.416326	-1.91588	3.93e-19	0.116174	0.101404	0.347589	0.0894507	0.105188	0.795013	0.219706	0.67925	0.0620701	5.75e-18	0.422482	0.270468	0.6926	0.275821	0.876285	0.999817	0.999988	0.853115	0.352404	28412.8	1.89e-78
952	BUD23	114049_at	114049	7.87755	6.08502	0.04283	-0.0658467	0.0197428	0.177857	0.68664	0.0801676	0.0735837	0.00195861	0.00162645	-0.0702364	6.78954	0.564007	-0.929331	0.279824	1.40413	1.94698	0.792324	0.570332	0.859062	0.721443	-1.2515	2.24e-08	0.575589	0.357746	0.780913	0.167243	0.0578839	0.432388	0.571329	0.394924	0.474421	0.21731	6.56e-08	0.999864	0.999674	0.99979	0.417719	0.112288	0.999844	0.833835	0.999021	0.869537	0.960692	9290.06	9.24e-71	8.99654	7.45263	0.0219914	0.176804	0.00155237	0.642297	-0.00599076	-0.0226437	0.15418	0.0600582	0.0584596	9.91255	0.421622	1.91192	1.15176	0.909609	-1.46484	-0.499624	1.07062	1.12132	1.28399	1.17e-12	0.675409	0.0625894	0.255807	0.368119	0.150267	0.619896	0.290338	0.2684	0.206047	2.54e-12	0.843594	0.209762	0.618716	0.608125	0.876285	0.999817	0.999988	0.567124	0.575949	23405.7	1.2e-76
953	ENAM	10117_at	10117	NA	NA	NA	NA	NA	NA	NA	NA	NA	NA	NA	NA	NA	NA	NA	NA	NA	NA	NA	NA	NA	NA	NA	NA	NA	NA	NA	NA	NA	NA	NA	NA	NA	NA	NA	NA	NA	NA	NA	NA	NA	NA	NA	NA	NA	NA	NA	7.71392	10.8084	-0.132967	-0.395495	-0.00348824	-0.64681	0.0138017	-0.117729	-0.309486	-0.0435105	-0.0223133	8.65955	-1.53557	-2.57618	-1.55895	-0.551763	2.03281	-1.56472	-1.2945	-0.489336	-0.295208	5.82e-11	0.131997	0.0135222	0.126367	0.583978	0.0482991	0.125006	0.202427	0.627101	0.769261	9.67e-11	0.443507	0.0945072	0.475882	0.772078	0.876285	0.999817	0.999988	0.823632	0.926616	6245.28	2.3e-64
953	TRIM9	114088_at	114088	6.55019	8.66112	0.0866337	0.0353859	0.0336819	-0.459065	0.761665	-0.0246948	-0.338691	0.000254316	0.00305053	-0.00434343	8.75697	1.03377	0.45255	0.432588	-3.28405	1.95703	-0.221162	-2.37876	0.101077	1.22613	-0.0701297	3.16e-11	0.306845	0.653078	0.667409	0.00200169	0.0566538	0.825981	0.0217379	0.919945	0.226616	0.944406	1.93e-10	0.999864	0.999674	0.996374	0.0329796	0.110553	0.999844	0.253571	0.999021	0.781257	0.996341	5275.53	2.59e-65	9.04882	7.4917	-0.00824886	0.227106	-0.00214205	0.796101	-0.0102217	-0.0335317	-0.192538	-0.0258779	-0.0529794	7.25846	-0.1152	1.78893	-1.15767	0.821249	-1.82062	-0.53894	-0.973886	-0.351943	-0.847619	5.56e-09	0.908825	0.0806982	0.253414	0.416052	0.075655	0.592718	0.335581	0.726606	0.401361	7.49e-09	0.960316	0.240061	0.616831	0.647708	0.876285	0.999817	0.999988	0.878396	0.748779	12565.8	7.29e-71
954	CHRNB2	1141_at	1141	7.62012	8.0613	-0.053842	-0.066336	-0.0260467	-0.00928804	-0.480784	-0.0848786	0.114928	0.000188143	0.000715992	0.0511235	11.5206	-0.908136	-1.19916	-0.472849	-0.0939185	-1.74613	-1.07447	1.14094	0.105696	0.406782	1.16676	6.3e-15	0.368713	0.23683	0.638638	0.925597	0.0877099	0.288421	0.260015	0.9163	0.686123	0.24954	1.25e-13	0.999864	0.999674	0.996374	0.969236	0.15457	0.999844	0.643155	0.999021	0.924302	0.960692	14260.2	6.89e-75	8.35093	9.92533	-0.0786623	-0.138313	-0.00153537	-1.10842	0.00120892	0.0188666	-0.0293711	-0.0182725	0.0342581	14.456	-1.65145	-1.63783	-1.24741	-1.71891	0.323691	0.455847	-0.223333	-0.373578	0.823944	4.42e-18	0.105959	0.108782	0.219024	0.0928507	0.747747	0.650803	0.824338	0.710561	0.414535	4.19e-17	0.410295	0.280358	0.583982	0.28106	0.955093	0.999817	0.999988	0.869398	0.75823	24182.1	5.96e-77
955	CHRNB3	1142_at	1142	3.40024	3.47967	0.0546837	-0.0046383	0.0954732	0.0816685	-0.723497	-0.0677048	0.177309	-0.000468471	-0.00137709	0.0845834	2.9338	0.544136	-0.0494662	1.02252	0.487195	-1.55018	-0.505634	1.03847	-0.155265	-0.461569	1.13885	0.00528317	0.589072	0.96077	0.312078	0.628519	0.128202	0.615616	0.30468	0.877317	0.646646	0.260877	0.00625193	0.999864	0.999674	0.988095	0.821658	0.208026	0.999844	0.679346	0.999021	0.914512	0.960692	988.772	3.22e-49	6.08167	6.05507	0.0107178	0.00557308	0.000149148	-0.131443	0.00425389	-0.0319457	-0.00208764	0.0306861	0.0308288	8.00707	0.204294	0.0599172	0.110018	-0.185069	1.03412	-0.700789	-0.0144124	0.569607	0.673195	4.76e-10	0.839092	0.9525	0.912909	0.854048	0.306882	0.487224	0.988568	0.571919	0.504439	7.08e-10	0.929138	0.974059	0.969326	0.928965	0.886567	0.999817	0.999988	0.78955	0.808532	10572.2	2.94e-69
956	CHRNB4	1143_at	1143	7.50042	5.49864	0.00972715	-0.0518006	0.121471	0.423316	-0.684537	-0.0267677	0.180524	0.000747815	-0.00512005	0.0548381	4.55537	0.0951068	-0.542825	1.27832	2.48135	-1.44118	-0.196428	1.03889	0.243534	-1.68626	0.725504	4.07e-05	0.924658	0.589967	0.207783	0.0169473	0.156554	0.845172	0.304484	0.808714	0.098766	0.471952	6.39e-05	0.999864	0.999674	0.988095	0.115748	0.242253	0.999844	0.679346	0.999021	0.740597	0.960692	4643.68	4.38e-64	5.1508	5.70217	0.0146564	0.0427595	-0.000390123	-1.60604	0.00530139	-0.00878799	-0.202879	-0.0400315	-0.000225668	7.30134	0.27051	0.44514	-0.278648	-2.18958	1.24791	-0.186669	-1.35621	-0.719522	-0.00477158	4.83e-09	0.788067	0.65846	0.781856	0.0340501	0.218844	0.852801	0.182139	0.475727	0.996215	6.53e-09	0.903942	0.791283	0.920948	0.157324	0.876285	0.999817	0.999988	0.727753	0.999092	7111.53	1.43e-65
957	CHRND	1144_at	1144	7.13923	7.05082	-0.0469894	-0.118656	0.0165193	0.132714	-0.889585	-0.102581	0.081556	0.000402334	-0.000779949	0.10824	6.38909	-0.502524	-1.36003	0.190147	0.850889	-2.04852	-0.823362	0.513361	0.143312	-0.280962	1.5663	8.73e-08	0.617784	0.180692	0.850061	0.3994	0.0464527	0.414706	0.610246	0.886692	0.780045	0.124382	2.23e-07	0.999864	0.999674	0.99979	0.652516	0.0955997	0.999844	0.853596	0.999021	0.945452	0.960692	5032.84	7.36e-65	6.96718	8.64325	-0.0829369	-0.155761	-0.00175876	-1.26956	0.00801571	0.0145117	-0.0545722	0.0971457	0.109203	12.7281	-1.76047	-1.86487	-1.44472	-1.99059	2.17	0.354508	-0.419552	2.00812	2.65552	3.77e-16	0.085466	0.0690603	0.155812	0.0529306	0.0355989	0.724697	0.676909	0.0509628	0.0110745	1.89e-15	0.385444	0.220531	0.51364	0.203148	0.876285	0.999817	0.999988	0.280786	0.160293	17210.1	8.67e-74
958	CHRNE	1145_at	1145	5.99512	5.24164	-0.0250973	-0.0688121	0.0541276	0.251236	-0.978181	0.0940093	0.111981	0.000838609	-0.00203252	0.0431572	6.6551	-0.376073	-1.10512	0.872981	2.25697	-3.15618	1.05726	0.987647	0.418548	-1.0259	0.875045	3.53e-08	0.708655	0.275063	0.387373	0.0289838	0.00287098	0.296114	0.328681	0.677565	0.310498	0.386262	9.92e-08	0.999864	0.999674	0.988095	0.16205	0.013364	0.999844	0.697518	0.999021	0.809413	0.960692	6968.33	5.43e-68	6.30342	8.30174	-0.150863	-0.16889	-0.00254243	-1.51087	0.00114359	0.0627545	0.229677	0.0918045	0.161048	8.39825	-2.19987	-1.38907	-1.4347	-1.62738	0.212677	1.05314	1.21301	1.30366	2.69033	1.34e-10	0.0332602	0.171989	0.158634	0.110991	0.832588	0.298182	0.231772	0.199313	0.0101351	2.13e-10	0.310177	0.361842	0.516275	0.310841	0.970566	0.999817	0.999988	0.495602	0.152414	6649.36	6.02e-65
958	NPTN-IT1	101241892_at	101241892	NA	NA	NA	NA	NA	NA	NA	NA	NA	NA	NA	NA	NA	NA	NA	NA	NA	NA	NA	NA	NA	NA	NA	NA	NA	NA	NA	NA	NA	NA	NA	NA	NA	NA	NA	NA	NA	NA	NA	NA	NA	NA	NA	NA	NA	NA	NA	9.4112	11.1655	-0.0305433	-0.0250492	-0.000889924	-3.0992	0.0034966	-0.00754441	0.112807	0.0830391	0.126074	17.643	-0.695675	-0.321803	-0.784403	-5.2142	1.01571	-0.197761	0.930593	1.84187	3.28966	2.9e-21	0.49039	0.749167	0.43712	5.05e-06	0.315469	0.844167	0.357279	0.0724247	0.00201154	1.19e-19	0.733616	0.851675	0.751736	0.00124717	0.886811	0.999817	0.999988	0.3219	0.0662824	36155.4	1.08e-80
959	CHUK	1147_at	1147	6.80724	6.87003	-0.0671878	-0.0777982	-0.151395	-0.100951	0.350225	-0.184196	0.124289	0.00294086	0.00782443	-0.00539668	8.74454	-1.00931	-1.25258	-2.44787	-0.909167	1.13287	-2.07674	1.09896	1.47147	3.95926	-0.109697	3.29e-11	0.318297	0.216921	0.0183937	0.368174	0.263354	0.0436473	0.277715	0.148222	0.000268648	0.913144	1.99e-10	0.999864	0.999674	0.917697	0.625523	0.363568	0.999844	0.658507	0.999021	0.304515	0.996341	9029.79	1.73e-70	7.39668	5.09341	0.134789	0.418864	0.00439362	-1.19501	-0.0135033	-0.0439657	0.0879553	0.0771982	0.0476903	3.72952	1.42264	2.49355	1.79456	-0.931663	-1.81766	-0.534047	0.336229	0.793472	0.57664	0.000558689	0.162084	0.0165888	0.0797825	0.356732	0.0761138	0.59607	0.73834	0.431876	0.567201	0.000597077	0.474511	0.104884	0.400639	0.597342	0.876285	0.999817	0.999988	0.694307	0.840353	4795.98	6.55e-62
960	OSBPL1A	114876_at	114876	7.8474	5.57788	-0.0688188	0.0701121	0.0395044	0.220284	1.09045	-0.12595	-0.0516028	-0.00261787	0.00517941	-0.0846626	5.2626	-0.766294	0.836722	0.47345	1.47051	2.61451	-1.05258	-0.338199	-0.970907	1.94265	-1.27559	3.95e-06	0.447559	0.407233	0.638213	0.148479	0.0121608	0.298233	0.736808	0.336858	0.0584214	0.208738	7.35e-06	0.999864	0.999674	0.996374	0.393234	0.035539	0.999844	0.907323	0.999021	0.714594	0.960692	6592.51	1.86e-67	10.9814	9.04787	0.100475	0.209576	0.00126413	0.923006	-0.00292097	0.0141479	0.145485	0.0870771	-0.0402841	9.1067	1.4577	1.71498	0.709739	0.989149	-0.54047	0.236225	0.764472	1.23026	-0.669543	1.41e-11	0.152216	0.093576	0.481712	0.328145	0.591672	0.814384	0.448777	0.225311	0.506742	2.56e-11	0.464047	0.260095	0.7781	0.571936	0.925621	0.999817	0.999988	0.523829	0.810373	19969.1	3.59e-75
961	OSBPL8	114882_at	114882	6.80191	9.05205	-0.0222911	0.0160697	-0.165248	-0.620541	1.6069	0.300628	-0.309296	-0.000649837	0.0132376	-0.0972357	4.13584	-0.120201	0.0928717	-0.959074	-2.00606	1.86577	1.21667	-0.981657	-0.116713	2.40441	-0.709468	0.000155033	0.904867	0.926424	0.342719	0.0509699	0.0686924	0.230163	0.331592	0.907614	0.0204378	0.481746	0.000222467	0.999864	0.999674	0.988095	0.221578	0.127862	0.999844	0.698288	0.999021	0.69619	0.960692	1162.76	8.99e-51	9.31209	8.63744	0.215706	0.291654	-0.00386578	-1.82852	-0.0028626	0.0191756	0.0449087	-0.0370647	-0.0979671	8.14987	2.93375	2.23736	-2.03467	-1.837	-0.496543	0.300147	0.22122	-0.490915	-1.52643	2.99e-10	0.0053611	0.0305188	0.0481037	0.0731544	0.62205	0.765516	0.825972	0.625992	0.134254	4.56e-10	0.266367	0.142605	0.341221	0.246252	0.932983	0.999817	0.999988	0.823091	0.483392	12620.8	6.64e-71
962	TMEM123	114908_at	114908	6.34133	6.69008	-0.101828	0.0307049	-0.343075	-0.17126	0.953538	-0.286326	0.627737	0.00213462	-0.00252438	-0.0212733	3.17071	-0.569571	0.184073	-2.06543	-0.574298	1.14846	-1.20202	2.06666	0.397689	-0.475622	-0.161008	0.00275668	0.571842	0.854795	0.0447534	0.568666	0.256932	0.235734	0.0446317	0.692767	0.636677	0.872818	0.00335788	0.999864	0.999674	0.917697	0.780187	0.356776	0.999844	0.325441	0.999021	0.911163	0.988948	1087.57	3.93e-50	9.0782	8.21062	0.0224946	-0.0488476	0.0109176	0.754992	9.16e-07	-0.0198764	-0.238991	0.176247	-0.0937165	3.05179	0.120518	-0.147613	2.26359	0.298788	6.26e-05	-0.122557	-0.463755	0.91956	-0.575207	0.00389711	0.904636	0.883341	0.028722	0.766546	0.99995	0.903031	0.645171	0.362952	0.56816	0.00408054	0.958521	0.93252	0.279541	0.88055	0.99995	0.999817	0.999988	0.641805	0.840869	1862.02	4e-53
963	MRFAP1L1	114932_at	114932	7.50587	8.63513	-0.0516889	-0.0614889	-0.0836822	-0.303982	1.03794	-0.081122	-0.199623	-0.00346781	0.00423386	-0.00578163	9.45613	-0.668035	-0.851724	-1.16406	-2.35531	2.88848	-0.786879	-1.51853	-1.49279	1.84316	-0.101108	3.35e-12	0.507571	0.398941	0.250621	0.0229917	0.00596539	0.435536	0.135976	0.14257	0.0719917	0.919921	2.66e-11	0.999864	0.999674	0.988095	0.141135	0.0216634	0.999844	0.497104	0.999021	0.724237	0.996341	8125.07	1.8e-69	10.7495	5.56238	0.224639	0.489584	0.00179756	3.51276	-0.00564169	0.0797309	0.121809	0.139259	0.0407727	5.15254	2.99945	3.68714	0.928832	3.4646	-0.960729	1.2252	0.589071	1.81078	0.623678	6.19e-06	0.0044926	0.000633958	0.358181	0.00121882	0.34208	0.227192	0.558908	0.0771923	0.536146	7.02e-06	0.266367	0.0230491	0.69981	0.0231112	0.886811	0.999817	0.999988	0.330755	0.824901	16211.1	3.12e-73
964	ADCY9	115_at	115	6.65276	10.4921	0.0906517	0.0361537	0.161733	-0.787682	1.45568	-0.119436	-0.741892	-0.00436951	0.00121621	-0.0196101	7.57482	0.772404	0.330157	1.48323	-4.02363	2.67073	-0.763787	-3.72065	-1.24006	0.349062	-0.22609	1.57e-09	0.44397	0.742835	0.145083	0.000220088	0.0105407	0.449037	0.000556317	0.221472	0.728694	0.82217	6.01e-09	0.999864	0.999674	0.950869	0.00804261	0.0323638	0.999844	0.073177	0.999021	0.932906	0.980103	2777.32	3.87e-59	8.41527	8.98452	0.0542521	0.00423453	0.00012464	-1.22236	-0.000980404	-0.000107644	0.0623499	-0.0143245	0.0349062	15.7751	1.37306	0.0604482	0.122074	-2.28517	-0.316455	-0.00313535	0.571532	-0.353048	1.01207	1.87e-19	0.17688	0.95208	0.903411	0.0273149	0.753194	0.997513	0.570626	0.725784	0.317188	3.18e-18	0.487502	0.973824	0.965622	0.139049	0.956754	0.999965	0.999988	0.878179	0.683605	35686.5	1.43e-80
965	MARCHF3	115123_at	115123	2.78443	2.23603	0.135463	0.0205397	0.146982	0.138824	-0.4862	0.123467	0.0443935	0.00081542	-0.00262727	0.111918	2.07497	1.48358	0.241093	1.73259	0.911492	-1.14657	1.01487	0.286168	0.297449	-0.969219	1.65852	0.0438189	0.14499	0.810594	0.0901153	0.366962	0.257703	0.31567	0.776082	0.767512	0.33769	0.104266	0.0474118	0.999864	0.999674	0.927247	0.625174	0.357731	0.999844	0.924299	0.999021	0.821171	0.960692	803.613	3.13e-47	7.21688	9.21146	-0.100363	-0.281987	0.000721532	-0.547097	0.00760665	0.0428056	-0.0176353	-0.0999484	0.0263046	14.5161	-2.27976	-3.61288	0.634263	-0.917972	2.20367	1.11904	-0.145089	-2.21095	0.684517	3.81e-18	0.0276616	0.000789991	0.529282	0.363773	0.0329728	0.269361	0.885321	0.0324284	0.497335	3.69e-17	0.303994	0.0253327	0.803897	0.604375	0.876285	0.999817	0.999988	0.236266	0.804884	21146	1.05e-75
966	CKB	1152_at	1152	12.3637	12.1425	0.00712092	-0.0331468	-0.00956457	0.0135825	0.166566	-0.0805275	-0.0849842	0.000652903	-0.000634326	0.019574	18.1361	0.125525	-0.626232	-0.181467	0.14354	0.632231	-1.06538	-0.881742	0.383338	-0.376644	0.466878	3.82e-22	0.900675	0.534372	0.856827	0.886514	0.530481	0.292467	0.382668	0.703299	0.708234	0.642872	2.33e-19	0.999864	0.999674	0.99979	0.954114	0.629407	0.999844	0.733347	0.999021	0.928056	0.971056	41001.6	4.62e-85	13.0939	12.7034	-0.0141381	0.0272221	0.000919567	0.270483	0.00112022	0.0162513	-0.0397181	0.0411041	-0.013943	23.4795	-0.376663	0.409064	0.948074	0.532292	0.380629	0.498284	-0.383251	1.06643	-0.425553	4.34e-26	0.708283	0.684531	0.34841	0.597274	0.70536	0.620833	0.703429	0.292203	0.672564	4.22e-23	0.861767	0.809045	0.693111	0.779693	0.947471	0.999817	0.999988	0.586127	0.888371	95733.8	9.49e-90
967	ATG4A	115201_at	115201	4.65522	5.55864	-0.032711	-0.00475218	-0.000625299	-0.00437074	-0.860115	-0.0661092	-0.0402376	-0.00201811	-0.00177447	-0.0166426	8.46938	-0.588213	-0.091587	-0.0121023	-0.0471187	-3.33038	-0.892215	-0.425876	-1.20872	-1.07481	-0.404941	8.08e-11	0.559372	0.927438	0.990398	0.96263	0.00175352	0.377091	0.672257	0.233173	0.288268	0.687466	4.35e-10	0.999864	0.999674	0.99979	0.984458	0.00985176	0.999844	0.882049	0.999021	0.805074	0.971056	6050.24	1.24e-66	8.00511	8.31828	-0.0205366	-0.0357164	0.00165766	-0.385662	0.00258734	-0.0573044	0.0620728	-0.0168105	0.0202772	11.5043	-0.409403	-0.401603	1.27883	-0.567907	0.657826	-1.31473	0.448185	-0.326352	0.46309	1.1e-14	0.684284	0.689973	0.20784	0.573063	0.514169	0.195597	0.656279	0.745747	0.645644	3.65e-14	0.849129	0.812636	0.574432	0.764678	0.913211	0.999817	0.999988	0.888596	0.876611	20035.6	3.34e-75
968	KCTD12	115207_at	115207	4.818	6.46913	0.0525065	0.0298067	0.0763902	-0.351808	0.746013	0.0343599	-0.479637	-0.00216482	0.000109828	-0.00557458	6.8127	0.652597	0.39705	1.0219	-2.62141	1.99652	0.320516	-3.50876	-0.896177	0.0459802	-0.0937508	2.07e-08	0.517383	0.693234	0.312367	0.0119505	0.052035	0.750082	0.00104492	0.374995	0.963532	0.925729	6.11e-08	0.999864	0.999674	0.988095	0.0959823	0.103949	0.999844	0.0863744	0.999021	0.989121	0.996341	3097.8	3.44e-60	9.71922	11.6376	0.183118	-0.0867896	0.000279854	-2.37798	-0.0164833	-0.0283802	0.417796	-0.230917	-0.150629	6.17184	1.39984	-0.374216	0.0827896	-1.34278	-1.60704	-0.249683	1.15677	-1.71905	-1.31914	2.09e-07	0.168762	0.71009	0.934404	0.186416	0.115392	0.804026	0.253778	0.0928242	0.194129	2.54e-07	0.480602	0.826116	0.977349	0.420197	0.876285	0.999817	0.999988	0.357227	0.561033	4344.42	5.43e-61
969	CIRBP	1153_at	1153	9.77556	7.82176	0.0865659	-0.0327567	-0.111015	0.0699993	1.37575	0.0857007	-0.608943	0.0057284	0.00762385	-0.127416	5.7454	0.750447	-0.30435	-1.03585	0.363802	2.56808	0.557602	-3.10713	1.65405	2.22624	-1.49462	7.77e-07	0.456947	0.762284	0.305886	0.717734	0.0136678	0.579919	0.00329065	0.105177	0.0311221	0.142093	1.64e-06	0.999864	0.999674	0.988095	0.872092	0.0386945	0.999844	0.127323	0.999021	0.69619	0.960692	6202.18	7.18e-67	10.0569	6.71496	-0.00329494	0.22897	0.00365243	2.97421	0.00537798	0.0411547	-0.296985	0.169973	-0.00531268	4.74039	-0.0335284	1.31417	1.43828	2.23555	0.697943	0.48196	-1.09454	1.68434	-0.0619319	2.37e-05	0.973409	0.195782	0.15762	0.0306461	0.488984	0.632288	0.279833	0.0993895	0.950905	2.63e-05	0.989544	0.388105	0.515067	0.148715	0.907771	0.999817	0.999988	0.365858	0.987042	8240	6.11e-67
970	CELA3A	10136_at	10136	NA	NA	NA	NA	NA	NA	NA	NA	NA	NA	NA	NA	NA	NA	NA	NA	NA	NA	NA	NA	NA	NA	NA	NA	NA	NA	NA	NA	NA	NA	NA	NA	NA	NA	NA	NA	NA	NA	NA	NA	NA	NA	NA	NA	NA	NA	NA	6.28899	6.50891	-0.0347339	-0.081746	0.000886373	0.463892	0.00162283	-0.0419644	-0.173849	-0.00461355	0.0523044	7.40167	-0.569338	-0.75577	0.562249	0.561669	0.339253	-0.791631	-1.0321	-0.0736438	0.982176	3.46e-09	0.572101	0.453923	0.576877	0.577269	0.736077	0.432938	0.307818	0.941637	0.331528	4.74e-09	0.78302	0.635848	0.829413	0.767462	0.95273	0.999817	0.999988	0.977785	0.695191	8360.23	4.48e-67
970	LRRC42	115353_at	115353	3.45157	2.33987	0.132263	0.0922744	0.103253	0.167519	0.135909	0.0711785	-0.00100651	-0.00228325	-0.000218771	-0.0415556	2.82434	1.88418	1.40885	1.58316	1.43069	0.416897	0.761026	-0.00843938	-1.08337	-0.104978	-0.801022	0.00707187	0.0661026	0.16585	0.120487	0.159523	0.678764	0.450667	0.993304	0.284497	0.916866	0.427387	0.00827584	0.999864	0.999674	0.938162	0.408435	0.756236	0.999844	0.99803	0.999021	0.977972	0.960692	2087.95	2.14e-56	7.01356	5.60421	0.0559608	0.223516	0.00227201	-0.369457	-0.00186358	-0.0329365	0.113465	0.0759472	0.0271495	7.6804	1.10547	2.49046	1.73689	-0.539108	-0.469513	-0.748803	0.811819	1.46103	0.614413	1.38e-09	0.275124	0.0167152	0.0895941	0.592603	0.641084	0.458068	0.421384	0.151303	0.542192	1.96e-09	0.578866	0.105193	0.416619	0.777323	0.936085	0.999817	0.999988	0.439969	0.828915	15102.3	1.42e-72
971	TBCB	1155_at	1155	9.66465	6.9226	-0.0859414	-0.0724777	-0.0688431	0.365305	0.670174	0.0810607	0.179297	-0.00213612	0.00306495	-0.106522	6.19363	-0.907478	-0.820234	-0.78241	2.31253	1.52376	0.642408	1.11434	-0.751276	1.09014	-1.52196	1.7e-07	0.369056	0.416467	0.438129	0.0254465	0.134664	0.523914	0.271134	0.456453	0.281536	0.135114	4.08e-07	0.999864	0.999674	0.988095	0.149552	0.216044	0.999844	0.652722	0.999021	0.802386	0.960692	8990.97	1.91e-70	11.2362	9.5975	0.0785443	0.185087	0.0030673	0.434016	-0.00190562	0.037512	-0.123647	0.0184329	-0.0417636	12.8208	1.5124	2.01018	2.28561	0.61731	-0.467975	0.831278	-0.86232	0.345644	-0.921262	2.94e-16	0.137776	0.0507364	0.0272865	0.540298	0.642175	0.410426	0.393313	0.731302	0.362073	1.53e-15	0.450115	0.185686	0.274605	0.740722	0.936379	0.999817	0.999988	0.880477	0.718327	36826.1	7.3e-81
972	ARHGAP33	115703_at	115703	6.63424	7.93379	-0.206951	-0.0736427	-0.28001	-0.109188	-0.50953	0.0271955	0.0597665	-0.0043976	0.0039107	0.0380861	6.41443	-1.9747	-0.753121	-2.87573	-0.624611	-1.04689	0.19476	0.335663	-1.39763	1.25694	0.491738	8.01e-08	0.0545449	0.455355	0.00617156	0.535425	0.30082	0.84647	0.738707	0.169174	0.215351	0.625329	2.06e-07	0.999864	0.999674	0.911541	0.756889	0.40388	0.999844	0.907831	0.999021	0.777676	0.971056	3460.63	2.96e-61	8.63913	9.68117	-0.00115031	-0.0506147	-0.0012459	-1.32246	0.00337785	0.0250068	-0.0184862	0.0713784	-0.0103409	13.8854	-0.0237816	-0.590215	-0.996794	-2.01956	0.890639	0.594992	-0.138423	1.43707	-0.244917	1.84e-17	0.981137	0.558148	0.324462	0.0497135	0.378098	0.554979	0.890555	0.157962	0.80769	1.39e-16	0.9931	0.719465	0.676416	0.19494	0.888554	0.999817	0.999988	0.446998	0.939544	25096.9	2.69e-77
973	CKM	1158_at	1158	6.88229	8.60033	0.214126	-0.0124651	0.120563	-0.0952267	-1.73838	-0.16074	-0.0162235	0.0060229	-0.00276215	0.16743	5.51343	1.62007	-0.101079	0.981787	-0.431938	-2.83207	-0.912756	-0.072247	1.51779	-0.703941	1.71407	1.7e-06	0.112304	0.919943	0.331528	0.667878	0.00692908	0.366304	0.94273	0.136162	0.485148	0.0934946	3.37e-06	0.999864	0.999674	0.988095	0.84443	0.0241052	0.999844	0.981647	0.999021	0.873204	0.960692	2341.74	1.69e-57	6.17981	7.2146	-0.0446768	-0.110303	-0.000356309	-0.746301	0.00944203	0.0172779	-0.0980366	0.0094022	0.0152658	8.03318	-0.717055	-0.998539	-0.221306	-0.884773	1.93273	0.319143	-0.569891	0.146955	0.280689	4.37e-10	0.477232	0.323625	0.825906	0.381218	0.0598981	0.751169	0.571728	0.883857	0.7803	6.53e-10	0.725799	0.519868	0.937661	0.618993	0.876285	0.999817	0.999988	0.955134	0.929952	7740.23	2.33e-66
974	DHRS1	115817_at	115817	7.89984	6.57439	-0.00185481	0.0443536	0.0839773	0.279243	-0.462262	0.0440156	0.134426	0.000991314	-0.00265691	-0.098751	8.23234	-0.027411	0.702513	1.33576	2.47403	-1.47099	0.488201	1.16928	0.487952	-1.32259	-1.97469	1.76e-10	0.978255	0.486029	0.188441	0.0172543	0.148351	0.627812	0.248535	0.627987	0.192747	0.0545468	8.65e-10	0.999864	0.999674	0.988095	0.117163	0.231911	0.999844	0.634271	0.999021	0.771982	0.960692	11767.1	4.89e-73	8.93119	9.22147	0.00625075	-0.0672368	0.00254438	-0.247424	0.00702691	0.0136223	0.0267855	-0.00953036	0.0327768	11.0695	0.108157	-0.656201	1.70373	-0.316236	1.55068	0.271268	0.167863	-0.160589	0.649718	3.8e-14	0.914376	0.515204	0.0956772	0.753359	0.128336	0.787488	0.867481	0.873172	0.519344	1.12e-13	0.963556	0.685485	0.427653	0.872765	0.876285	0.999817	0.999988	0.949872	0.816477	18788.7	1.32e-74
975	ZNNT1	115830329_at	115830329	7.2864	9.03769	-0.163179	-0.0551253	-0.0784282	-0.271927	0.0817198	-0.133325	-0.0916468	-0.000343797	-0.00073393	-0.0221033	9.94763	-2.11975	-0.767486	-1.09656	-2.11773	0.228583	-1.29987	-0.700724	-0.148752	-0.321144	-0.388516	7.16e-13	0.0396566	0.446857	0.27875	0.0398361	0.820244	0.200359	0.487134	0.882423	0.749609	0.699492	6.85e-12	0.999864	0.999674	0.988095	0.192343	0.868095	0.999844	0.793123	0.999021	0.938466	0.971056	7734.73	5.37e-69	8.88275	9.78397	0.0897828	-0.0244582	-0.000609381	-1.42567	-0.00287763	-0.00509449	0.35755	-0.0637833	0.0725887	10.2012	1.34936	-0.207331	-0.35442	-1.5827	-0.551573	-0.0881169	1.94627	-0.933523	1.24979	4.91e-13	0.184311	0.836734	0.724763	0.120845	0.584107	0.930194	0.0582005	0.355782	0.218161	1.14e-12	0.495761	0.90653	0.897348	0.326096	0.925333	0.999817	0.999988	0.636958	0.590223	14022.2	6.96e-72
976	TSR3	115939_at	115939	7.11034	5.71287	0.0584953	-0.00990076	0.0162235	0.160483	0.330039	0.0516918	0.360676	0.00116774	0.000967471	0.0162654	5.1686	0.624593	-0.113304	0.186449	1.02732	0.758818	0.414252	2.26675	0.415302	0.347968	0.235003	5.41e-06	0.535437	0.910301	0.852943	0.30984	0.451974	0.680685	0.0283308	0.679922	0.72951	0.815288	9.82e-06	0.999864	0.999674	0.99979	0.574093	0.556151	0.999844	0.277818	0.999021	0.933257	0.979428	4976.38	9.46e-65	7.94158	9.072	-0.0317026	-0.0722067	-0.00332092	-0.694644	-0.00148252	0.0486476	0.0339151	-0.0913037	-0.143307	7.98223	-0.402079	-0.516536	-1.62994	-0.650769	-0.239801	0.710073	0.155791	-1.12769	-2.08218	5.16e-10	0.689625	0.608137	0.110447	0.518671	0.811628	0.481506	0.87693	0.265728	0.0433342	7.65e-10	0.852359	0.756057	0.45328	0.726097	0.96704	0.999817	0.999988	0.564812	0.303337	7981.65	1.21e-66
977	YTHDF3-AS1	101410533_at	101410533	NA	NA	NA	NA	NA	NA	NA	NA	NA	NA	NA	NA	NA	NA	NA	NA	NA	NA	NA	NA	NA	NA	NA	NA	NA	NA	NA	NA	NA	NA	NA	NA	NA	NA	NA	NA	NA	NA	NA	NA	NA	NA	NA	NA	NA	NA	NA	6.47507	7.39391	-0.0723434	-0.141214	-0.00184117	0.0538541	0.00363402	0.0694167	-0.116177	0.0779831	0.119338	9.1221	-1.28652	-1.41645	-1.26708	0.0707428	0.824211	1.42071	-0.748291	1.35052	2.43125	1.35e-11	0.205173	0.163876	0.211971	0.943932	0.414386	0.16264	0.458374	0.183941	0.0193054	2.45e-11	0.517608	0.352591	0.578017	0.974712	0.89403	0.999817	0.999988	0.479749	0.212867	10432.5	3.91e-69
977	ADCYAP1	116_at	116	6.68728	6.97329	0.0282769	0.0245998	0.115838	-0.111769	0.589186	0.0306482	-0.689686	-0.00132973	-0.00124007	0.0313119	3.99929	0.191397	0.178457	0.843905	-0.453547	0.85872	0.155695	-2.74767	-0.299782	-0.282731	0.286777	0.000237352	0.849088	0.859176	0.40325	0.652365	0.39511	0.87698	0.00864386	0.765743	0.778698	0.775618	0.000331741	0.999864	0.999674	0.988095	0.834587	0.50187	0.999844	0.178056	0.999021	0.944853	0.978442	1769.84	8.31e-55	6.89069	2.50385	0.187505	0.569442	-0.00276208	2.20482	-0.0209856	0.0480477	-0.154193	-0.016335	-0.233301	1.14191	1.23262	2.11142	-0.70267	1.07063	-1.75944	0.36351	-0.367126	-0.104574	-1.75699	0.259836	0.224439	0.0406092	0.486063	0.290331	0.0856435	0.718012	0.715333	0.917202	0.0860648	0.262665	0.536582	0.164789	0.780282	0.538523	0.876285	0.999817	0.999988	0.968466	0.403123	1616.79	8.16e-52
978	CKMT2	1160_at	1160	4.67637	7.07351	0.0210491	-0.0721747	-0.0104032	-0.437127	0.372188	-0.164947	0.219142	-0.000624055	0.0010762	0.0569316	6.81983	0.239513	-0.880199	-0.12741	-2.98196	0.911916	-1.40866	1.46768	-0.236516	0.412491	0.87656	2.02e-08	0.811811	0.383494	0.899192	0.00463851	0.366741	0.165904	0.149243	0.814121	0.681966	0.385447	5.97e-08	0.999864	0.999674	0.99979	0.0544833	0.472717	0.999844	0.513862	0.999021	0.923023	0.960692	2446.24	6.43e-58	6.7157	9.13097	-0.126612	-0.44106	0.00132778	0.374346	0.0166187	0.107084	-0.0319464	-0.0426002	-0.105695	9.4681	-1.89241	-3.71831	0.768003	0.413296	3.16792	1.842	-0.17294	-0.620066	-1.80981	4.59e-12	0.0652074	0.000577723	0.446698	0.681451	0.00283026	0.0724044	0.863513	0.538499	0.0773452	9.01e-12	0.356843	0.0219707	0.757375	0.831355	0.876285	0.999817	0.999988	0.768274	0.386035	7929.86	1.39e-66
978	LAMTOR5-AS1	101410535_at	101410535	NA	NA	NA	NA	NA	NA	NA	NA	NA	NA	NA	NA	NA	NA	NA	NA	NA	NA	NA	NA	NA	NA	NA	NA	NA	NA	NA	NA	NA	NA	NA	NA	NA	NA	NA	NA	NA	NA	NA	NA	NA	NA	NA	NA	NA	NA	NA	5.47112	6.28135	-0.0815764	-0.132186	-0.00182061	0.349499	0.00400689	-0.0149692	-0.0361541	-0.0269765	-0.0248455	7.55524	-1.41434	-1.29265	-1.22153	0.447594	0.886	-0.298685	-0.227029	-0.455472	-0.493484	2.09e-09	0.164488	0.20306	0.228565	0.656702	0.380565	0.766624	0.821481	0.65107	0.624191	2.92e-09	0.476116	0.395229	0.592881	0.816159	0.889615	0.999817	0.999988	0.836187	0.867631	7079.02	1.58e-65
979	OSR2	116039_at	116039	4.01919	4.85239	-0.0863416	-0.0551705	-0.0913051	0.0656744	-1.41764	0.0413204	0.0976764	-0.000767969	0.00070407	-0.0159577	5.83472	-1.2253	-0.839129	-1.39462	0.558748	-4.33197	0.440102	0.815872	-0.363	0.33656	-0.306426	5.74e-07	0.226927	0.405895	0.170073	0.579143	8.34e-05	0.662	0.418932	0.718329	0.738035	0.760714	1.24e-06	0.999864	0.999674	0.979057	0.787321	0.0020319	0.999844	0.758316	0.999021	0.936722	0.978442	2810.94	2.96e-59	5.05029	6.08836	-0.0756024	-0.17195	-0.000908676	0.0515008	0.00815903	0.0748771	0.0554166	-0.0592407	0.105372	7.65008	-1.36929	-1.75659	-0.636892	0.0689004	1.88467	1.56076	0.363524	-1.04488	2.18636	1.53e-09	0.178044	0.0861344	0.527584	0.945389	0.0662711	0.125939	0.718001	0.30194	0.0343008	2.16e-09	0.489082	0.248641	0.803396	0.975187	0.876285	0.999817	0.999988	0.59245	0.272933	6584.04	7.44e-65
979	MMP24OS	101410538_at	101410538	NA	NA	NA	NA	NA	NA	NA	NA	NA	NA	NA	NA	NA	NA	NA	NA	NA	NA	NA	NA	NA	NA	NA	NA	NA	NA	NA	NA	NA	NA	NA	NA	NA	NA	NA	NA	NA	NA	NA	NA	NA	NA	NA	NA	NA	NA	NA	8.85148	10.1334	0.0154045	-0.0567322	-0.00250188	-1.43935	-0.00220546	-0.0420456	0.0217405	0.0702655	0.0392482	17.7903	0.389824	-0.809764	-2.4501	-2.69051	-0.711797	-1.22453	0.199262	1.73161	1.13783	2.12e-21	0.698598	0.422551	0.0184437	0.0101303	0.480449	0.227445	0.843001	0.0905403	0.261516	9.2e-20	0.857275	0.610322	0.241138	0.0789915	0.905981	0.999817	0.999988	0.354217	0.635019	39473.3	1.65e-81
980	ERCC8	1161_at	1161	5.03572	3.93674	0.0453204	-0.0337639	-0.0690777	0.199153	-0.143891	0.0451088	0.00825505	-0.000386739	0.000584939	-0.0195012	6.30198	0.856233	-0.683675	-1.40468	2.25571	-0.585367	0.639625	0.0917969	-0.243364	0.372249	-0.498531	1.17e-07	0.396469	0.497735	0.16708	0.0290688	0.561267	0.525705	0.927273	0.808845	0.71148	0.620573	2.91e-07	0.999864	0.999674	0.977023	0.162356	0.655744	0.999844	0.977334	0.999021	0.928056	0.971056	7814.67	4.27e-69	5.34911	5.12485	-0.014473	-0.0265444	-0.000263434	0.769809	0.000685256	-0.0160397	-0.00887394	0.0366135	0.033278	15.4098	-0.62729	-0.648919	-0.441855	2.46457	0.37879	-0.800079	-0.139303	1.54539	1.65236	4.41e-19	0.533798	0.519855	0.660817	0.0178062	0.706714	0.42808	0.889864	0.129609	0.105774	6.32e-18	0.76073	0.689292	0.870209	0.109025	0.947824	0.999817	0.999988	0.409194	0.440677	42286.5	3.78e-82
981	KLHDC3	116138_at	116138	8.19546	1.72013	-0.0962004	-0.149634	-0.400223	0.672628	3.00916	0.1739	-0.210466	-0.0016824	0.00278966	-0.124347	0.513842	-0.339159	-0.565402	-1.51869	1.42167	2.28437	0.460142	-0.436736	-0.197559	0.331285	-0.593189	0.609912	0.73609	0.574648	0.135935	0.162113	0.0271876	0.647661	0.664421	0.844293	0.741989	0.556066	0.618006	0.999864	0.999674	0.93966	0.411588	0.063886	0.999844	0.878396	0.999021	0.937872	0.962543	721.831	3.33e-46	10.3992	8.12359	0.079272	0.315486	-0.00325193	0.90778	-0.00817037	-0.0231166	0.225348	0.142236	0.148839	8.82004	1.24062	2.78487	-1.9695	1.04941	-1.63078	-0.416359	1.27733	2.16776	2.66851	3.49e-11	0.221499	0.00794176	0.0553848	0.299873	0.110269	0.679226	0.208364	0.0357793	0.0107149	5.98e-11	0.534102	0.0727541	0.357651	0.547212	0.876285	0.999817	0.999988	0.245443	0.157176	20841.4	1.44e-75
981	CLEC3A	10143_at	10143	NA	NA	NA	NA	NA	NA	NA	NA	NA	NA	NA	NA	NA	NA	NA	NA	NA	NA	NA	NA	NA	NA	NA	NA	NA	NA	NA	NA	NA	NA	NA	NA	NA	NA	NA	NA	NA	NA	NA	NA	NA	NA	NA	NA	NA	NA	NA	6.14676	6.77173	-0.0550813	-0.0829637	0.000172123	-0.291684	0.00638193	-0.00692292	0.1568	-0.00484974	0.0293447	9.71539	-1.1391	-0.967722	0.13775	-0.445569	1.68323	-0.164767	1.17445	-0.0976696	0.695218	2.14e-12	0.260993	0.338615	0.891084	0.658152	0.099606	0.869902	0.246703	0.92265	0.490673	4.42e-12	0.567565	0.533715	0.962152	0.817119	0.876285	0.999817	0.999988	0.971106	0.801068	12712.8	5.68e-71
982	ACSM1	116285_at	116285	3.80021	4.32403	-0.100389	-0.112507	-0.0591896	0.0357149	-0.707635	-0.116714	0.280422	-0.00181965	-0.00243633	0.122279	4.30295	-1.17902	-1.41617	-0.748206	0.251468	-1.78954	-1.02879	1.93846	-0.711811	-0.963823	1.9432	9.14e-05	0.244673	0.163708	0.458283	0.802613	0.0803545	0.309154	0.0589445	0.480308	0.340358	0.0583522	0.000135931	0.999864	0.999674	0.988095	0.91567	0.14423	0.999844	0.360024	0.999021	0.82127	0.960692	1720.85	1.55e-54	5.31122	7.25914	-0.0613467	-0.159238	-0.0030101	-1.34375	0.00191613	-0.00765376	0.148549	-0.0874887	0.00993401	9.31323	-1.13449	-1.66098	-2.15421	-1.83558	0.451929	-0.162896	0.994979	-1.5756	0.21046	7.42e-12	0.262897	0.104021	0.0368927	0.0733673	0.6536	0.871366	0.325334	0.122475	0.834307	1.41e-11	0.56922	0.273914	0.30609	0.246554	0.937146	0.999817	0.999988	0.399166	0.947923	7590.68	3.54e-66
983	LYPD1	116372_at	116372	5.23815	9.30436	-0.0510692	-0.0931491	-0.0365262	-0.642171	-0.0172639	-0.106163	0.0940623	-0.00188919	0.00149157	0.0637223	8.92	-0.577823	-1.12957	-0.444817	-4.35596	-0.0420602	-0.901523	0.626414	-0.711954	0.568464	0.975571	1.86e-11	0.566305	0.264726	0.658615	7.72e-05	0.966639	0.372178	0.534253	0.48022	0.572586	0.334566	1.22e-10	0.999864	0.999674	0.996374	0.00395418	0.976114	0.999844	0.816424	0.999021	0.896737	0.960692	3035.09	5.42e-60	7.45434	10.3486	-0.127806	-0.285996	-0.00377284	-1.33905	0.00402002	-0.0159799	-0.192411	-0.160906	-0.147679	9.11203	-1.6221	-2.04736	-1.85307	-1.25537	0.650714	-0.233414	-0.884483	-1.98876	-2.14724	1.39e-11	0.11212	0.0467873	0.0707687	0.216151	0.518706	0.816552	0.381373	0.0531393	0.0374764	2.52e-11	0.417221	0.177699	0.388653	0.456964	0.913852	0.999817	0.999988	0.284459	0.285044	7043.02	1.76e-65
984	N4BP2L2-IT2	116828_at	116828	4.17452	4.99562	0.0715005	-0.0551918	0.00847747	0.104873	-1.88315	-0.145317	0.0486556	0.00287032	-0.00270291	0.107399	4.78648	0.808525	-0.668895	0.103179	0.710959	-4.58528	-1.23329	0.323837	1.08107	-1.02953	1.6433	1.92e-05	0.423103	0.507028	0.918286	0.48083	3.69e-05	0.223961	0.747583	0.285506	0.308808	0.10739	3.18e-05	0.999864	0.999674	0.99979	0.716802	0.00157184	0.999844	0.911846	0.999021	0.809413	0.960692	1925.91	1.28e-55	5.54172	5.02931	0.0388276	-0.0369142	0.00177108	1.06935	-0.00101875	0.017148	-0.00716149	0.0855023	0.0853318	5.56357	0.619128	-0.332001	1.09288	1.25952	-0.207177	0.314688	-0.0413596	1.32771	1.55878	1.59e-06	0.539111	0.741507	0.280553	0.21466	0.836853	0.754526	0.967201	0.191307	0.126406	1.84e-06	0.763503	0.846454	0.639733	0.455081	0.970602	0.999817	0.999988	0.486837	0.471559	6143.55	3.27e-64
985	EBI3	10148_at	10148	NA	NA	NA	NA	NA	NA	NA	NA	NA	NA	NA	NA	NA	NA	NA	NA	NA	NA	NA	NA	NA	NA	NA	NA	NA	NA	NA	NA	NA	NA	NA	NA	NA	NA	NA	NA	NA	NA	NA	NA	NA	NA	NA	NA	NA	NA	NA	6.75737	12.2195	-0.19895	-0.568137	-0.00187828	-2.92533	-0.00592341	-0.0455397	0.00197397	-0.160873	-0.0318489	11.8277	-2.7758	-4.47098	-1.01414	-3.01485	-1.05402	-0.731238	0.00997508	-2.1858	-0.509064	4.42e-15	0.00813126	5.64e-05	0.316209	0.00430905	0.297781	0.468615	0.992087	0.0343444	0.61332	1.63e-14	0.266367	0.0110545	0.669543	0.0476962	0.884481	0.999817	0.999988	0.241856	0.863106	6997.32	2.02e-65
985	RPL39L	116832_at	116832	4.77696	4.91344	0.0332287	-0.11084	-0.0290597	0.0434736	-0.380393	-0.0542687	0.108058	-0.00018373	-0.00222357	0.00790811	5.36508	0.428216	-1.5309	-0.40307	0.335871	-1.05555	-0.524887	0.819629	-0.0788623	-0.965217	0.137896	2.8e-06	0.670566	0.132894	0.688832	0.738551	0.296889	0.602275	0.416809	0.937497	0.339668	0.890946	5.36e-06	0.999864	0.999674	0.996537	0.883513	0.399543	0.999844	0.756877	0.999021	0.82127	0.992254	3271.98	1.03e-60	6.56093	6.26605	-0.0193065	0.0309475	-0.00298479	0.568552	-0.000917485	-0.0827634	-0.0478665	0.106481	0.136181	5.62136	-0.249658	0.225723	-1.49366	0.543076	-0.151313	-1.2317	-0.224186	1.34091	2.01742	1.31e-06	0.804045	0.82249	0.142594	0.589893	0.880439	0.224778	0.823679	0.187017	0.0499454	1.53e-06	0.911322	0.898374	0.497811	0.775469	0.97855	0.999817	0.999988	0.482979	0.321762	5664.07	1.86e-63
986	ARAP2	116984_at	116984	5.21778	6.06805	-0.157722	0.021558	-0.117876	-0.113807	-0.00108763	-0.0282464	0.220902	-0.000388631	-0.00145217	-0.088747	4.31957	-1.32508	0.194114	-1.0659	-0.573215	-0.00196756	-0.178106	1.09234	-0.108749	-0.410953	-1.00887	8.67e-05	0.191928	0.846973	0.292236	0.569393	0.998439	0.85945	0.280578	0.913892	0.683085	0.318508	0.000129314	0.999864	0.999674	0.988095	0.780895	0.99914	0.999844	0.660492	0.999021	0.92305	0.960692	1659.41	3.46e-54	8.22448	7.94348	-0.00996459	-0.0526971	0.00368017	0.646638	0.0023647	0.0366291	-0.0798036	-0.00654802	-0.0326732	11.1577	-0.201752	-0.601801	2.88352	0.967092	0.61062	0.853514	-0.585214	-0.129108	-0.757854	2.95e-14	0.841065	0.550479	0.00612841	0.338927	0.544677	0.398122	0.561474	0.897876	0.452687	8.9e-14	0.929955	0.713657	0.161824	0.582329	0.917635	0.999817	0.999988	0.961307	0.779772	21815.7	5.4e-76
987	ARAP1	116985_at	116985	7.15213	9.61781	-0.0631616	-0.0258222	-0.140044	-0.226395	-1.19213	0.044321	0.260346	-0.000517768	-0.000562424	0.0146171	9.07024	-0.702998	-0.308031	-1.67767	-1.51066	-2.85706	0.370234	1.70554	-0.191945	-0.210858	0.220137	1.15e-11	0.48573	0.759501	0.100444	0.137966	0.00648561	0.712969	0.095086	0.848661	0.833964	0.826774	7.91e-11	0.999864	0.999674	0.931398	0.377639	0.0229546	0.999844	0.433538	0.999021	0.958956	0.9807	5472.28	1.15e-65	8.26879	10.2682	-0.00139424	-0.164791	0.000343788	-1.97801	0.00210507	0.0734133	-0.0235651	-0.0444193	0.0192389	13.2605	-0.0259537	-1.73022	0.247655	-2.7198	0.499762	1.57275	-0.158878	-0.805224	0.410276	9.21e-17	0.979415	0.0907911	0.805585	0.00939766	0.6198	0.123134	0.874512	0.425138	0.683648	5.6e-16	0.992067	0.255567	0.930996	0.075648	0.931875	0.999817	0.999988	0.689186	0.89229	18642	1.57e-74
988	AGAP2	116986_at	116986	7.45088	10.0223	-0.000157717	-0.0913018	-0.108587	-0.285372	-0.662372	-0.123504	-0.232103	-0.00345808	-0.0010956	0.0229469	11.1006	-0.00206165	-1.27914	-1.52776	-2.23639	-1.86439	-1.21167	-1.78579	-1.50561	-0.482408	0.405877	2.16e-14	0.998364	0.207498	0.133671	0.0304009	0.0688908	0.232052	0.0809692	0.139253	0.631888	0.686784	3.42e-13	0.999864	0.999674	0.93966	0.166812	0.128062	0.999844	0.411025	0.999021	0.909489	0.971056	8189.71	1.51e-69	8.19155	10.7554	-0.100947	-0.0853727	-0.00607179	-3.06506	-6.09e-05	-0.0280109	0.0504299	0.0849103	0.127818	13.1899	-1.78445	-0.851213	-4.15361	-4.00219	-0.0137224	-0.569856	0.322874	1.4617	2.58844	1.11e-16	0.0814345	0.399385	0.000153077	0.000244456	0.989115	0.571752	0.748361	0.151122	0.0131141	6.55e-16	0.379838	0.590689	0.0459725	0.0100827	0.997207	0.999817	0.999988	0.439631	0.176562	16500.7	2.14e-73
989	AGAP1	116987_at	116987	7.17771	4.5347	0.0375882	0.109388	0.256093	0.365419	-0.0378934	0.200357	0.18685	0.00567846	0.00118624	-0.0249822	2.88598	0.282328	0.880587	2.07033	1.64547	-0.0612861	1.12946	0.826049	1.4206	0.300123	-0.253901	0.00600536	0.779005	0.383286	0.0442715	0.106939	0.951407	0.264771	0.413196	0.162422	0.765485	0.800745	0.0070645	0.999864	0.999674	0.917697	0.327169	0.96575	0.999844	0.75516	0.999021	0.939978	0.978902	2509.81	3.64e-58	9.87468	8.13129	0.137358	0.165013	0.00128124	1.0301	-0.00139804	0.080574	0.10916	0.0217843	-0.0688597	12.7434	3.10295	2.10255	1.12008	1.71888	-0.402786	2.09479	0.893134	0.479235	-1.78205	3.62e-16	0.00338728	0.0414199	0.268922	0.0928565	0.689109	0.0421402	0.376775	0.634209	0.0818303	1.82e-15	0.266367	0.166027	0.628916	0.28106	0.943483	0.999817	0.999988	0.827328	0.394788	39148.6	1.97e-81
989	HNRNPA3P1	10151_at	10151	NA	NA	NA	NA	NA	NA	NA	NA	NA	NA	NA	NA	NA	NA	NA	NA	NA	NA	NA	NA	NA	NA	NA	NA	NA	NA	NA	NA	NA	NA	NA	NA	NA	NA	NA	NA	NA	NA	NA	NA	NA	NA	NA	NA	NA	NA	NA	5.25445	4.967	-0.0307655	0.00475355	0.000599893	0.350711	0.00423682	0.0141158	-0.0452656	0.0108735	0.0109469	10.4352	-0.931681	0.0811947	0.703029	0.784514	1.63636	0.491964	-0.496483	0.32067	0.379778	2.44e-13	0.356723	0.935665	0.485841	0.437056	0.109092	0.625257	0.622092	0.75002	0.705987	6.04e-13	0.641567	0.964069	0.780172	0.66554	0.876285	0.999817	0.999988	0.890925	0.900228	19919.5	3.79e-75
990	ADCYAP1R1	117_at	117	5.05405	5.862	-0.0431574	-0.0169015	0.0267191	0.0223544	-1.15797	0.00979482	0.066299	0.000307712	-3.49e-05	0.0053501	6.16427	-0.535609	-0.224812	0.356907	0.166324	-3.09446	0.091234	0.484296	0.127197	-0.0146058	0.0898435	1.88e-07	0.594903	0.823158	0.722853	0.868658	0.00340811	0.927717	0.630558	0.899359	0.988412	0.928816	4.47e-07	0.999864	0.999674	0.99979	0.946228	0.0149068	0.999844	0.861255	0.999021	0.996218	0.996341	3397.3	4.46e-61	9.73339	11.8425	-0.0601063	-0.181188	0.00226199	-1.89856	-0.00248386	-0.0467383	-0.262961	-0.158578	-0.08368	11.9151	-0.871704	-1.48212	1.26951	-2.03385	-0.459421	-0.780095	-1.38125	-2.23963	-1.39029	3.46e-15	0.388229	0.145627	0.211113	0.0481895	0.648255	0.439624	0.174364	0.030359	0.171622	1.31e-14	0.663858	0.3292	0.577422	0.191823	0.936416	0.999817	0.999988	0.23111	0.53502	15678.4	6.38e-73
991	SSX2IP	117178_at	117178	4.08056	4.47316	-0.0311439	-0.015624	0.067013	-0.18681	0.972285	-0.0602378	-0.313364	-0.001401	0.0019396	-0.0379065	4.44245	-0.365039	-0.196271	0.845406	-1.3127	2.45389	-0.52991	-2.16185	-0.546945	0.765777	-0.60119	5.85e-05	0.716817	0.845294	0.40242	0.196035	0.0181256	0.598816	0.0360634	0.587157	0.447864	0.550773	8.97e-05	0.999864	0.999674	0.988095	0.453175	0.0473257	0.999844	0.304771	0.999021	0.858321	0.962543	1976.14	7.24e-56	9.39922	5.39451	0.183137	0.362673	-0.00223282	3.40821	-0.00538822	0.031176	0.242616	0.0781447	0.0697021	5.59384	2.73735	3.05756	-1.29153	3.76294	-1.02715	0.53629	1.31342	1.13746	1.19353	1.44e-06	0.00898236	0.00383618	0.203447	0.000505487	0.310115	0.594532	0.196032	0.261666	0.239229	1.67e-06	0.266367	0.0517795	0.570151	0.0145739	0.886811	0.999817	0.999988	0.560808	0.612812	15533.8	7.78e-73
992	AP2M1	1173_at	1173	11.4015	10.3053	-0.00343272	-0.023788	-0.0261555	0.125488	0.338568	0.0121396	-0.257118	0.000857727	0.0011139	-0.0187813	17.0717	-0.0671138	-0.498461	-0.550399	1.47087	1.42533	0.178133	-2.95881	0.558552	0.733575	-0.496856	4.02e-21	0.946793	0.620621	0.584806	0.148383	0.161059	0.859429	0.00493856	0.579276	0.467066	0.621743	1.43e-18	0.999864	0.999674	0.992221	0.393234	0.247789	0.999844	0.143742	0.999021	0.865602	0.971056	42895.3	1.7e-85	11.7204	6.40121	0.159818	0.526961	-0.000242239	3.62745	-0.00626647	-0.010688	0.0511394	0.276434	0.124581	5.11207	1.83973	3.42149	-0.107912	3.08446	-0.920001	-0.141596	0.213215	3.09889	1.64292	7.07e-06	0.0727436	0.00138048	0.914569	0.00356384	0.362724	0.888063	0.83217	0.00342533	0.107722	8e-06	0.365814	0.0319016	0.969695	0.0424874	0.886811	0.999817	0.999988	0.0986629	0.443437	14325.2	4.41e-72
993	AP1S1	1174_at	1174	7.24778	6.86622	0.0352574	-0.10405	0.0358377	-0.0310845	0.787903	0.116743	-0.422541	0.000236531	-0.00302893	0.0507721	6.27667	0.380382	-1.20312	0.41615	-0.201054	1.83037	0.945293	-2.68317	0.0849958	-1.10074	0.741184	1.28e-07	0.705477	0.235309	0.679307	0.841575	0.0739167	0.349629	0.0102099	0.932647	0.276947	0.462487	3.14e-07	0.999864	0.999674	0.996374	0.934234	0.135287	0.999844	0.188667	0.999021	0.800334	0.960692	5280.3	2.54e-65	8.56682	3.26982	0.107043	0.428175	-0.00155083	4.7874	0.00403064	0.0555307	-0.40098	0.341143	0.112269	2.0695	0.976546	2.20325	-0.547515	3.22614	0.46897	0.583035	-1.32493	3.0308	1.17336	0.0445651	0.334277	0.0330042	0.586866	0.00240571	0.641469	0.562927	0.19222	0.00412637	0.247135	0.0456538	0.622979	0.148232	0.834261	0.0343322	0.936154	0.999817	0.999988	0.105787	0.620397	4809.48	6.17e-62
994	AP2S1	1175_at	1175	10.0282	7.33135	-0.0321003	-0.0672948	-0.0614731	0.291052	0.901913	0.0771271	-0.0554298	0.00243582	0.00324929	-0.0683292	7.83441	-0.404845	-0.909622	-0.834459	2.20064	2.44929	0.730052	-0.411465	1.02321	1.38036	-1.16605	6.6e-10	0.687536	0.367937	0.408493	0.0330101	0.0183301	0.469196	0.682712	0.311755	0.17439	0.249823	2.79e-09	0.999864	0.999674	0.988095	0.174025	0.047685	0.999844	0.887143	0.999021	0.769883	0.960692	13809.4	1.41e-74	10.4664	7.36574	0.147054	0.365951	-0.00123998	1.66979	-0.00680876	0.0121131	0.0957844	0.0106484	-0.0403221	7.85047	2.25918	3.17106	-0.737201	1.89489	-1.33407	0.214169	0.53297	0.15931	-0.709664	7.93e-10	0.0290169	0.00280566	0.465019	0.0648687	0.189231	0.831432	0.596809	0.874174	0.481758	1.15e-09	0.30448	0.0436379	0.76823	0.229215	0.876285	0.999817	0.999988	0.949993	0.796436	20343.4	2.41e-75
994	LOC101559451	101559451_at	101559451	NA	NA	NA	NA	NA	NA	NA	NA	NA	NA	NA	NA	NA	NA	NA	NA	NA	NA	NA	NA	NA	NA	NA	NA	NA	NA	NA	NA	NA	NA	NA	NA	NA	NA	NA	NA	NA	NA	NA	NA	NA	NA	NA	NA	NA	NA	NA	4.73355	5.49269	-0.0129905	-0.0762186	-0.000960775	-0.445345	0.0046814	0.0111906	-0.0326961	-0.018	-0.0427968	11.3045	-0.385379	-1.27535	-1.10301	-0.975899	1.77122	0.382067	-0.35131	-0.520018	-1.45448	1.94e-14	0.701864	0.209059	0.276182	0.334594	0.0836393	0.7043	0.727078	0.605728	0.153102	6.08e-14	0.858703	0.401984	0.635657	0.578164	0.876285	0.999817	0.999988	0.811141	0.5102	15514.1	7.99e-73
995	AP3S1	1176_at	1176	9.23959	9.23388	-0.0404296	-0.0201205	-0.0494647	-0.232412	2.00258	-0.132928	-0.721589	-0.0062644	0.00591787	-0.0532854	6.60532	-0.341324	-0.182056	-0.449473	-1.17632	3.64045	-0.842269	-3.58565	-1.76152	1.6829	-0.608705	4.18e-08	0.734471	0.856368	0.655279	0.245741	0.000707564	0.404154	0.000832833	0.0850402	0.0994197	0.545824	1.15e-07	0.999864	0.999674	0.996374	0.511813	0.00580094	0.999844	0.0800083	0.999021	0.740597	0.962543	5255.57	2.82e-65	NA	NA	NA	NA	NA	NA	NA	NA	NA	NA	NA	NA	NA	NA	NA	NA	NA	NA	NA	NA	NA	NA	NA	NA	NA	NA	NA	NA	NA	NA	NA	NA	NA	NA	NA	NA	NA	NA	NA	NA	NA	NA	NA
996	CLC	1178_at	1178	4.8775	6.24207	0.102851	-0.090004	0.00738758	-0.0389611	-1.38192	-0.175186	0.142513	0.000805037	-0.00202074	0.120817	5.77821	1.12365	-1.05386	0.086869	-0.255182	-3.25087	-1.43645	0.916401	0.29294	-0.743629	1.78601	6.96e-07	0.267203	0.297652	0.931167	0.799761	0.00219949	0.157889	0.364411	0.770934	0.461021	0.0809332	1.48e-06	0.999864	0.999674	0.99979	0.914968	0.0112622	0.999844	0.720644	0.999021	0.864442	0.960692	2452.81	6.06e-58	6.87629	8.0886	-0.0555032	-0.285078	0.000325373	1.03968	0.00910349	0.0107094	-0.194674	-0.0667674	-0.0411772	8.36755	-0.827633	-2.39768	0.187758	1.14516	1.73126	0.183785	-1.05138	-0.969548	-0.703415	1.48e-10	0.412465	0.0209308	0.851953	0.2585	0.0906022	0.85505	0.298978	0.337714	0.485603	2.34e-10	0.682059	0.117548	0.947462	0.504019	0.876285	0.999817	0.999988	0.621091	0.799306	8272.16	5.62e-67
997	CLCA1	1179_at	1179	2.80244	3.69975	-0.0339261	-0.0018286	-0.0748607	-0.0148651	-0.912433	-0.0702238	-0.0539421	-0.000720983	-0.000459532	0.0869776	3.93106	-0.42543	-0.0245761	-1.01039	-0.111753	-2.46372	-0.660915	-0.398137	-0.301135	-0.194105	1.47582	0.000293052	0.672579	0.980503	0.317787	0.911523	0.0176954	0.512084	0.692438	0.764719	0.84698	0.147054	0.000404306	0.999864	0.999674	0.988095	0.964134	0.0465581	0.999844	0.890516	0.999021	0.963079	0.960692	1067	6e-50	6.75662	8.15299	-0.0540619	-0.0804116	-0.00117767	-1.5339	0.0053417	-0.0249042	-0.0745573	-0.000751177	-0.0547208	10.6771	-1.02053	-0.856168	-0.860308	-2.13884	1.28602	-0.541042	-0.509749	-0.013809	-1.18337	1.19e-13	0.313207	0.396669	0.394409	0.0381913	0.205343	0.591281	0.612843	0.989047	0.243188	3.15e-13	0.60726	0.588007	0.723295	0.167946	0.876285	0.999817	0.999988	0.995626	0.617059	12799	4.92e-71
998	LOC101593348	101593348_at	101593348	NA	NA	NA	NA	NA	NA	NA	NA	NA	NA	NA	NA	NA	NA	NA	NA	NA	NA	NA	NA	NA	NA	NA	NA	NA	NA	NA	NA	NA	NA	NA	NA	NA	NA	NA	NA	NA	NA	NA	NA	NA	NA	NA	NA	NA	NA	NA	6.99095	8.82632	-0.0882149	-0.204524	-0.000794734	-0.859373	0.00612173	-0.0183348	0.0413965	-0.132224	-0.0450729	9.2864	-1.33784	-1.7495	-0.466424	-0.962703	1.18406	-0.320011	0.227384	-1.95279	-0.783092	8.06e-12	0.188007	0.0873666	0.643275	0.3411	0.242919	0.750516	0.821207	0.0573975	0.437881	1.52e-11	0.498784	0.250414	0.862753	0.584538	0.878827	0.999817	0.999988	0.293719	0.773451	8844.06	1.34e-67
998	ADD1	118_at	118	8.24937	7.74266	0.000425605	-0.0507171	-0.0812112	-0.0157885	0.517082	0.0141244	-0.0402365	0.0030291	0.00314838	-0.0406957	10.1578	0.0065898	-0.841628	-1.35339	-0.146556	1.72394	0.164136	-0.366687	1.56214	1.64202	-0.852602	3.74e-13	0.994772	0.40451	0.182787	0.884146	0.0916813	0.870369	0.715595	0.125361	0.107657	0.398459	3.96e-12	0.999864	0.999674	0.988095	0.953263	0.160091	0.999844	0.89899	0.999021	0.740597	0.960692	14083.6	9.09e-75	10.4737	10.5229	0.0310819	-0.0297314	0.000504441	0.170398	-0.00194495	0.0264419	0.113036	0.0560147	-0.029175	18.4624	0.786062	-0.424102	0.493692	0.318318	-0.627327	0.769603	1.03538	1.37955	-0.845267	5.17e-22	0.436158	0.673613	0.624046	0.751791	0.533775	0.445759	0.3063	0.174886	0.402658	3.05e-20	0.698113	0.801663	0.85219	0.871817	0.915968	0.999817	0.999988	0.469312	0.749324	55196.8	1.26e-84
999	CLCN1	1180_at	1180	6.25325	7.81373	0.0567015	-0.0898354	0.00610305	-0.00624353	-1.79952	-0.0727156	0.0438754	0.000819871	-0.00396373	0.147351	6.63648	0.56837	-0.965127	0.0658452	-0.0375202	-3.8841	-0.547056	0.258862	0.273731	-1.33834	1.99858	3.76e-08	0.572649	0.339712	0.947797	0.970239	0.000338538	0.587081	0.796939	0.785562	0.187603	0.0518041	1.05e-07	0.999864	0.999674	0.99979	0.987445	0.0039932	0.999844	0.933382	0.999021	0.77147	0.960692	3393.29	4.58e-61	7.42449	11.2827	-0.158946	-0.332809	-0.00272255	-2.85588	0.00634183	-0.0362306	-0.11662	-0.0862174	-0.0595168	13.5495	-2.75141	-3.24944	-1.8238	-3.65169	1.40009	-0.721784	-0.731159	-1.4534	-1.18027	4.35e-17	0.00866197	0.00225332	0.0751634	0.000704344	0.168687	0.474349	0.468663	0.153399	0.244406	2.93e-16	0.266367	0.0394659	0.393708	0.0171443	0.876285	0.999817	0.999988	0.442537	0.618013	12998.2	3.53e-71
1000	CLCN2	1181_at	1181	5.2932	5.75293	-0.0518488	-0.115593	-0.0863138	0.0984278	-1.18808	-0.0545866	0.134827	0.00202952	-0.00430198	0.00462202	5.90268	-0.62785	-1.5002	-1.12496	0.714551	-3.09785	-0.496101	0.960959	0.818562	-1.75473	0.0757323	4.56e-07	0.53332	0.140645	0.266654	0.478629	0.00337632	0.622272	0.341781	0.417411	0.0862089	0.939973	1e-06	0.999864	0.999674	0.988095	0.714642	0.0148132	0.999844	0.706707	0.999021	0.735701	0.996341	3548.21	1.7e-61	7.67047	9.27399	-0.072586	-0.161636	-0.000476073	-1.19065	0.00686342	0.120031	-0.0203013	-0.0172417	0.00695273	12.3299	-1.39104	-1.74716	-0.353066	-1.68545	1.6775	2.6473	-0.14091	-0.321774	0.152643	1.1e-15	0.171397	0.087776	0.72577	0.0991736	0.100728	0.0113076	0.888601	0.749188	0.879397	4.83e-15	0.483314	0.251201	0.897792	0.291162	0.876285	0.999817	0.999988	0.890411	0.963115	17001.7	1.13e-73
1001	LPAR6	10161_at	10161	NA	NA	NA	NA	NA	NA	NA	NA	NA	NA	NA	NA	NA	NA	NA	NA	NA	NA	NA	NA	NA	NA	NA	NA	NA	NA	NA	NA	NA	NA	NA	NA	NA	NA	NA	NA	NA	NA	NA	NA	NA	NA	NA	NA	NA	NA	NA	6.66617	8.06498	-0.0627522	-0.176317	0.000397744	-0.330236	-0.00928293	-0.020499	-0.0447115	-0.131123	0.0421743	5.78154	-0.648433	-1.02763	0.159051	-0.252062	-1.22337	-0.243778	-0.167336	-1.31947	0.499251	7.69e-07	0.520166	0.309893	0.874377	0.802199	0.227879	0.808567	0.867894	0.194023	0.620157	9.06e-07	0.752432	0.507474	0.956742	0.89997	0.877264	0.999817	0.999988	0.490084	0.865937	3733.44	1.39e-59
1001	CLCN3	1182_at	1182	2.86996	2.12249	0.0647859	0.185828	0.00642371	0.144965	-0.135663	-0.0518394	0.107738	0.000139914	-0.00452868	0.0610913	2.37773	0.856556	2.63321	0.0914115	1.14904	-0.386218	-0.514401	0.838407	0.0616135	-2.01684	1.09291	0.0217919	0.396293	0.0115983	0.927577	0.256695	0.701181	0.609525	0.406296	0.951147	0.0497882	0.280331	0.024257	0.999864	0.999674	0.99979	0.524047	0.774451	0.999844	0.749636	0.999021	0.703953	0.960692	1244.39	2.01e-51	9.48626	5.86013	0.102916	0.300158	0.00144997	3.14975	-0.00447536	0.0283372	-0.0123303	-0.0436926	-0.0640174	7.69277	1.94738	3.20352	1.06176	4.40245	-1.08002	0.617096	-0.0845043	-0.805125	-1.38772	1.33e-09	0.0580628	0.00256293	0.294295	7.01e-05	0.286175	0.540438	0.933049	0.425194	0.172397	1.89e-09	0.349678	0.0417241	0.651996	0.00527954	0.883728	0.999817	0.999988	0.689186	0.535659	25354.1	2.16e-77
1002	CLCN4	1183_at	1183	6.08581	3.80959	-0.0143286	0.00114797	0.0287947	0.260886	0.783656	-0.114937	-0.0646554	0.000650283	-0.000426656	-0.00786444	4.93296	-0.218972	0.0188025	0.473631	2.3902	2.57874	-1.3183	-0.58157	0.331001	-0.219629	-0.162624	1.18e-05	0.827676	0.985083	0.638086	0.0211491	0.0133074	0.194168	0.5638	0.742202	0.827167	0.871552	2.03e-05	0.999864	0.999674	0.996374	0.134458	0.037969	0.999844	0.829239	0.999021	0.956989	0.988948	7469.06	1.17e-68	8.1606	1.19574	0.186579	0.521013	0.00236943	6.51612	-0.00343953	-0.0330797	-0.0880844	0.169192	0.108279	0.945046	2.12556	3.34785	1.0446	5.48336	-0.49974	-0.433708	-0.363448	1.87704	1.41316	0.349936	0.0393461	0.00170503	0.302067	2.07e-06	0.619815	0.666677	0.718058	0.0673334	0.164834	0.3531	0.322578	0.0352431	0.658077	0.000756116	0.931875	0.999817	0.999988	0.31222	0.526854	6806.89	3.65e-65
1003	CLCN5	1184_at	1184	4.47167	5.58035	0.0187596	-0.0588645	-0.0345869	-0.0316737	-1.12229	-0.135825	0.0121807	0.00150232	-0.00149947	0.0592345	5.97606	0.237102	-0.797378	-0.470504	-0.239999	-3.0543	-1.28842	0.090614	0.632433	-0.638373	1.01302	3.56e-07	0.813669	0.429478	0.6403	0.811437	0.00380709	0.204279	0.928207	0.530349	0.526512	0.316544	8.04e-07	0.999864	0.999674	0.996374	0.920509	0.0160683	0.999844	0.977355	0.999021	0.8824	0.960692	2758.38	4.5e-59	5.73254	6.02724	-0.0260132	-0.0526644	-0.000127541	0.0926722	0.00181377	-0.0285317	-0.0523863	-0.00131233	0.0260834	12.0815	-0.751611	-0.858268	-0.142609	0.197786	0.668369	-0.94875	-0.548214	-0.0369255	0.863374	2.18e-15	0.456395	0.395521	0.887268	0.844148	0.507484	0.34807	0.586391	0.970716	0.39274	8.75e-15	0.711544	0.587315	0.960889	0.924403	0.910429	0.999817	0.999988	0.988825	0.743147	21582.6	6.8e-76
1003	WASF2	10163_at	10163	NA	NA	NA	NA	NA	NA	NA	NA	NA	NA	NA	NA	NA	NA	NA	NA	NA	NA	NA	NA	NA	NA	NA	NA	NA	NA	NA	NA	NA	NA	NA	NA	NA	NA	NA	NA	NA	NA	NA	NA	NA	NA	NA	NA	NA	NA	NA	8.47191	11.7197	-0.0383477	-0.369217	0.00307873	-2.02395	0.000329877	0.065462	-0.0367484	-0.114141	-0.205343	9.27631	-0.437514	-2.37597	1.35931	-1.70569	0.0479999	0.859543	-0.151853	-1.26818	-2.6839	8.32e-12	0.663936	0.0220461	0.18116	0.0953079	0.961939	0.394826	0.880015	0.211584	0.0103027	1.57e-11	0.837694	0.120488	0.542379	0.285351	0.992914	0.999817	0.999988	0.507572	0.153635	7353.65	6.98e-66
1004	CLCN6	1185_at	1185	8.52402	8.39947	-0.0408507	0.0496692	0.0323645	-0.13513	1.15992	-0.0461113	-0.230913	-9.98e-05	0.0019356	-0.108323	8.65487	-0.496782	0.647371	0.423619	-0.98518	3.03732	-0.420864	-1.65282	-0.0404083	0.792879	-1.78245	4.4e-11	0.621795	0.520727	0.67389	0.329878	0.00398859	0.675886	0.105427	0.967949	0.432067	0.0815191	2.57e-10	0.999864	0.999674	0.996374	0.593045	0.0165513	0.999844	0.45376	0.999021	0.853617	0.960692	9277.2	9.53e-71	9.33571	7.3241	0.107548	0.28786	0.00200644	-0.0643459	-0.00189451	-0.0361413	0.0129608	0.0914885	0.116833	10.3564	2.19205	3.3093	1.5826	-0.096876	-0.49247	-0.84777	0.095678	1.81593	2.72801	3.09e-13	0.033859	0.00190266	0.120868	0.923277	0.624902	0.401278	0.924223	0.0763841	0.00920112	7.49e-13	0.311052	0.0367956	0.467303	0.963817	0.93358	0.999817	0.999988	0.329613	0.143221	28485.6	1.79e-78
1004	CHST4	10164_at	10164	NA	NA	NA	NA	NA	NA	NA	NA	NA	NA	NA	NA	NA	NA	NA	NA	NA	NA	NA	NA	NA	NA	NA	NA	NA	NA	NA	NA	NA	NA	NA	NA	NA	NA	NA	NA	NA	NA	NA	NA	NA	NA	NA	NA	NA	NA	NA	6.88151	7.35326	-0.059337	-0.112718	-8.4e-05	0.459473	0.00247003	-0.0664487	-0.0396737	0.0357012	0.107578	10.0866	-1.17324	-1.25708	-0.0642826	0.671071	0.622873	-1.51208	-0.284117	0.687431	2.43679	6.93e-13	0.247182	0.215536	0.949044	0.505778	0.53667	0.137857	0.77769	0.495516	0.0190484	1.57e-12	0.557147	0.409977	0.982776	0.716567	0.9165	0.999817	0.999988	0.741005	0.212165	14565.6	3.09e-72
1005	CLCN7	1186_at	1186	7.9842	9.85057	0.00422819	-0.0289704	-0.0768848	-0.219527	-0.672784	0.181681	-0.0666118	0.000275378	0.00234609	-0.0232275	10.0532	0.0509279	-0.373986	-0.996739	-1.58521	-1.74491	1.6424	-0.47224	0.110476	0.951853	-0.37856	5.16e-13	0.959612	0.710196	0.324296	0.12002	0.087924	0.107578	0.63907	0.91253	0.346328	0.70682	5.21e-12	0.999864	0.999674	0.988095	0.348605	0.154827	0.999844	0.866029	0.999021	0.822924	0.972624	7984.66	2.65e-69	9.04686	11.1582	-0.0484474	-0.140224	-0.000590855	-2.36592	0.00341277	-0.0052285	0.0494485	0.0612785	0.0772517	18.3495	-1.1484	-1.87479	-0.542001	-4.14258	1.03173	-0.142635	0.424531	1.41454	2.09781	6.54e-22	0.257176	0.06765	0.590626	0.000158417	0.307989	0.887247	0.673303	0.16443	0.0418585	3.59e-20	0.564433	0.218026	0.836307	0.00814476	0.886729	0.999817	0.999988	0.454249	0.29941	36184	1.06e-80
1006	SLC25A15	10166_at	10166	NA	NA	NA	NA	NA	NA	NA	NA	NA	NA	NA	NA	NA	NA	NA	NA	NA	NA	NA	NA	NA	NA	NA	NA	NA	NA	NA	NA	NA	NA	NA	NA	NA	NA	NA	NA	NA	NA	NA	NA	NA	NA	NA	NA	NA	NA	NA	7.13762	6.50336	-0.0186697	0.0446404	0.00110613	0.449924	0.00327802	-0.0192779	-0.237287	0.0465605	0.0681468	9.08398	-0.375898	0.506955	0.86186	0.669145	0.841745	-0.446704	-1.73038	0.912927	1.57186	1.52e-11	0.708848	0.614786	0.393564	0.506993	0.404605	0.657339	0.090762	0.366391	0.12334	2.74e-11	0.861774	0.760597	0.722654	0.717468	0.892878	0.999817	0.999988	0.644149	0.468102	16248	2.97e-73
1006	CLCNKA	1187_at	1187	6.11447	5.17609	-0.0299519	-0.0269473	0.0762197	0.270384	-0.820748	-0.126744	0.0316582	-0.00108638	-0.00139144	0.0733307	4.73897	-0.323641	-0.312072	0.886434	1.75153	-1.90961	-1.02786	0.201343	-0.390984	-0.506441	1.07215	2.24e-05	0.74773	0.756448	0.380163	0.0867641	0.0626614	0.309587	0.841351	0.69768	0.615054	0.289448	3.67e-05	0.999864	0.999674	0.988095	0.292531	0.119124	0.999844	0.948295	0.999021	0.905383	0.960692	3768.97	4.47e-62	NA	NA	NA	NA	NA	NA	NA	NA	NA	NA	NA	NA	NA	NA	NA	NA	NA	NA	NA	NA	NA	NA	NA	NA	NA	NA	NA	NA	NA	NA	NA	NA	NA	NA	NA	NA	NA	NA	NA	NA	NA	NA	NA
1007	BLACAT1	101669762_at	101669762	NA	NA	NA	NA	NA	NA	NA	NA	NA	NA	NA	NA	NA	NA	NA	NA	NA	NA	NA	NA	NA	NA	NA	NA	NA	NA	NA	NA	NA	NA	NA	NA	NA	NA	NA	NA	NA	NA	NA	NA	NA	NA	NA	NA	NA	NA	NA	6.59888	8.43729	-0.0699412	-0.179216	-0.00139645	-1.06766	0.00811394	-0.0311275	0.0426895	-0.186146	-0.115009	8.09901	-0.967736	-1.39864	-0.747734	-1.0912	1.43183	-0.495672	0.213933	-2.5082	-1.82302	3.53e-10	0.338608	0.169118	0.458706	0.281286	0.159449	0.62266	0.831614	0.0160029	0.075284	5.32e-10	0.62678	0.35868	0.764595	0.529924	0.876285	0.999817	0.999988	0.183598	0.381501	6559.6	8.05e-65
1007	ADD2	119_at	119	8.30591	9.92948	0.0135554	-0.032898	0.0223877	-0.200578	-0.299274	0.0603369	-0.231061	-0.00145173	-0.00192015	-0.00518277	14.206	0.228884	-0.595348	0.406867	-2.03042	-1.0881	0.764633	-2.29635	-0.816446	-1.0921	-0.118412	4.05e-18	0.820011	0.554635	0.686062	0.0483345	0.282427	0.448538	0.0264342	0.418607	0.280682	0.906275	3.33e-16	0.999864	0.999674	0.996374	0.215265	0.384376	0.999844	0.27373	0.999021	0.801831	0.993946	16979.5	1.44e-76	7.91413	7.86581	-0.0078539	0.0115325	-0.00178591	0.201189	0.000283733	-0.0415733	-0.000186463	0.0266599	0.0300203	13.1325	-0.189009	0.15654	-1.66323	0.357644	0.0870848	-1.15143	-0.00162527	0.6248	0.827651	1.29e-16	0.850978	0.876343	0.103566	0.722366	0.93101	0.255941	0.998711	0.535416	0.412455	7.46e-16	0.934625	0.928823	0.442023	0.855992	0.988282	0.999817	0.999988	0.766328	0.756147	28537.9	1.72e-78
1008	CLU	1191_at	1191	13.0385	15.1114	0.0567572	0.0129558	0.000356598	-0.382217	0.313809	-0.12565	-0.0842992	0.00116064	-0.000208188	-0.0106542	21.1819	0.938944	0.229711	0.00634947	-3.79076	1.11784	-1.56009	-0.820828	0.639522	-0.116011	-0.238491	7.84e-25	0.352843	0.819372	0.994962	0.000450045	0.269651	0.125844	0.416133	0.525772	0.908167	0.812598	3.35e-21	0.999864	0.999674	0.99979	0.0130581	0.370169	0.999844	0.756362	0.999021	0.975747	0.979428	40163.1	7.31e-85	13.0078	14.3065	0.00992352	-0.136366	0.00366039	-1.1378	-0.0067524	-0.0371711	-0.0817628	-0.0647276	-0.0634517	17.7067	0.177037	-1.37219	2.5271	-1.49939	-1.53636	-0.763186	-0.528309	-1.12454	-1.29681	2.53e-21	0.860313	0.177148	0.0152745	0.141107	0.131804	0.449535	0.600011	0.267047	0.201637	1.06e-19	0.938532	0.367355	0.226697	0.358241	0.876285	0.999817	0.999988	0.565837	0.570021	42368.9	3.62e-82
1008	GPR1-AS	101669764_at	101669764	NA	NA	NA	NA	NA	NA	NA	NA	NA	NA	NA	NA	NA	NA	NA	NA	NA	NA	NA	NA	NA	NA	NA	NA	NA	NA	NA	NA	NA	NA	NA	NA	NA	NA	NA	NA	NA	NA	NA	NA	NA	NA	NA	NA	NA	NA	NA	5.0781	5.71571	-0.0514721	-0.0636435	-0.00156149	-0.162732	-0.000988951	0.00219665	-0.015303	-0.0177562	-0.00169039	10.6793	-1.38625	-0.966787	-1.62745	-0.323736	-0.339688	0.0680858	-0.149273	-0.465699	-0.0521546	1.19e-13	0.172844	0.339077	0.110977	0.747713	0.735752	0.946034	0.882039	0.64379	0.958648	3.13e-13	0.484079	0.534102	0.453827	0.869381	0.95273	0.999817	0.999988	0.832821	0.989644	14715	2.48e-72
1009	SERF2	10169_at	10169	NA	NA	NA	NA	NA	NA	NA	NA	NA	NA	NA	NA	NA	NA	NA	NA	NA	NA	NA	NA	NA	NA	NA	NA	NA	NA	NA	NA	NA	NA	NA	NA	NA	NA	NA	NA	NA	NA	NA	NA	NA	NA	NA	NA	NA	NA	NA	8.68586	11.0836	-0.0533136	-0.223287	0.000819686	-1.89393	-0.000523484	0.0214045	-0.124111	-0.128479	-0.0230114	15.2254	-1.05565	-2.49374	0.628094	-2.77009	-0.132197	0.487767	-0.890068	-2.47742	-0.521987	6.83e-19	0.297047	0.0165813	0.533277	0.00825286	0.895448	0.628202	0.378401	0.0172569	0.604369	9.05e-18	0.595376	0.104884	0.805963	0.0697711	0.980352	0.999817	0.999988	0.187159	0.859894	23274	1.35e-76
1009	CLIC1	1192_at	1192	4.46458	5.4954	0.0458048	0.0905783	0.0033767	-0.0993264	-0.708817	0.264317	0.35654	0.00244381	-0.00203828	0.131558	3.41105	0.33555	0.711165	0.0266244	-0.436223	-1.11809	1.45324	1.53732	0.596285	-0.502962	1.30405	0.00138968	0.738792	0.480704	0.978879	0.66479	0.269546	0.153193	0.131316	0.554015	0.617478	0.198942	0.00176329	0.999864	0.999674	0.99979	0.841977	0.370084	0.999844	0.491629	0.999021	0.90629	0.960692	924.258	1.43e-48	8.28263	14.3261	-0.138348	-0.419374	0.00165447	-5.98266	-0.0141342	-0.112026	0.644043	-0.503498	-0.195605	6.13411	-0.853871	-1.45991	0.395162	-2.72748	-1.11257	-0.795726	1.43969	-3.02623	-1.38304	2.37e-07	0.397926	0.151609	0.694684	0.00921377	0.272098	0.430579	0.157225	0.00417798	0.17382	2.87e-07	0.670601	0.336805	0.8832	0.0747571	0.878827	0.999817	0.999988	0.10652	0.537677	2058.67	4.68e-54
1010	CLIC2	1193_at	1193	3.18472	3.8673	0.0139464	-0.0861562	-0.0129776	-0.0617061	-0.468775	-0.00682648	0.0338987	0.000594462	0.0027048	0.00924832	5.63872	0.239989	-1.58897	-0.240363	-0.636586	-1.73697	-0.0881646	0.34334	0.340719	1.5678	0.21534	1.12e-06	0.811444	0.119167	0.811156	0.527665	0.0893314	0.930143	0.732964	0.734924	0.124032	0.830489	2.29e-06	0.999864	0.999674	0.99979	0.752496	0.156821	0.999844	0.905407	0.999021	0.742736	0.981563	2593.88	1.76e-58	6.16081	7.68143	0.000191536	-0.121487	0.00112458	-1.52191	0.00011624	-0.0337716	0.20152	-0.0991787	-0.0424689	9.2119	0.00331095	-1.18452	0.752296	-1.94329	0.0256267	-0.671862	1.2617	-1.66958	-0.841024	1.02e-11	0.997374	0.242739	0.455987	0.0585704	0.979674	0.505279	0.213885	0.102296	0.405005	1.89e-11	0.998619	0.438615	0.762917	0.215751	0.99517	0.999817	0.999988	0.370604	0.751059	8924.41	1.11e-67
1011	CLK1	1195_at	1195	6.82387	3.31614	-0.150829	0.00616021	-0.316123	0.46051	0.765314	0.0302048	0.344142	0.000559076	0.0043106	-0.119987	1.76244	-0.946071	0.0414128	-2.1342	1.73171	1.03365	0.142194	1.27054	0.116802	0.910755	-1.01837	0.0848831	0.349236	0.967153	0.038389	0.0902725	0.306899	0.88757	0.210516	0.907544	0.367346	0.314024	0.0901099	0.999864	0.999674	0.917697	0.298958	0.410367	0.999844	0.593741	0.999021	0.829901	0.960692	1582.48	9.88e-54	9.03959	8.63225	0.197505	-0.0715843	0.00962217	-0.184928	0.0121122	0.119263	0.136991	0.0742559	-0.0294773	3.88611	1.28164	-0.262006	2.41633	-0.0886413	1.00241	0.890676	0.321966	0.469248	-0.219134	0.000348495	0.206863	0.794572	0.0200132	0.92978	0.321776	0.378078	0.749044	0.641272	0.827586	0.00037436	0.519311	0.88096	0.246917	0.967737	0.886811	0.999817	0.999988	0.831337	0.944822	2708.63	1.33e-56
1011	DHRS9	10170_at	10170	NA	NA	NA	NA	NA	NA	NA	NA	NA	NA	NA	NA	NA	NA	NA	NA	NA	NA	NA	NA	NA	NA	NA	NA	NA	NA	NA	NA	NA	NA	NA	NA	NA	NA	NA	NA	NA	NA	NA	NA	NA	NA	NA	NA	NA	NA	NA	7.00353	7.21439	-0.000933655	-0.0802759	-0.000602289	0.705402	-0.00472951	-0.0589873	-0.302565	0.101571	0.0697313	8.8678	-0.0165424	-0.802238	-0.412964	0.923199	-1.06872	-1.20281	-1.94161	1.75254	1.41538	3e-11	0.986879	0.426844	0.681693	0.361074	0.291183	0.235658	0.0587796	0.0868365	0.164186	5.19e-11	0.995507	0.613571	0.878385	0.601653	0.884269	0.999817	0.999988	0.346972	0.526373	12114.5	1.6e-70
1012	CLK2	1196_at	1196	6.81871	8.50955	-0.10912	-0.0304595	-0.0661862	-0.233018	-0.310715	-0.106897	-0.00636393	0.00133528	0.000673215	-0.0188353	10.341	-1.56502	-0.468206	-1.0217	-2.00356	-0.959564	-1.15066	-0.0537218	0.637865	0.325232	-0.365527	2.13e-13	0.124682	0.641929	0.312462	0.0512469	0.342475	0.256037	0.957398	0.52684	0.746534	0.716455	2.44e-12	0.999864	0.999674	0.988095	0.2218	0.447372	0.999844	0.986407	0.999021	0.937942	0.977072	8256.65	1.26e-69	8.83077	9.80509	-0.022262	-0.0684947	0.00339823	-1.35294	-0.00504371	0.0206415	-0.0607109	-0.0199715	-0.0796747	14.2417	-0.466092	-0.808854	2.75331	-2.09234	-1.34677	0.497363	-0.460369	-0.407194	-1.91101	7.53e-18	0.643511	0.423069	0.00861948	0.0423695	0.185138	0.621477	0.64758	0.685893	0.0627106	6.48e-17	0.824919	0.610767	0.182034	0.178433	0.876285	0.999817	0.999988	0.856828	0.354418	26895.8	6.11e-78
1012	RCL1	10171_at	10171	NA	NA	NA	NA	NA	NA	NA	NA	NA	NA	NA	NA	NA	NA	NA	NA	NA	NA	NA	NA	NA	NA	NA	NA	NA	NA	NA	NA	NA	NA	NA	NA	NA	NA	NA	NA	NA	NA	NA	NA	NA	NA	NA	NA	NA	NA	NA	7.28698	7.15845	-0.040522	-0.0441346	0.000949523	0.653549	0.000758545	0.0551104	-0.0770061	-0.00307448	-0.0117734	12.0556	-0.983681	-0.604296	0.892	1.17189	0.234844	1.53965	-0.677051	-0.0726807	-0.327415	2.35e-15	0.330796	0.548834	0.377376	0.247716	0.815449	0.131	0.502014	0.942399	0.744949	9.32e-15	0.620599	0.712316	0.713032	0.493306	0.967233	0.999817	0.999988	0.977954	0.916964	24617.2	4.07e-77
1013	ZNF256	10172_at	10172	NA	NA	NA	NA	NA	NA	NA	NA	NA	NA	NA	NA	NA	NA	NA	NA	NA	NA	NA	NA	NA	NA	NA	NA	NA	NA	NA	NA	NA	NA	NA	NA	NA	NA	NA	NA	NA	NA	NA	NA	NA	NA	NA	NA	NA	NA	NA	6.1117	8.18897	-0.0630876	-0.130498	-0.00110516	-2.09691	0.00360561	-0.0274255	0.0326925	-0.153621	-0.12824	12.5009	-1.3882	-1.61964	-0.941085	-3.40828	1.01186	-0.694524	0.260548	-3.29188	-3.2327	6.94e-16	0.172254	0.11265	0.351938	0.00143398	0.317285	0.491104	0.795689	0.00199896	0.00236179	3.23e-15	0.483669	0.2849	0.695607	0.0251628	0.886811	0.999817	0.999988	0.0787658	0.0718816	14231.1	5.08e-72
1013	SERPINA3	12_at	12	6.07468	7.79652	0.12331	0.256795	0.241802	-0.335738	0.100249	0.914627	0.702723	0.00260353	0.000689457	-0.305986	2.31124	0.431419	0.962917	0.910547	-0.704209	0.0755226	2.40167	1.44709	0.303392	0.0812521	-1.44856	0.0255238	0.668253	0.340808	0.367454	0.484982	0.940138	0.0205731	0.154899	0.763009	0.935607	0.154492	0.0282347	0.999864	0.999674	0.988095	0.719514	0.958065	0.999844	0.523948	0.999021	0.983282	0.960692	391.435	2.32e-40	9.60614	20.5544	-0.374742	-1.48021	0.0166045	-4.17944	-0.0120061	-0.70264	0.819812	-0.560054	0.232155	2.99966	-0.788306	-1.75628	1.35172	-0.649423	-0.322108	-1.70106	0.624611	-1.1473	0.559468	0.00449009	0.434858	0.0861883	0.183561	0.519532	0.748938	0.0961803	0.535539	0.257626	0.578756	0.00469516	0.69718	0.248641	0.546057	0.726804	0.955356	0.999817	0.999988	0.55684	0.845508	323.165	5.93e-37
1014	ADD3	120_at	120	7.5387	13.4143	0.101466	0.102363	-0.0680496	-0.94048	-0.0626937	-0.12462	0.0376523	-0.000172462	0.000777213	-0.0353665	8.59778	0.767535	0.829883	-0.554041	-4.26504	-0.102117	-0.707507	0.16764	-0.043452	0.198035	-0.361993	5.31e-11	0.446829	0.411048	0.582332	0.000103136	0.919124	0.482951	0.867628	0.965536	0.843922	0.719076	3.01e-10	0.999864	0.999674	0.992221	0.00479302	0.942604	0.999844	0.957178	0.999021	0.962124	0.978177	2809.63	2.99e-59	11.1878	14.0567	-0.053695	-0.315337	0.00335914	-1.94305	0.00212587	0.0585294	-0.0268293	-0.260436	-0.193709	10.209	-0.562119	-1.86198	1.36087	-1.50254	0.283835	0.705169	-0.101727	-2.65509	-2.32316	4.8e-13	0.576965	0.0694749	0.180671	0.140295	0.777904	0.484522	0.919448	0.0110865	0.024987	1.12e-12	0.786038	0.221376	0.542119	0.3568	0.961003	0.999817	0.999988	0.161836	0.235371	10794.5	1.89e-69
1015	TPP1	1200_at	1200	7.15557	11.9263	0.0404394	0.160993	0.161249	-0.791864	0.391583	-0.30943	0.187345	-0.00168896	-0.00493525	-0.0818799	9.52623	0.381223	1.6266	1.63611	-4.47531	0.794867	-2.18929	1.0395	-0.530316	-1.56714	-1.04444	2.68e-12	0.704857	0.110905	0.108891	5.27e-05	0.430922	0.0338789	0.304202	0.598537	0.124187	0.30194	2.2e-11	0.999864	0.999674	0.938162	0.00314948	0.536598	0.999844	0.679346	0.999021	0.742736	0.960692	3931.85	1.75e-62	9.5615	12.3132	-0.12995	-0.418287	0.00567038	-0.741426	-0.00619647	-0.0895142	-0.441063	0.0356636	0.0985847	10.6618	-1.62192	-2.94465	2.73881	-0.683547	-0.986355	-1.28579	-1.99383	0.433474	1.40961	1.25e-13	0.11216	0.00520691	0.00894864	0.497942	0.329498	0.205423	0.0525624	0.666846	0.165875	3.29e-13	0.417294	0.0596933	0.184047	0.712237	0.886811	0.999817	0.999988	0.845491	0.527866	11208.6	8.42e-70
1016	CAPN10-DT	101752400_at	101752400	NA	NA	NA	NA	NA	NA	NA	NA	NA	NA	NA	NA	NA	NA	NA	NA	NA	NA	NA	NA	NA	NA	NA	NA	NA	NA	NA	NA	NA	NA	NA	NA	NA	NA	NA	NA	NA	NA	NA	NA	NA	NA	NA	NA	NA	NA	NA	6.20939	9.41291	-0.182785	-0.335052	-0.00254602	-1.40564	0.00319166	-0.0625965	-0.104274	-0.157258	-0.147478	6.95863	-1.94776	-2.01379	-1.04991	-1.10641	0.433758	-0.767663	-0.402443	-1.6319	-1.80035	1.51e-08	0.0580165	0.0503403	0.299645	0.274723	0.666641	0.446898	0.689359	0.110032	0.0788495	1.96e-08	0.349678	0.185001	0.655954	0.522723	0.941875	0.999817	0.999988	0.381019	0.38839	3445.21	7.75e-59
1016	CLN3	1201_at	1201	7.90725	7.2079	-0.0149524	0.00807194	0.0303194	0.155432	-0.226513	-0.020877	0.218065	-0.000460652	-0.00250552	-0.0113959	10.725	-0.262578	0.151923	0.573071	1.63638	-0.856518	-0.275158	2.25394	-0.269439	-1.48207	-0.270787	6.64e-14	0.794091	0.879936	0.56949	0.108835	0.396314	0.784472	0.0291883	0.788841	0.145389	0.787811	9.04e-13	0.999864	0.999674	0.992221	0.329819	0.502876	0.999844	0.280493	0.999021	0.75579	0.978442	16645.2	2.23e-76	7.92853	7.43112	-0.0186732	-0.108194	0.00162201	1.83877	0.00573641	0.0743873	0.00103431	0.105476	0.0504735	13.2402	-0.479571	-1.56727	1.61207	3.48827	1.87893	2.19866	0.00962099	2.63799	1.48502	9.72e-17	0.633972	0.124409	0.114291	0.00113792	0.0670693	0.033352	0.992368	0.0115773	0.14486	5.86e-16	0.818186	0.30239	0.458406	0.0223062	0.876285	0.999817	0.999988	0.163961	0.497958	32620.1	9.8e-80
1017	CLN5	1203_at	1203	3.67618	4.80942	0.113354	0.112702	0.0232771	-0.146093	-0.106711	-0.109388	0.16326	-0.0033966	-0.00263869	0.0870102	3.49677	0.972678	1.03649	0.214981	-0.751552	-0.197169	-0.704481	0.824558	-0.970771	-0.762685	1.01026	0.00108236	0.335986	0.305592	0.830767	0.456289	0.844596	0.484814	0.414033	0.336925	0.449687	0.317848	0.00139282	0.999864	0.999674	0.99979	0.700298	0.88784	0.999844	0.755849	0.999021	0.858321	0.960692	859.607	7.08e-48	6.15608	6.17516	-0.0531235	-0.0766016	0.00268105	0.617796	-0.00210644	0.0382815	-0.239165	-0.0033666	-0.0253142	7.59959	-0.942375	-0.766446	1.84051	0.809523	-0.476565	0.78154	-1.53663	-0.0581586	-0.514441	1.8e-09	0.351285	0.447614	0.072627	0.422688	0.636094	0.438783	0.131739	0.953893	0.609587	2.54e-09	0.637175	0.630828	0.3898	0.653356	0.93437	0.999817	0.999988	0.982305	0.861641	9383.07	3.79e-68
1018	DNAJC24	120526_at	120526	2.84007	3.45562	0.110339	0.0463216	0.159508	-0.0610271	-0.345613	-0.0342941	0.0830479	-0.000510824	-0.00148896	0.0983634	4.60652	1.73594	0.781065	2.70101	-0.575605	-1.17082	-0.404939	0.76903	-0.26768	-0.789066	2.09396	3.45e-05	0.0895152	0.438912	0.00975253	0.56779	0.247921	0.687468	0.44595	0.790186	0.434269	0.0420087	5.49e-05	0.999864	0.999674	0.917697	0.779619	0.346968	0.999844	0.771983	0.999021	0.85424	0.960692	1724.76	1.47e-54	8.90973	9.21447	0.00543064	0.042563	0.000124591	-1.14277	-0.000972047	-0.0355555	0.0650123	0.0894432	0.0270125	16.2634	0.138162	0.610767	0.122665	-2.14755	-0.315399	-1.04105	0.599053	2.216	0.787292	6.09e-20	0.89076	0.544581	0.902946	0.0374502	0.753991	0.303695	0.552292	0.0320553	0.435445	1.28e-18	0.952352	0.709184	0.965622	0.165938	0.956868	0.999817	0.999988	0.235581	0.772036	40422.7	9.92e-82
1018	RBM7	10179_at	10179	NA	NA	NA	NA	NA	NA	NA	NA	NA	NA	NA	NA	NA	NA	NA	NA	NA	NA	NA	NA	NA	NA	NA	NA	NA	NA	NA	NA	NA	NA	NA	NA	NA	NA	NA	NA	NA	NA	NA	NA	NA	NA	NA	NA	NA	NA	NA	6.56012	6.34627	0.034126	0.0104277	0.00263332	-0.11258	-0.00119328	-0.00869264	0.0312752	0.0264575	0.0269197	11.2292	0.870382	0.15001	2.59911	-0.212096	-0.388151	-0.255153	0.288907	0.65714	0.786555	2.4e-14	0.388943	0.881461	0.0127682	0.833038	0.699827	0.799826	0.774046	0.514606	0.435872	7.39e-14	0.66408	0.931257	0.210115	0.917443	0.946481	0.999817	0.999988	0.752777	0.772036	22024.6	4.41e-76
1019	CLNS1A	1207_at	1207	6.81003	5.52742	0.0556659	0.0664314	0.0174046	0.0667481	1.08851	-0.167106	-0.0487715	-0.00278622	0.00213914	0.034988	4.48867	0.53351	0.68238	0.179538	0.383521	2.24637	-1.20202	-0.275124	-0.889426	0.690587	0.453736	5.05e-05	0.596343	0.498546	0.858333	0.703165	0.0297062	0.235732	0.784498	0.378571	0.493422	0.65223	7.8e-05	0.999864	0.999674	0.99979	0.863158	0.0685237	0.999844	0.92793	0.999021	0.873204	0.971056	3678.26	7.67e-62	9.98436	10.6442	-0.0548393	-0.025563	-3.66e-05	-0.939946	-0.00101362	-0.00350342	-0.12645	0.0921964	0.0409576	16.8163	-1.24883	-0.328346	-0.0322111	-1.58111	-0.29439	-0.0918184	-1.04295	2.04461	1.06852	1.76e-20	0.218508	0.74425	0.974453	0.121208	0.769882	0.92727	0.30282	0.0470692	0.291272	4.65e-19	0.531126	0.848217	0.991414	0.326432	0.958983	0.999817	0.999988	0.27179	0.661897	40671	8.7e-82
1020	LINC02583	101805491_at	101805491	NA	NA	NA	NA	NA	NA	NA	NA	NA	NA	NA	NA	NA	NA	NA	NA	NA	NA	NA	NA	NA	NA	NA	NA	NA	NA	NA	NA	NA	NA	NA	NA	NA	NA	NA	NA	NA	NA	NA	NA	NA	NA	NA	NA	NA	NA	NA	5.20633	5.928	-0.0525838	-0.110338	-2.29e-05	-0.0124752	0.00315604	-0.00969246	0.0139621	-0.0723435	0.00604976	11.8997	-1.52151	-1.80076	-0.0256067	-0.0266634	1.16466	-0.322762	0.146321	-2.03848	0.200537	3.61e-15	0.13548	0.0787839	0.97969	0.978852	0.250601	0.748446	0.884355	0.047705	0.842009	1.36e-14	0.448611	0.237095	0.992706	0.990002	0.878827	0.999817	0.999988	0.273891	0.950974	17854.1	3.95e-74
1020	CLPS	1208_at	1208	4.14869	4.23764	0.0534492	-0.0498803	-0.00388767	0.0076393	-0.298432	-0.0644861	0.011156	0.00230014	-0.00041937	0.0662912	3.68411	0.548413	-0.548524	-0.0429335	0.0469913	-0.659339	-0.496592	0.0673731	0.786071	-0.14494	0.920352	0.000620912	0.586157	0.586082	0.965947	0.962731	0.513086	0.621928	0.946587	0.436004	0.885414	0.362366	0.000820114	0.999864	0.999674	0.99979	0.984458	0.613279	0.999844	0.983101	0.999021	0.973191	0.960692	1564.36	1.27e-53	7.8923	9.30926	-0.0645933	-0.127275	-0.00189648	-1.04117	0.00453642	-0.00233357	-0.0355877	0.125146	0.0859158	11.5924	-1.15942	-1.28855	-1.31733	-1.38046	1.03849	-0.0482057	-0.231358	2.18754	1.76669	8.55e-15	0.252708	0.20447	0.194729	0.174607	0.30487	0.961776	0.818138	0.0342086	0.0844047	2.93e-14	0.5612	0.396926	0.559162	0.405484	0.885763	0.999817	0.999988	0.241338	0.400263	15789.6	5.48e-73
1021	CLPTM1	1209_at	1209	8.02391	8.70769	-0.0805823	-0.102014	-0.116572	-0.203416	0.694641	-0.0219697	-0.269576	-0.000860908	0.00435804	0.0171898	9.40031	-1.02668	-1.39302	-1.59857	-1.55374	1.9057	-0.210082	-2.02157	-0.365337	1.87031	0.296345	4e-12	0.310134	0.170555	0.117014	0.12735	0.0631814	0.834565	0.0492776	0.716595	0.0680463	0.768349	3.12e-11	0.999864	0.999674	0.938162	0.360604	0.119841	0.999844	0.336405	0.999021	0.72031	0.978442	9023.04	1.76e-70	9.92466	9.15434	-0.00451396	0.0998203	-0.000990598	0.278444	-0.00124338	-0.041649	-0.0636068	0.25856	0.119827	13.4046	-0.0952754	1.18836	-0.809127	0.434118	-0.334704	-1.0117	-0.486249	5.31458	2.89742	6.33e-17	0.92454	0.241238	0.422914	0.666381	0.739482	0.31736	0.629269	3.63e-06	0.00590641	4.04e-16	0.967163	0.436842	0.742893	0.821438	0.953631	0.999817	0.999988	0.00229579	0.116881	34524.9	2.91e-80
1022	CLTA	1211_at	1211	9.84244	7.0477	-0.0300931	-0.0313105	0.034489	0.265102	1.41927	0.0819437	-0.0200161	-0.000853235	0.00152017	-0.0936702	8.05619	-0.405982	-0.45272	0.500796	2.14413	4.12287	0.829703	-0.158939	-0.383397	0.690807	-1.70991	3.16e-10	0.686707	0.652957	0.61899	0.037539	0.000161469	0.411149	0.874438	0.703256	0.493285	0.0942684	1.46e-09	0.999864	0.999674	0.993428	0.185654	0.00278372	0.999844	0.958375	0.999021	0.873204	0.960692	15222	1.62e-75	11.2768	8.85533	0.112202	0.289222	-0.000207697	1.21505	-0.00817284	0.00191143	0.012165	0.00862209	-0.0252714	13.9472	2.54729	3.70353	-0.182475	2.0376	-2.36639	0.0499415	0.100028	0.190623	-0.657265	1.58e-17	0.0145299	0.000603764	0.856071	0.0477969	0.0225556	0.960401	0.920789	0.849722	0.514527	1.22e-16	0.272283	0.0223371	0.949202	0.191094	0.876285	0.999817	0.999988	0.941199	0.814269	51566.6	5.4e-84
1023	CLTB	1212_at	1212	8.30073	6.85872	-0.0366098	-0.0487787	0.0304916	0.076219	1.09347	0.0473697	-0.256627	0.00149663	0.00180739	-0.0899066	7.43832	-0.468583	-0.669144	0.420059	0.584859	3.01366	0.455048	-1.93331	0.638034	0.779232	-1.55709	2.49e-09	0.641662	0.50687	0.67647	0.561605	0.00425514	0.651293	0.0595941	0.526731	0.439979	0.126555	9.09e-09	0.999864	0.999674	0.996374	0.775444	0.0171874	0.999844	0.361001	0.999021	0.854284	0.960692	9745.83	3.19e-71	9.93376	8.86084	0.0552076	0.155197	-0.00157447	0.371054	-0.00217992	0.0390523	0.155366	-0.0146139	-0.0369383	11.9782	1.07575	1.7057	-1.18725	0.534067	-0.541736	0.875756	1.09648	-0.277307	-0.824561	2.91e-15	0.288062	0.0953067	0.241672	0.596056	0.590807	0.386047	0.278995	0.782878	0.414189	1.12e-14	0.5893	0.262744	0.604525	0.779199	0.925621	0.999817	0.999988	0.907323	0.758055	29476.2	8.59e-79
1023	LHFPL6	10186_at	10186	NA	NA	NA	NA	NA	NA	NA	NA	NA	NA	NA	NA	NA	NA	NA	NA	NA	NA	NA	NA	NA	NA	NA	NA	NA	NA	NA	NA	NA	NA	NA	NA	NA	NA	NA	NA	NA	NA	NA	NA	NA	NA	NA	NA	NA	NA	NA	9.61952	10.5793	-0.0702034	-0.114518	0.00137122	-0.423044	-0.00857512	0.0248997	-0.0211532	-0.0736459	0.0246191	9.25341	-0.885112	-0.81437	0.669028	-0.393978	-1.37884	0.361293	-0.0965938	-0.904218	0.355587	8.94e-12	0.381038	0.419937	0.507068	0.695551	0.175101	0.719656	0.923499	0.370937	0.723895	1.67e-11	0.658189	0.608311	0.791327	0.839661	0.876285	0.999817	0.999988	0.647719	0.908108	11572.4	4.25e-70
1024	CLTC	1213_at	1213	5.29315	-0.742015	-0.0933938	-0.0785764	0.0866011	0.715063	1.77322	0.0165499	-0.239024	0.00131495	0.00437994	-0.089328	-0.506696	-0.752681	-0.67871	0.751202	3.45489	3.07717	0.100105	-1.13382	0.352974	1.18901	-0.974119	0.614877	0.455617	0.500846	0.456497	0.00122333	0.0035748	0.920712	0.262959	0.725779	0.240759	0.335278	0.62289	0.999864	0.999674	0.988095	0.0250294	0.015421	0.999844	0.645026	0.999021	0.786972	0.960692	1574.16	1.11e-53	12.4612	7.25774	0.147221	0.490552	0.00112297	3.72875	-0.00573499	-0.0118558	0.0201634	0.147585	0.113401	7.00053	2.04689	3.84695	0.604209	3.82944	-1.01693	-0.189706	0.101536	1.99825	1.80624	1.31e-08	0.0468357	0.000392436	0.548891	0.000413771	0.314895	0.850435	0.919598	0.0520624	0.07791	1.72e-08	0.336922	0.0186814	0.814648	0.0131416	0.886811	0.999817	0.999988	0.283271	0.386757	23619.6	9.86e-77
1025	CMA1	1215_at	1215	5.66558	5.00267	-0.0393512	-0.0195662	-0.0243436	0.298694	-1.4363	0.0188184	0.349114	0.00139113	-0.00287944	0.0390364	5.89782	-0.547528	-0.291779	-0.364563	2.49156	-4.30316	0.196515	2.85907	0.644699	-1.34952	0.734936	4.64e-07	0.58676	0.771815	0.717169	0.0165271	9.14e-05	0.845104	0.00645108	0.522442	0.184014	0.466246	1.02e-06	0.999864	0.999674	0.99979	0.114247	0.00212775	0.999844	0.153658	0.999021	0.770468	0.960692	5367.46	1.77e-65	6.36499	8.90597	-0.161356	-0.272878	-0.00303056	-0.843719	-0.00221912	-0.0429408	-0.21044	-0.151936	-0.0120754	8.37693	-2.18768	-2.08677	-1.59008	-0.844975	-0.38372	-0.67003	-1.03338	-2.00607	-0.187558	1.44e-10	0.0341974	0.0428965	0.119171	0.402819	0.703084	0.506435	0.307226	0.0511901	0.852108	2.27e-10	0.312057	0.169506	0.464909	0.63716	0.946923	0.999817	0.999988	0.281552	0.953866	5859.71	9.01e-64
1025	ALYREF	10189_at	10189	NA	NA	NA	NA	NA	NA	NA	NA	NA	NA	NA	NA	NA	NA	NA	NA	NA	NA	NA	NA	NA	NA	NA	NA	NA	NA	NA	NA	NA	NA	NA	NA	NA	NA	NA	NA	NA	NA	NA	NA	NA	NA	NA	NA	NA	NA	NA	7.0628	5.23818	0.088856	0.286647	-0.00319555	-0.810097	0.0295374	0.0220267	0.0911013	0.772255	0.495609	2.69073	0.657918	1.19712	-0.915644	-0.443067	2.78928	0.187698	0.244311	5.5684	4.20396	0.0101247	0.514111	0.237842	0.36498	0.659947	0.00785091	0.852	0.808157	1.56e-06	0.000130837	0.0105102	0.748578	0.433262	0.704567	0.818027	0.876285	0.999817	0.999988	0.00133009	0.01494	2158	1.71e-54
1026	CLBA1	122616_at	122616	6.82735	7.28093	-0.0938334	-0.0231736	-0.0171596	-0.0186959	-0.370372	-0.0253042	0.0113387	-0.000375363	0.00104386	-0.0312364	11.471	-1.74473	-0.461812	-0.343414	-0.208409	-1.48288	-0.353128	0.124092	-0.232468	0.653791	-0.785895	7.28e-15	0.087955	0.646473	0.732909	0.835863	0.145175	0.725665	0.901803	0.817243	0.516621	0.436106	1.41e-13	0.999864	0.999674	0.99979	0.932259	0.228449	0.999844	0.966936	0.999021	0.879659	0.960692	13911.9	1.19e-74	8.22745	10.3754	-0.105277	-0.128054	-0.00201355	-2.07501	-0.000361958	-0.0356799	-0.245197	-0.0694913	-0.0802871	12.3608	-1.80788	-1.24033	-1.33812	-2.63211	-0.079274	-0.705156	-1.52505	-1.16212	-1.57949	1.02e-15	0.0776489	0.221605	0.187918	0.0117505	0.937184	0.48453	0.134595	0.251619	0.12158	4.49e-15	0.373327	0.416187	0.5512	0.0852484	0.989032	0.999817	0.999988	0.552	0.465225	15705.4	6.15e-73
1027	PLIN2	123_at	123	4.84384	6.48986	0.0756554	-0.0604029	-0.0222558	-0.276687	-0.163711	0.142207	0.459317	0.00142657	0.00492854	-0.0839539	5.07188	0.697802	-0.597103	-0.220941	-1.52996	-0.325137	0.984419	2.49353	0.438254	1.53121	-1.04777	7.46e-06	0.488942	0.553473	0.826152	0.133127	0.746606	0.330247	0.0164473	0.663329	0.132816	0.30042	1.33e-05	0.999864	0.999674	0.99979	0.369782	0.810616	0.999844	0.222533	0.999021	0.745947	0.960692	1725.77	1.45e-54	7.00377	10.9927	-0.262664	-0.539408	0.00480849	-1.21664	-0.0092947	-0.0758074	-0.343116	-0.1158	-0.0216283	6.2642	-2.15754	-2.49909	1.52849	-0.738186	-0.973708	-0.71663	-1.02078	-0.926301	-0.203523	1.53e-07	0.0366162	0.016365	0.133742	0.464426	0.335668	0.477491	0.31309	0.359479	0.83969	1.88e-07	0.317454	0.103952	0.486352	0.686637	0.886811	0.999817	0.999988	0.639318	0.949888	2606.08	3.03e-56
1028	LOC101926887	101926887_at	101926887	NA	NA	NA	NA	NA	NA	NA	NA	NA	NA	NA	NA	NA	NA	NA	NA	NA	NA	NA	NA	NA	NA	NA	NA	NA	NA	NA	NA	NA	NA	NA	NA	NA	NA	NA	NA	NA	NA	NA	NA	NA	NA	NA	NA	NA	NA	NA	7.3012	6.59935	-0.141786	-0.314785	0.00444296	4.23094	0.0161577	0.0969554	-0.310054	0.101771	0.161267	3.74291	-1.15914	-1.45152	1.40563	2.55498	1.68469	0.912222	-0.918064	0.810241	1.51037	0.000536751	0.25282	0.15392	0.167045	0.0142553	0.0993224	0.366757	0.363726	0.42228	0.138291	0.000573932	0.561264	0.339839	0.526948	0.0954497	0.876285	0.999817	0.999988	0.687598	0.489139	2804.01	6.34e-57
1028	CCR1	1230_at	1230	5.54876	5.42041	0.0200874	0.0627632	0.00103648	0.132428	-0.653779	0.193292	0.0580277	-0.00164904	-0.00362327	-0.0338334	6.09204	0.266448	0.892262	0.0147975	1.05309	-1.8673	1.92428	0.453036	-0.72855	-1.61887	-0.607246	2.4e-07	0.791129	0.377066	0.98826	0.298002	0.0684741	0.060747	0.65273	0.470105	0.112562	0.546783	5.61e-07	0.999864	0.999674	0.99979	0.562732	0.127599	0.999844	0.873657	0.999021	0.740597	0.962543	4677.39	3.73e-64	7.14491	10.0235	0.0162663	-0.202008	-3.34e-05	-2.82156	-0.00708797	-0.0830251	0.495979	-0.221519	-0.0282176	7.50032	0.175446	-1.22894	-0.0139419	-2.24798	-0.975016	-1.0306	1.93754	-2.32675	-0.348666	2.5e-09	0.861556	0.225804	0.988941	0.0297795	0.335026	0.308513	0.0592899	0.0247763	0.729048	3.47e-09	0.93933	0.420399	0.996492	0.146364	0.886811	0.999817	0.999988	0.214218	0.909891	4674.37	1.13e-61
1029	CCR3	1232_at	1232	3.54532	3.93306	0.077793	-0.0332202	0.041312	0.0546281	-0.988606	0.0262108	0.0547496	0.00146854	-0.00026069	0.0225043	4.32709	1.0101	-0.462301	0.577351	0.425243	-2.76403	0.25543	0.418422	0.635111	-0.114018	0.395385	8.47e-05	0.317925	0.646124	0.566621	0.672715	0.00828356	0.799572	0.677657	0.528618	0.909738	0.694454	0.000126494	0.999864	0.999674	0.992221	0.847809	0.0272958	0.999844	0.885746	0.999021	0.975917	0.971056	1830.35	3.95e-55	6.22384	8.19349	-0.132773	-0.241291	-0.000359072	-0.789919	0.00803084	-0.0203872	-0.0425469	-0.0626225	0.0284547	7.74953	-1.81013	-1.85545	-0.189443	-0.795484	1.39636	-0.319879	-0.210088	-0.831413	0.444417	1.1e-09	0.0772937	0.070421	0.85064	0.430718	0.169799	0.750615	0.834595	0.410351	0.658978	1.58e-09	0.37278	0.222793	0.947155	0.659973	0.876285	0.999817	0.999988	0.678393	0.88299	5665.17	1.86e-63
1029	RALY-AS1	101926888_at	101926888	NA	NA	NA	NA	NA	NA	NA	NA	NA	NA	NA	NA	NA	NA	NA	NA	NA	NA	NA	NA	NA	NA	NA	NA	NA	NA	NA	NA	NA	NA	NA	NA	NA	NA	NA	NA	NA	NA	NA	NA	NA	NA	NA	NA	NA	NA	NA	6.23966	7.36162	-0.155365	-0.252479	-1.37e-05	0.992918	0.0126787	-0.0821242	-0.0748724	-0.120098	-0.0449376	5.29634	-1.6112	-1.47683	-0.00550765	0.760604	1.6769	-0.980154	-0.281224	-1.21288	-0.533878	3.85e-06	0.114481	0.147036	0.995631	0.45106	0.100845	0.332513	0.779893	0.231823	0.596186	4.4e-06	0.420549	0.330902	0.998794	0.676127	0.876285	0.999817	0.999988	0.531208	0.855447	3294.95	2.01e-58
1030	DAB1-AS1	101926890_at	101926890	NA	NA	NA	NA	NA	NA	NA	NA	NA	NA	NA	NA	NA	NA	NA	NA	NA	NA	NA	NA	NA	NA	NA	NA	NA	NA	NA	NA	NA	NA	NA	NA	NA	NA	NA	NA	NA	NA	NA	NA	NA	NA	NA	NA	NA	NA	NA	4.89784	5.51841	-0.0378366	-0.0731474	8.92e-05	-0.296845	0.004238	0.0296545	0.0704387	-0.109427	-0.0550653	7.36192	-0.727586	-0.793374	0.0664018	-0.421647	1.03937	0.65628	0.490588	-2.04919	-1.21307	3.95e-09	0.470825	0.431933	0.947367	0.675391	0.304465	0.515154	0.626222	0.0465998	0.23175	5.38e-09	0.721482	0.617972	0.981973	0.827554	0.885763	0.999817	0.999988	0.270806	0.604902	6979.19	2.14e-65
1030	CCR4	1233_at	1233	3.83163	3.18274	-0.0220329	-0.0167379	0.0830663	0.2909	-1.41356	0.0302287	0.176596	0.000974174	-0.00242067	0.0340522	3.06298	-0.250249	-0.203751	1.01547	1.98081	-3.45709	0.257684	1.18057	0.368534	-0.926108	0.523332	0.00371728	0.80355	0.839479	0.315389	0.0538321	0.00121554	0.797843	0.244064	0.714227	0.3594	0.603347	0.00447193	0.999864	0.999674	0.988095	0.228446	0.00783622	0.999844	0.628661	0.999021	0.826767	0.970874	1636.67	4.69e-54	6.87716	8.41421	-0.0763287	-0.168724	-0.0018738	-0.809437	0.00774053	-0.000183862	-0.00725583	0.0361665	0.133058	9.89547	-1.29392	-1.61325	-1.22924	-1.01356	1.6735	-0.00358703	-0.044549	0.597048	2.584	1.24e-12	0.202627	0.114034	0.225691	0.316484	0.101518	0.997155	0.964674	0.553618	0.0132605	2.66e-12	0.514396	0.287293	0.5903	0.563101	0.876285	0.999965	0.999988	0.778864	0.177182	10694.2	2.3e-69
1031	LOC101926892	101926892_at	101926892	NA	NA	NA	NA	NA	NA	NA	NA	NA	NA	NA	NA	NA	NA	NA	NA	NA	NA	NA	NA	NA	NA	NA	NA	NA	NA	NA	NA	NA	NA	NA	NA	NA	NA	NA	NA	NA	NA	NA	NA	NA	NA	NA	NA	NA	NA	NA	5.42163	5.71106	-0.0332446	-0.103493	0.000734327	0.560489	0.00622743	-0.0255894	0.0661505	-0.0607449	0.0127825	7.26252	-0.609379	-1.07	0.520896	0.758893	1.45583	-0.539823	0.439169	-1.08433	0.26842	5.49e-09	0.545492	0.290612	0.605121	0.452072	0.152731	0.592114	0.662746	0.284284	0.789665	7.4e-09	0.767484	0.487024	0.843681	0.676998	0.876285	0.999817	0.999988	0.578916	0.93318	7770.2	2.15e-66
1031	CCR5	1234_at	1234	3.22499	4.02541	0.0300674	-0.0327509	-0.063115	-0.0471819	-0.640628	-0.0983533	0.0320912	0.000782732	0.00039328	0.00195433	4.27395	0.376768	-0.439845	-0.851237	-0.354446	-1.72854	-0.924982	0.236687	0.326686	0.165998	0.0331366	0.000100262	0.708142	0.662184	0.399209	0.724684	0.0908452	0.359979	0.813989	0.745441	0.868912	0.973714	0.000148073	0.999864	0.999674	0.988095	0.875754	0.158891	0.999844	0.940725	0.999021	0.969367	0.996491	1410.3	1.26e-52	9.02335	10.6682	-0.0399931	-0.189841	-0.000991493	-0.566521	-0.00232813	-0.0172795	0.126059	-0.202501	0.0313471	9.49743	-0.513209	-1.37406	-0.492374	-0.536998	-0.381023	-0.255191	0.585891	-2.53059	0.460831	4.19e-12	0.610442	0.17657	0.624969	0.594048	0.705069	0.799797	0.561023	0.0151435	0.647251	8.27e-12	0.806055	0.366732	0.852686	0.778018	0.947298	0.999817	0.999988	0.180222	0.877875	10548.8	3.09e-69
1032	LSAMP-AS1	101926903_at	101926903	NA	NA	NA	NA	NA	NA	NA	NA	NA	NA	NA	NA	NA	NA	NA	NA	NA	NA	NA	NA	NA	NA	NA	NA	NA	NA	NA	NA	NA	NA	NA	NA	NA	NA	NA	NA	NA	NA	NA	NA	NA	NA	NA	NA	NA	NA	NA	6.75871	8.51151	-0.071825	-0.173409	-0.00215894	-0.997885	0.00296773	0.0221563	-0.0707799	0.0564295	0.0138203	11.3903	-1.38548	-1.8867	-1.61162	-1.42185	0.730103	0.491868	-0.494502	1.06002	0.305405	1.52e-14	0.173077	0.06599	0.114389	0.162311	0.469301	0.625324	0.623478	0.295074	0.761537	4.88e-14	0.484079	0.215047	0.458406	0.388732	0.904243	0.999817	0.999988	0.587879	0.923364	13372.9	1.92e-71
1032	CCR6	1235_at	1235	2.89899	3.60313	0.104899	0.0190324	0.0184289	0.00281306	-0.986274	0.00329064	-0.038126	0.00169465	5.72e-07	-0.0248778	5.16555	1.77486	0.345134	0.335609	0.0285346	-3.59326	0.041787	-0.379687	0.955026	0.000326139	-0.569558	5.46e-06	0.0827814	0.731625	0.738748	0.977364	0.000814238	0.966856	0.705989	0.344739	0.999741	0.57185	9.92e-06	0.999864	0.999674	0.99979	0.989983	0.00622768	0.999844	0.895243	0.999021	0.999858	0.965451	2078.58	2.37e-56	5.25835	6.34532	-0.0130782	-0.0748639	-0.00204408	-0.868993	0.00218428	0.0282191	-0.0190378	-0.108168	-0.0533132	11.3966	-0.338583	-1.09319	-2.04791	-1.6618	0.721206	0.840784	-0.178511	-2.72708	-1.58119	1.49e-14	0.736578	0.280421	0.0467307	0.103854	0.474701	0.405138	0.859163	0.00922323	0.12119	4.81e-14	0.876648	0.477229	0.338452	0.299098	0.904908	0.999817	0.999988	0.146581	0.464794	14580.7	3.02e-72
1033	CCR7	1236_at	1236	4.57309	4.37021	0.0576715	0.0634951	-0.0253607	0.195243	-1.44683	-0.047748	0.0462213	0.00339582	-4.92e-05	0.0533401	4.29348	0.668692	0.78905	-0.316495	1.35718	-3.61226	-0.415515	0.31544	1.31144	-0.0192314	0.836855	9.42e-05	0.507156	0.434279	0.753111	0.181587	0.000769556	0.679768	0.753906	0.196454	0.984743	0.407159	0.000139784	0.999864	0.999674	0.99979	0.435311	0.00607281	0.999844	0.914467	0.999021	0.995253	0.960692	2428.81	7.54e-58	6.38917	8.11489	-0.0729028	-0.258415	-0.00135508	0.0940924	0.00643191	-0.0587016	-0.0474975	-0.116891	-0.0505277	10.0364	-1.29968	-2.59846	-0.934874	0.123907	1.4624	-1.20439	-0.306687	-2.02935	-1.03195	8.06e-13	0.200662	0.0127889	0.355094	0.901969	0.150929	0.235051	0.760567	0.0486647	0.307889	1.8e-12	0.512303	0.0915764	0.698053	0.952825	0.876285	0.999817	0.999988	0.275758	0.67671	10207.9	6.24e-69
1033	SLC16A12-AS1	101926906_at	101926906	NA	NA	NA	NA	NA	NA	NA	NA	NA	NA	NA	NA	NA	NA	NA	NA	NA	NA	NA	NA	NA	NA	NA	NA	NA	NA	NA	NA	NA	NA	NA	NA	NA	NA	NA	NA	NA	NA	NA	NA	NA	NA	NA	NA	NA	NA	NA	5.30641	4.29482	-0.0109415	0.0271419	0.00160982	1.11869	0.010178	0.0545607	0.0608932	0.0705001	0.0619783	4.90064	-0.179961	0.251797	1.02465	1.35912	2.13502	1.03278	0.362748	1.12922	1.16782	1.41e-05	0.858032	0.802402	0.311279	0.18122	0.0385203	0.307502	0.718577	0.26509	0.249337	1.58e-05	0.937947	0.885765	0.665798	0.413922	0.876285	0.999817	0.999988	0.564306	0.623023	5993.25	5.56e-64
1034	LOC101926907	101926907_at	101926907	NA	NA	NA	NA	NA	NA	NA	NA	NA	NA	NA	NA	NA	NA	NA	NA	NA	NA	NA	NA	NA	NA	NA	NA	NA	NA	NA	NA	NA	NA	NA	NA	NA	NA	NA	NA	NA	NA	NA	NA	NA	NA	NA	NA	NA	NA	NA	5.84318	8.06716	-0.122049	-0.206099	-1.1e-05	-1.46475	-0.00110735	-0.0658444	-0.282101	-0.110835	-0.0948199	10.1434	-2.21204	-2.10689	-0.00773816	-1.96097	-0.255964	-1.37342	-1.85181	-1.95623	-1.96877	5.84e-13	0.032347	0.0410213	0.993862	0.0564046	0.799204	0.176767	0.0709531	0.056978	0.0554718	1.34e-12	0.308688	0.165365	0.998319	0.210869	0.965072	0.999817	0.999988	0.292804	0.336473	8825.07	1.41e-67
1034	CCR8	1237_at	1237	2.96374	1.80418	0.0562098	0.0273161	0.130946	0.209272	-0.252528	0.152669	-0.123556	0.000936801	-0.00110325	0.00283796	2.04744	0.752839	0.392111	1.88766	1.68035	-0.728275	1.53464	-0.974014	0.417905	-0.497722	0.0514313	0.046563	0.455523	0.696854	0.0656231	0.0999184	0.470271	0.131972	0.33533	0.678032	0.621138	0.959213	0.0503299	0.999864	0.999674	0.917697	0.315394	0.573732	0.999844	0.701078	0.999021	0.908029	0.996341	1361.3	2.76e-52	6.18755	7.41954	-0.0569947	-0.121076	-0.000947594	-0.871154	0.00840972	-0.0682017	-0.109005	0.0760683	0.0518966	8.69343	-0.962596	-1.15339	-0.619338	-1.08681	1.81145	-1.32565	-0.666791	1.25112	1.00411	5.22e-11	0.341153	0.255147	0.538974	0.283201	0.0770865	0.191981	0.508482	0.217682	0.320962	8.73e-11	0.628895	0.452192	0.809317	0.531671	0.876285	0.999817	0.999988	0.513099	0.686517	8593.09	2.49e-67
1035	WHAMM	123720_at	123720	3.52337	4.48173	-0.171211	-0.0201364	-0.139627	-0.226053	0.429146	0.00422668	-0.445646	-0.000376045	0.00789203	-0.0354523	2.08773	-0.941281	-0.11865	-0.826225	-0.745068	0.508029	0.0174403	-1.44207	-0.0688601	1.46151	-0.263733	0.0425952	0.351658	0.906088	0.413097	0.460159	0.613949	0.986164	0.156303	0.94541	0.150922	0.793207	0.0461461	0.999864	0.999674	0.988095	0.702453	0.700638	0.999844	0.525656	0.999021	0.759546	0.978442	324.477	1.41e-38	7.05211	5.15895	0.0835816	0.29911	0.00189793	-0.382629	-0.00193735	0.0215991	0.366567	0.0509881	0.0431374	5.69643	1.33029	2.68518	1.16899	-0.449843	-0.393261	0.395637	2.11311	0.790297	0.786548	1.02e-06	0.190461	0.0102691	0.248871	0.655092	0.696077	0.694337	0.040456	0.433708	0.435876	1.2e-06	0.501624	0.0828881	0.612506	0.8155	0.945268	0.999817	0.999988	0.695936	0.772036	9912.34	1.17e-68
1035	LOC101926913	101926913_at	101926913	NA	NA	NA	NA	NA	NA	NA	NA	NA	NA	NA	NA	NA	NA	NA	NA	NA	NA	NA	NA	NA	NA	NA	NA	NA	NA	NA	NA	NA	NA	NA	NA	NA	NA	NA	NA	NA	NA	NA	NA	NA	NA	NA	NA	NA	NA	NA	5.11407	5.24352	0.00692556	-0.148206	0.00182965	1.21251	0.00731987	-0.0423727	-0.147544	-0.0429843	0.0183644	4.66291	0.0887737	-1.07152	0.9076	1.14805	1.19665	-0.625089	-0.684992	-0.536568	0.269676	3.05e-05	0.929675	0.289934	0.369167	0.257317	0.238022	0.535229	0.497039	0.594342	0.788704	3.37e-05	0.969952	0.486326	0.707169	0.503153	0.878652	0.999817	0.999988	0.804265	0.932895	3381.4	1.16e-58
1036	LOC101926915	101926915_at	101926915	NA	NA	NA	NA	NA	NA	NA	NA	NA	NA	NA	NA	NA	NA	NA	NA	NA	NA	NA	NA	NA	NA	NA	NA	NA	NA	NA	NA	NA	NA	NA	NA	NA	NA	NA	NA	NA	NA	NA	NA	NA	NA	NA	NA	NA	NA	NA	7.64754	10.4788	-0.104163	-0.335886	-0.000489725	-1.32085	0.0115644	-0.106226	-0.0760182	-0.0864805	0.0661185	8.55521	-1.22582	-2.22952	-0.223029	-1.14819	1.73569	-1.4387	-0.324014	-0.991097	0.891397	8.11e-11	0.226962	0.0310746	0.824573	0.257263	0.0898074	0.157503	0.747504	0.327204	0.377696	1.33e-10	0.538746	0.143673	0.937138	0.503153	0.876285	0.999817	0.999988	0.612305	0.729598	6374.11	1.49e-64
1036	ACKR2	1238_at	1238	5.08986	4.97557	0.094122	-0.0203122	0.0434174	0.144388	-0.983873	-0.156066	0.113859	0.000813134	-0.00231608	0.107616	4.84964	1.08272	-0.250426	0.537561	0.995754	-2.43702	-1.34741	0.770906	0.311549	-0.897432	1.67507	1.56e-05	0.284783	0.803414	0.593566	0.324769	0.0188859	0.184689	0.444848	0.756843	0.374332	0.100956	2.62e-05	0.999864	0.999674	0.992221	0.588495	0.0487307	0.999844	0.771648	0.999021	0.83553	0.960692	2960.33	9.41e-60	7.06819	7.65304	-0.0264767	0.0299961	-0.00240006	-1.11183	-0.000995379	-0.059582	-0.0541897	0.000777414	0.062088	14.3011	-0.713174	0.455725	-2.50179	-2.21217	-0.341944	-1.84702	-0.528665	0.0203924	1.9159	6.49e-18	0.479605	0.650889	0.0162572	0.0323379	0.734065	0.0716589	0.599766	0.983825	0.0620667	5.73e-17	0.726904	0.785699	0.233149	0.152573	0.952073	0.999817	0.999988	0.993335	0.352404	28518	1.74e-78
1037	CRAT37	101926928_at	101926928	NA	NA	NA	NA	NA	NA	NA	NA	NA	NA	NA	NA	NA	NA	NA	NA	NA	NA	NA	NA	NA	NA	NA	NA	NA	NA	NA	NA	NA	NA	NA	NA	NA	NA	NA	NA	NA	NA	NA	NA	NA	NA	NA	NA	NA	NA	NA	4.3701	4.41212	0.00240431	-0.00874633	-5.43e-05	0.023076	0.00184413	0.00133719	0.0250263	-0.035836	-0.0183065	9.42519	0.0740335	-0.151905	-0.0646671	0.0524864	0.724212	0.0473867	0.279105	-1.07459	-0.645772	5.24e-12	0.941328	0.879975	0.94874	0.958385	0.472872	0.962425	0.781508	0.288574	0.521871	1.02e-11	0.975902	0.930602	0.982713	0.981225	0.904364	0.999817	0.999988	0.582459	0.817903	14245.2	4.97e-72
1037	ACSM2A	123876_at	123876	2.59878	2.03663	0.106043	-0.000555617	0.0414348	0.220573	-0.810882	0.0724719	0.0750987	-0.00205867	-0.00482276	0.129376	2.49812	1.53512	-0.00862051	0.6456	1.91429	-2.52762	0.787399	0.639883	-0.992623	-2.35168	2.53421	0.0162623	0.131856	0.993161	0.521863	0.0620453	0.0151181	0.435235	0.525539	0.326276	0.0231912	0.0148728	0.0183069	0.999864	0.999674	0.988716	0.247758	0.0416746	0.999844	0.81268	0.999021	0.69619	0.960692	1223.73	2.9e-51	NA	NA	NA	NA	NA	NA	NA	NA	NA	NA	NA	NA	NA	NA	NA	NA	NA	NA	NA	NA	NA	NA	NA	NA	NA	NA	NA	NA	NA	NA	NA	NA	NA	NA	NA	NA	NA	NA	NA	NA	NA	NA	NA
1038	ADH1A	124_at	124	3.03919	3.72475	0.186075	-0.033344	-0.00267587	-0.0126225	-0.905138	-0.0337292	0.178578	0.00143074	-0.000693918	0.153924	3.55262	2.09459	-0.402279	-0.0324201	-0.0851833	-2.19392	-0.28496	1.18317	0.536427	-0.263113	2.34449	0.000918328	0.0419507	0.68941	0.974282	0.932499	0.0335219	0.777001	0.243041	0.594343	0.793681	0.0235917	0.00119214	0.999864	0.999674	0.99979	0.973126	0.0748537	0.999844	0.627299	0.999021	0.947849	0.960692	1012.08	1.93e-49	5.91429	7.31453	-0.0878931	-0.189388	-0.0015117	0.0612448	0.00255386	-0.108592	-0.173973	-0.160305	-0.0725928	6.71297	-1.16273	-1.41313	-0.773902	0.0598468	0.43088	-1.65328	-0.833564	-2.06517	-1.10015	3.42e-08	0.251376	0.164842	0.443239	0.952556	0.668716	0.105585	0.40915	0.0449917	0.27741	4.35e-08	0.560436	0.353696	0.755462	0.978843	0.942512	0.999817	0.999988	0.267065	0.650157	4816.74	5.97e-62
1038	LOC101926934	101926934_at	101926934	NA	NA	NA	NA	NA	NA	NA	NA	NA	NA	NA	NA	NA	NA	NA	NA	NA	NA	NA	NA	NA	NA	NA	NA	NA	NA	NA	NA	NA	NA	NA	NA	NA	NA	NA	NA	NA	NA	NA	NA	NA	NA	NA	NA	NA	NA	NA	5.29102	5.84985	-0.0623503	-0.0755757	-0.00108394	0.0983425	-0.000296636	-0.00693363	0.0586286	-0.110268	0.0197318	7.52755	-1.15649	-0.790665	-0.778045	0.134739	-0.0701719	-0.14801	0.393864	-1.99177	0.419281	2.29e-09	0.253889	0.433495	0.440819	0.89345	0.944383	0.88303	0.695635	0.0527958	0.677106	3.19e-09	0.562156	0.619166	0.754073	0.948816	0.990326	0.999817	0.999988	0.284035	0.889767	7577.53	3.67e-66
1039	LINC02653	101926942_at	101926942	NA	NA	NA	NA	NA	NA	NA	NA	NA	NA	NA	NA	NA	NA	NA	NA	NA	NA	NA	NA	NA	NA	NA	NA	NA	NA	NA	NA	NA	NA	NA	NA	NA	NA	NA	NA	NA	NA	NA	NA	NA	NA	NA	NA	NA	NA	NA	5.71169	6.28486	-0.0473531	-0.0608443	-0.000215325	-0.270995	0.00228803	-0.0193617	-0.128582	-0.0711446	-0.00836068	14.9623	-1.62497	-1.17767	-0.285949	-0.686922	1.00137	-0.764658	-1.59813	-2.37752	-0.328681	1.28e-18	0.111504	0.245429	0.776296	0.495834	0.32227	0.448667	0.117366	0.0219648	0.743998	1.52e-17	0.415841	0.441365	0.918434	0.710859	0.886811	0.999817	0.999988	0.206866	0.916236	30223.9	5.02e-79
1039	CMKLR1	1240_at	1240	4.44844	2.93012	0.0553056	-0.00595387	0.0645273	0.420817	-1.29106	-0.0257707	0.219981	0.00232308	-0.005839	-0.00427639	2.62328	0.584369	-0.0674244	0.73384	2.66569	-2.93739	-0.204367	1.36808	0.817565	-2.07817	-0.0611401	0.0118939	0.561931	0.946547	0.466907	0.0106774	0.00523241	0.839001	0.178175	0.417974	0.043509	0.951522	0.0135642	0.999864	0.999674	0.988095	0.0898414	0.0197556	0.999844	0.553664	0.999021	0.699494	0.996341	1909.3	1.55e-55	7.01034	8.90581	-0.0569765	-0.149134	-0.00192774	-1.4395	0.000645056	-0.0211145	0.0226132	-0.155707	-0.00917138	11.985	-1.10524	-1.63171	-1.44712	-2.06262	0.159585	-0.471374	0.158875	-2.94139	-0.203812	2.85e-15	0.275226	0.110071	0.155143	0.0452456	0.873958	0.639765	0.874514	0.00525264	0.839466	1.1e-14	0.578866	0.282108	0.512102	0.185506	0.97775	0.999817	0.999988	0.116851	0.949787	14549.5	3.16e-72
1040	SPATA2L	124044_at	124044	6.73589	6.47314	-0.120664	-0.0419257	-0.0972771	0.156938	-0.728805	0.0119097	0.11766	-0.000574139	-0.000375912	-0.0494713	6.85705	-1.50854	-0.561772	-1.30897	1.17627	-1.96195	0.11175	0.865804	-0.239077	-0.158304	-0.836883	1.78e-08	0.138505	0.577098	0.197283	0.245761	0.0560602	0.911525	0.391255	0.812147	0.874936	0.407143	5.34e-08	0.999864	0.999674	0.988095	0.511813	0.109671	0.999844	0.739692	0.999021	0.970121	0.960692	6122.63	9.56e-67	8.29773	12.0401	-0.194729	-0.120763	-0.00926997	-3.97396	-0.00454469	-0.0234301	-0.166863	-0.277611	-0.1219	8.74601	-2.03895	-0.713206	-3.75622	-3.0736	-0.606898	-0.282342	-0.632802	-2.83072	-1.46222	4.42e-11	0.0476564	0.479586	0.000515777	0.00367153	0.547122	0.779041	0.530227	0.00704446	0.150979	7.46e-11	0.338048	0.657212	0.0711703	0.0433535	0.917635	0.999817	0.999988	0.131141	0.507071	5941.23	6.7e-64
1040	LOC101926944	101926944_at	101926944	NA	NA	NA	NA	NA	NA	NA	NA	NA	NA	NA	NA	NA	NA	NA	NA	NA	NA	NA	NA	NA	NA	NA	NA	NA	NA	NA	NA	NA	NA	NA	NA	NA	NA	NA	NA	NA	NA	NA	NA	NA	NA	NA	NA	NA	NA	NA	5.38212	5.52617	-0.049365	-0.0205957	8.82e-05	-0.0962689	0.00837442	0.0112975	0.0379656	-0.109429	-0.00331175	7.1559	-0.921415	-0.21683	0.0637385	-0.13273	1.99354	0.242686	0.256661	-1.98908	-0.0708155	7.82e-09	0.361994	0.82937	0.949475	0.895028	0.0525947	0.809407	0.79867	0.0531025	0.943874	1.04e-08	0.645347	0.902531	0.982776	0.949473	0.876285	0.999817	0.999988	0.284459	0.985254	7940.55	1.35e-66
1041	LTB4R	1241_at	1241	6.56215	7.65282	0.0499457	-0.0235691	-0.00996441	0.0515091	-1.84654	0.0624531	0.121867	0.00155524	0.000813094	0.0320977	8.31798	0.640696	-0.324038	-0.137577	0.396128	-5.10045	0.601277	0.920133	0.664495	0.351334	0.557134	1.33e-10	0.525015	0.747432	0.891197	0.693909	6.79e-06	0.550715	0.362479	0.509813	0.727001	0.580236	6.8e-10	0.999864	0.999674	0.99979	0.858158	0.0010528	0.999844	0.719989	0.999021	0.932638	0.965451	6120.07	9.64e-67	7.1068	9.33053	-0.114029	-0.206241	-0.00272523	-1.29618	0.00254747	-0.03476	0.0443403	-0.0631951	0.0266159	15.4176	-2.71595	-2.77068	-2.51192	-2.28045	0.77384	-0.952821	0.382506	-1.4658	0.726243	4.33e-19	0.00949096	0.00824004	0.0158572	0.0276174	0.443275	0.346026	0.703977	0.150005	0.47164	6.23e-18	0.266367	0.073803	0.230324	0.139951	0.899976	0.999817	0.999988	0.438076	0.792362	22543	2.68e-76
1041	LOC101926948	101926948_at	101926948	NA	NA	NA	NA	NA	NA	NA	NA	NA	NA	NA	NA	NA	NA	NA	NA	NA	NA	NA	NA	NA	NA	NA	NA	NA	NA	NA	NA	NA	NA	NA	NA	NA	NA	NA	NA	NA	NA	NA	NA	NA	NA	NA	NA	NA	NA	NA	5.80963	8.09295	-0.0780032	-0.206823	-0.00229578	-1.57395	0.0037217	0.00386903	-0.0165521	-0.00490187	0.0296953	8.85861	-1.23074	-1.8406	-1.40178	-1.83439	0.748911	0.0702557	-0.0945887	-0.0753184	0.536756	3.09e-11	0.225135	0.0726135	0.168185	0.0735481	0.458003	0.944317	0.925083	0.940312	0.594213	5.33e-11	0.53699	0.22671	0.528316	0.246917	0.903151	0.999817	0.999988	0.977128	0.85488	6611.39	6.81e-65
1042	IQCK	124152_at	124152	6.59157	8.39799	-0.0621337	-0.0701432	-0.108955	-0.241637	-0.33597	-0.119585	0.233623	0.000218628	0.000312181	0.02103	9.36174	-0.81746	-0.989065	-1.54286	-1.90591	-0.951778	-1.18082	1.80911	0.0958046	0.138347	0.374378	4.52e-12	0.418034	0.327995	0.129968	0.0631534	0.346366	0.243967	0.0772127	0.924107	0.890592	0.709907	3.47e-11	0.999864	0.999674	0.938162	0.249665	0.45094	0.999844	0.405806	0.999021	0.973585	0.973915	6493.46	2.59e-67	8.46684	9.21778	-0.0651314	-0.119708	0.00353935	-0.235227	-0.00160345	-0.0201766	-0.149998	-0.11049	-0.12176	9.90934	-1.00926	-1.04627	2.12243	-0.269246	-0.316886	-0.359822	-0.841847	-1.66732	-2.16149	1.19e-12	0.318516	0.301304	0.0396226	0.789033	0.752869	0.720749	0.404549	0.102746	0.0362905	2.56e-12	0.611922	0.498399	0.314876	0.892747	0.956754	0.999817	0.999988	0.371178	0.28048	13543.7	1.46e-71
1042	LINC02339	101926951_at	101926951	NA	NA	NA	NA	NA	NA	NA	NA	NA	NA	NA	NA	NA	NA	NA	NA	NA	NA	NA	NA	NA	NA	NA	NA	NA	NA	NA	NA	NA	NA	NA	NA	NA	NA	NA	NA	NA	NA	NA	NA	NA	NA	NA	NA	NA	NA	NA	5.00973	5.5619	0.0135218	-0.0659565	-0.000782866	-0.193696	0.00104878	0.0299672	0.0506676	-0.0159256	-0.0165156	11.7082	0.410295	-1.12882	-0.919273	-0.434139	0.405864	1.04648	0.556832	-0.47059	-0.574102	6.17e-15	0.683634	0.265255	0.3631	0.666366	0.686863	0.301207	0.58054	0.640321	0.568901	2.19e-14	0.848693	0.462451	0.703317	0.821438	0.943453	0.999817	0.999988	0.831067	0.841214	18178.8	2.68e-74
1043	ISX-AS1	101926957_at	101926957	NA	NA	NA	NA	NA	NA	NA	NA	NA	NA	NA	NA	NA	NA	NA	NA	NA	NA	NA	NA	NA	NA	NA	NA	NA	NA	NA	NA	NA	NA	NA	NA	NA	NA	NA	NA	NA	NA	NA	NA	NA	NA	NA	NA	NA	NA	NA	7.15997	7.16804	-0.0637546	0.0166079	-0.00100045	0.0536771	-0.000419637	-0.0215092	-0.201241	-0.0372457	-0.0343308	9.13111	-1.17066	0.172005	-0.710901	0.072804	-0.0982716	-0.454536	-1.33834	-0.666007	-0.722166	1.31e-11	0.248208	0.864244	0.480999	0.942301	0.922175	0.651738	0.187845	0.508977	0.474117	2.39e-11	0.55793	0.922035	0.777687	0.973919	0.986679	0.999817	0.999988	0.749195	0.793185	13598.3	1.34e-71
1043	PAQR4	124222_at	124222	7.05347	7.41218	-0.156069	-0.0807954	-0.221231	0.0319018	-0.345075	-0.0183227	0.715375	-0.00328499	-0.00191903	-0.00360307	4.79633	-1.1919	-0.661313	-1.81847	0.146061	-0.567454	-0.105021	3.21562	-0.835595	-0.493661	-0.0372328	1.85e-05	0.239638	0.511831	0.0757463	0.884535	0.573266	0.916832	0.00242992	0.40786	0.62398	0.970466	3.09e-05	0.999864	0.999674	0.917697	0.953475	0.666032	0.999844	0.111646	0.999021	0.908735	0.996341	2506.58	3.75e-58	9.03391	9.51378	-0.0341751	-0.102744	0.000230487	0.123003	0.0057009	0.0213427	0.07744	0.0703889	0.0894145	10.7165	-0.55489	-0.940939	0.144824	0.147524	1.18053	0.398815	0.455403	1.11298	1.66318	1.06e-13	0.581856	0.352012	0.885529	0.883411	0.244304	0.692011	0.65112	0.271925	0.103576	2.83e-13	0.789126	0.545839	0.960397	0.944037	0.878827	0.999817	0.999988	0.570071	0.437847	16926.5	1.24e-73
1044	LOC101926959	101926959_at	101926959	NA	NA	NA	NA	NA	NA	NA	NA	NA	NA	NA	NA	NA	NA	NA	NA	NA	NA	NA	NA	NA	NA	NA	NA	NA	NA	NA	NA	NA	NA	NA	NA	NA	NA	NA	NA	NA	NA	NA	NA	NA	NA	NA	NA	NA	NA	NA	4.54848	4.73027	-0.0274993	-0.0395791	0.00114006	-0.0800122	0.00308798	-0.00426609	-0.129936	0.0354963	0.0348156	10.3926	-0.870872	-0.706976	1.39719	-0.18717	1.24721	-0.155485	-1.49037	1.09471	1.26311	2.77e-13	0.388679	0.48341	0.169553	0.852411	0.219095	0.87717	0.143453	0.27976	0.213382	6.78e-13	0.664067	0.660083	0.529614	0.928473	0.876285	0.999817	0.999988	0.575518	0.585004	16324.1	2.69e-73
1044	ABCC2	1244_at	1244	2.70835	3.42951	0.0490576	0.0599606	-0.0373663	-0.109728	-0.232358	0.203427	-0.0553759	0.00264339	0.000835991	-0.0410852	5.70791	0.963628	1.26232	-0.789992	-1.29216	-0.982782	2.99901	-0.640227	1.72944	0.553133	-1.09199	8.82e-07	0.340455	0.213429	0.433734	0.20299	0.331044	0.00442843	0.525318	0.0906831	0.582949	0.28073	1.85e-06	0.999864	0.999674	0.988095	0.462026	0.435635	0.999844	0.812676	0.999021	0.89828	0.960692	2445.14	6.5e-58	6.02381	6.72251	-0.0245344	-0.039646	-0.000453597	-0.796337	0.00355731	-0.0595661	-0.186651	0.0131719	0.00464546	7.24482	-0.381124	-0.347374	-0.272682	-0.913766	0.704771	-1.06492	-1.05016	0.199262	0.0826713	5.82e-09	0.704995	0.730011	0.786408	0.365954	0.484767	0.29288	0.299535	0.843001	0.934498	7.82e-09	0.86013	0.838534	0.922883	0.606064	0.907008	0.999817	0.999988	0.938342	0.981805	6889.1	2.82e-65
1045	LOC101926960	101926960_at	101926960	NA	NA	NA	NA	NA	NA	NA	NA	NA	NA	NA	NA	NA	NA	NA	NA	NA	NA	NA	NA	NA	NA	NA	NA	NA	NA	NA	NA	NA	NA	NA	NA	NA	NA	NA	NA	NA	NA	NA	NA	NA	NA	NA	NA	NA	NA	NA	4.63631	5.29442	-0.0137023	-0.0450495	-0.000908356	-0.641988	0.00585771	-0.00448837	-0.0126119	-0.0547736	-0.0241783	7.55911	-0.281995	-0.52293	-0.723435	-0.975936	1.53748	-0.106307	-0.0940071	-1.09775	-0.570044	2.06e-09	0.779305	0.603717	0.473345	0.334575	0.13153	0.915835	0.925542	0.278446	0.571626	2.88e-09	0.898976	0.752923	0.773085	0.578164	0.876285	0.999817	0.999988	0.573989	0.841932	7162.88	1.23e-65
1045	SLC38A10	124565_at	124565	7.94583	10.8356	-0.0948793	0.000905579	0.00880564	-0.25899	-1.17031	-0.00512137	0.139894	-0.00257001	-0.0054102	-0.0801131	9.48336	-0.980029	0.0100252	0.0978969	-1.6038	-2.60294	-0.0397028	0.850506	-0.884184	-1.88237	-1.1197	3.07e-12	0.332385	0.992046	0.922455	0.115855	0.0125214	0.968508	0.39961	0.381363	0.0663531	0.268865	2.47e-11	0.999864	0.999674	0.99979	0.342377	0.0362828	0.999844	0.746085	0.999021	0.72031	0.960692	5816.74	2.98e-66	7.2699	7.93525	-0.00189007	-0.0938816	0.000291913	-0.36435	0.00538219	0.0122364	-0.0369176	0.096679	0.0671963	14.2552	-0.0489426	-1.37118	0.292521	-0.696907	1.77747	0.364659	-0.346238	2.43795	1.99337	7.28e-18	0.961193	0.177459	0.7713	0.489626	0.0825907	0.71716	0.730858	0.0189951	0.052614	6.3e-17	0.98473	0.367654	0.915925	0.706803	0.876285	0.999817	0.999988	0.193669	0.329596	27881.2	2.83e-78
1046	ADH1B	125_at	125	2.80697	3.83265	-0.0152293	-0.00579044	0.0626717	0.0494254	-1.52881	-0.0185445	0.231581	0.000165591	-0.00416218	0.0585881	3.69305	-0.17319	-0.0705756	0.767104	0.33697	-3.74362	-0.15828	1.55009	0.0627218	-1.59437	0.901538	0.000604476	0.86329	0.944053	0.447082	0.737729	0.000519093	0.874955	0.128225	0.95027	0.117953	0.37217	0.000800631	0.999864	0.999674	0.988095	0.883147	0.00492102	0.999844	0.487034	0.999021	0.742697	0.960692	881.413	4.07e-48	5.78466	6.5231	-0.0394345	-0.183943	0.00279253	0.391256	0.00401817	-0.00166108	0.293932	-0.0681118	0.0483801	6.64789	-0.579298	-1.52411	1.58752	0.424555	0.752816	-0.0280829	1.56389	-0.974388	0.81419	4.24e-08	0.565422	0.134831	0.11975	0.673286	0.455678	0.977726	0.125203	0.335335	0.420039	5.37e-08	0.778996	0.315916	0.465994	0.826214	0.903059	0.999817	0.999988	0.61925	0.762145	5682.38	1.74e-63
1046	ADGRF5-AS1	101926962_at	101926962	NA	NA	NA	NA	NA	NA	NA	NA	NA	NA	NA	NA	NA	NA	NA	NA	NA	NA	NA	NA	NA	NA	NA	NA	NA	NA	NA	NA	NA	NA	NA	NA	NA	NA	NA	NA	NA	NA	NA	NA	NA	NA	NA	NA	NA	NA	NA	6.39394	6.41568	0.0133424	-0.0100867	0.000116348	-0.0501337	0.00296416	0.0175706	-0.136404	0.100263	-0.00290632	8.0351	0.240867	-0.102707	0.0812832	-0.0668531	0.682466	0.365053	-0.891876	1.76266	-0.0601065	4.34e-10	0.810808	0.918675	0.935595	0.94701	0.498618	0.716868	0.377442	0.0850918	0.95235	6.49e-10	0.914622	0.955594	0.977573	0.975774	0.909395	0.999817	0.999988	0.344307	0.987554	10482.1	3.54e-69
1047	LOC101926963	101926963_at	101926963	NA	NA	NA	NA	NA	NA	NA	NA	NA	NA	NA	NA	NA	NA	NA	NA	NA	NA	NA	NA	NA	NA	NA	NA	NA	NA	NA	NA	NA	NA	NA	NA	NA	NA	NA	NA	NA	NA	NA	NA	NA	NA	NA	NA	NA	NA	NA	6.63126	9.19924	-0.133641	-0.241778	-0.00259108	-1.69608	0.00667778	0.00867677	0.0972506	-0.00410356	0.0866986	11.2742	-2.36085	-2.40909	-1.77135	-2.2132	1.50451	0.176405	0.622233	-0.070595	1.75459	2.11e-14	0.0228549	0.0203652	0.0836163	0.0322611	0.139788	0.860807	0.537087	0.944049	0.0864812	6.58e-14	0.289565	0.116303	0.407642	0.152473	0.876285	0.999817	0.999988	0.978348	0.403811	10798.8	1.87e-69
1047	SNHG29	125144_at	125144	7.84822	6.30061	0.192237	0.154001	0.123877	0.0796917	0.838956	0.0197829	-0.0434199	0.00311917	0.0042701	-0.0306766	4.27744	1.54026	1.32246	1.06829	0.382798	1.44742	0.118964	-0.204766	0.832412	1.15245	-0.332581	9.92e-05	0.130599	0.192793	0.291167	0.703697	0.154809	0.905841	0.838691	0.409634	0.255308	0.741017	0.000146595	0.999864	0.999674	0.988095	0.863462	0.240074	0.999844	0.947503	0.999021	0.790838	0.978442	3413.98	4e-61	7.55704	8.27302	-0.0321552	-0.0660764	-0.00158709	-0.527696	0.00215309	0.0286679	0.0846366	0.0879338	0.161263	13.1938	-0.739185	-0.85675	-1.41189	-0.896051	0.631246	0.758444	0.704681	1.96853	4.24689	1.1e-16	0.463826	0.39635	0.165206	0.375233	0.531234	0.452338	0.484823	0.0554997	0.000114393	6.5e-16	0.716184	0.587684	0.524703	0.613292	0.915952	0.999817	0.999988	0.28958	0.0138233	23744.6	8.81e-77
1048	CNGB1	1258_at	1258	6.22686	5.94712	-0.0321997	0.00764932	-0.0036092	0.152005	-0.696786	-0.00149169	0.0676988	-0.000383908	-0.00251114	0.0110152	6.9751	-0.445711	0.113481	-0.0537716	1.26142	-2.07681	-0.015497	0.55156	-0.176998	-1.17084	0.206313	1.19e-08	0.657973	0.910161	0.957359	0.21375	0.0436405	0.987705	0.584017	0.860315	0.247913	0.83749	3.71e-08	0.999864	0.999674	0.99979	0.473784	0.0914409	0.999844	0.83902	0.999021	0.786972	0.981563	6413.65	3.41e-67	6.87484	9.52873	-0.0535571	-0.209708	-0.00521345	-1.70104	-0.001997	-0.0471777	-0.0303552	-0.0642006	0.00986059	11.7676	-0.95338	-2.10558	-3.59146	-2.23671	-0.453379	-0.966519	-0.195711	-1.11294	0.201088	5.22e-15	0.345746	0.0411415	0.000841473	0.0305642	0.652564	0.33921	0.845762	0.27194	0.841581	1.89e-14	0.632225	0.165588	0.0854357	0.148602	0.93675	0.999817	0.999988	0.570071	0.950701	11783.9	2.88e-70
1048	LOC101926967	101926967_at	101926967	NA	NA	NA	NA	NA	NA	NA	NA	NA	NA	NA	NA	NA	NA	NA	NA	NA	NA	NA	NA	NA	NA	NA	NA	NA	NA	NA	NA	NA	NA	NA	NA	NA	NA	NA	NA	NA	NA	NA	NA	NA	NA	NA	NA	NA	NA	NA	6.63084	7.60892	-0.0513434	0.0189069	-5.12e-05	-1.92249	0.000377014	-0.11371	-0.0572295	-0.0237604	-0.0677864	8.1185	-0.789646	0.164012	-0.0304625	-2.18403	0.0739505	-2.01267	-0.318787	-0.355865	-1.19433	3.31e-10	0.434084	0.870493	0.97584	0.0344829	0.941394	0.0504629	0.751437	0.723688	0.238919	5.01e-10	0.69663	0.926041	0.991539	0.158036	0.989918	0.999817	0.999988	0.876737	0.612812	8182.71	7.09e-67
1049	CNGA1	1259_at	1259	3.20491	3.1552	0.112203	0.0152097	0.0257775	0.0973164	-0.718327	-0.0317013	0.126689	0.00086895	-0.0028057	0.111131	4.0689	1.70771	0.2481	0.422269	0.887957	-2.35411	-0.362119	1.1349	0.440497	-1.43838	2.28862	0.000191158	0.09468	0.805201	0.674868	0.379352	0.0230575	0.718982	0.262512	0.661716	0.157343	0.0269185	0.000270897	0.999864	0.999674	0.996374	0.635301	0.0564943	0.999844	0.644915	0.999021	0.759953	0.960692	2055.12	3.04e-56	6.68786	7.93653	-0.103678	-0.145274	-0.00058465	-0.517663	0.00682215	-0.00980877	-0.00966984	-0.106306	-0.00181064	10.2818	-1.93607	-1.53013	-0.422498	-0.714047	1.62476	-0.210801	-0.065401	-1.93319	-0.0387346	3.86e-13	0.0594759	0.133337	0.674775	0.479071	0.11155	0.834042	0.948159	0.0598395	0.969282	9.17e-13	0.351961	0.314217	0.875493	0.698529	0.876285	0.999817	0.999988	0.298582	0.992015	12271.3	1.21e-70
1049	LINC01844	101926975_at	101926975	NA	NA	NA	NA	NA	NA	NA	NA	NA	NA	NA	NA	NA	NA	NA	NA	NA	NA	NA	NA	NA	NA	NA	NA	NA	NA	NA	NA	NA	NA	NA	NA	NA	NA	NA	NA	NA	NA	NA	NA	NA	NA	NA	NA	NA	NA	NA	6.25216	6.63035	-0.0968118	-0.0796235	-0.000895314	0.514424	0.00220641	-0.0305574	-0.324614	-0.0800365	-0.0335467	6.96428	-1.46576	-0.679959	-0.524573	0.575312	0.426045	-0.532447	-1.78006	-1.18007	-0.581861	1.48e-08	0.150016	0.500189	0.602584	0.56809	0.672208	0.597168	0.0821597	0.244485	0.56371	1.93e-08	0.462197	0.67327	0.84224	0.761044	0.943219	0.999817	0.999988	0.543984	0.838524	7050.06	1.72e-65
1050	ADH1C	126_at	126	7.11267	8.77055	0.039059	-0.00558313	0.00722151	-0.0309143	-1.93519	-0.135998	0.181058	0.0016186	0.000591983	0.106499	6.01039	0.315903	-0.0483961	0.062864	-0.149896	-3.37019	-0.825532	0.861907	0.436027	0.161275	1.16549	3.16e-07	0.753557	0.961618	0.950157	0.881526	0.0015639	0.413486	0.393373	0.664932	0.872609	0.250047	7.23e-07	0.999864	0.999674	0.99979	0.95236	0.00927388	0.999844	0.741437	0.999021	0.969524	0.960692	2858.14	2.05e-59	4.92576	9.36248	-0.199531	-0.543767	-0.00470101	-0.889717	0.00562625	-0.111102	-0.117091	-0.289666	-0.129979	6.57252	-2.01905	-3.10353	-1.84087	-0.665021	0.72609	-1.29385	-0.429134	-2.85443	-1.50676	5.46e-08	0.0497684	0.00338194	0.0725734	0.509602	0.471732	0.202649	0.669976	0.00661851	0.139212	6.86e-08	0.339923	0.048133	0.389615	0.719218	0.904364	0.999817	0.999988	0.127818	0.490278	1956.3	1.39e-53
1050	LINC01111	101926978_at	101926978	NA	NA	NA	NA	NA	NA	NA	NA	NA	NA	NA	NA	NA	NA	NA	NA	NA	NA	NA	NA	NA	NA	NA	NA	NA	NA	NA	NA	NA	NA	NA	NA	NA	NA	NA	NA	NA	NA	NA	NA	NA	NA	NA	NA	NA	NA	NA	6.8454	7.79523	-0.0523457	-0.127915	-0.00107478	-0.13813	0.00599182	-0.0417409	-0.0711012	-0.0207674	0.00416219	11.3219	-1.09588	-1.51047	-0.87076	-0.213609	1.59985	-1.00571	-0.539131	-0.423401	0.0998254	1.84e-14	0.279252	0.138265	0.388739	0.831865	0.116983	0.320205	0.592588	0.674121	0.920949	5.82e-14	0.582054	0.320524	0.719483	0.916605	0.876285	0.999817	0.999988	0.849956	0.97773	16158.2	3.35e-73
1051	LOC101926984	101926984_at	101926984	NA	NA	NA	NA	NA	NA	NA	NA	NA	NA	NA	NA	NA	NA	NA	NA	NA	NA	NA	NA	NA	NA	NA	NA	NA	NA	NA	NA	NA	NA	NA	NA	NA	NA	NA	NA	NA	NA	NA	NA	NA	NA	NA	NA	NA	NA	NA	7.73034	7.84311	-0.0581194	-0.0579451	-0.000380374	0.546884	0.00151322	-0.0362788	-0.071987	0.046602	0.0568665	13.1363	-1.40314	-0.789048	-0.355375	0.975266	0.465927	-1.008	-0.629459	1.09564	1.57279	1.28e-16	0.167782	0.434429	0.724053	0.334904	0.643628	0.319116	0.532392	0.279356	0.123125	7.4e-16	0.479689	0.619894	0.897054	0.578336	0.936416	0.999817	0.999988	0.57516	0.467631	27401.4	4.1e-78
1051	CNGA3	1261_at	1261	3.26263	3.76921	0.0920805	0.0491557	0.0603362	0.0662985	-1.10786	-0.0829128	-0.0327352	-0.000645196	-0.00121656	0.0667707	4.42376	1.27546	0.729748	0.899533	0.550555	-3.3043	-0.861961	-0.266885	-0.297667	-0.567622	1.25146	6.22e-05	0.208784	0.46938	0.373225	0.5847	0.00188936	0.393344	0.790794	0.767346	0.573153	0.217325	9.49e-05	0.999864	0.999674	0.988095	0.791354	0.0102387	0.999844	0.930263	0.999021	0.896803	0.960692	1764.24	8.91e-55	4.80478	4.6371	-0.0614052	-0.0963105	0.000860902	1.52024	0.00201836	-0.118792	-0.0249832	-0.0629446	0.00265629	4.92238	-0.939569	-0.831197	0.509769	1.71824	0.393875	-2.09188	-0.138454	-0.937922	0.0465623	1.31e-05	0.352707	0.410472	0.61283	0.0929734	0.695627	0.0424131	0.890531	0.353543	0.963078	1.47e-05	0.638582	0.600305	0.846797	0.281275	0.945268	0.999817	0.999988	0.634953	0.990184	4253.26	8.55e-61
1052	ZNF787	126208_at	126208	7.26227	7.45443	-0.0274931	-0.0364606	-0.0208062	0.00234538	-0.631913	-0.0848252	0.160818	0.00468653	0.00394742	0.0317986	10.1456	-0.441614	-0.627687	-0.35971	0.0225855	-2.18561	-1.02261	1.52042	2.50733	2.13579	0.691129	3.88e-13	0.660913	0.533426	0.72077	0.982082	0.0341645	0.312034	0.1355	0.0158969	0.038252	0.493085	4.09e-12	0.999864	0.999674	0.99979	0.992142	0.0759991	0.999844	0.496641	0.829219	0.699494	0.960692	11748.5	5.06e-73	7.00172	8.76686	-0.0319694	-0.165184	-0.00142603	-1.21408	0.000573646	0.0208744	0.0500157	0.0627218	-0.00740184	16.0609	-0.844218	-2.46033	-1.45728	-2.36818	0.193196	0.634393	0.478364	1.61296	-0.223921	9.68e-20	0.403238	0.017991	0.15233	0.0224595	0.847718	0.529198	0.634823	0.114098	0.823884	1.85e-18	0.675159	0.10912	0.50946	0.124774	0.972754	0.999817	0.999988	0.386992	0.944077	26896.5	6.1e-78
1052	DLGAP4-AS1	101926987_at	101926987	NA	NA	NA	NA	NA	NA	NA	NA	NA	NA	NA	NA	NA	NA	NA	NA	NA	NA	NA	NA	NA	NA	NA	NA	NA	NA	NA	NA	NA	NA	NA	NA	NA	NA	NA	NA	NA	NA	NA	NA	NA	NA	NA	NA	NA	NA	NA	6.68436	6.17503	-0.0282171	0.0165973	0.000316787	0.589972	0.00472759	-0.0299275	-0.121275	0.0661302	0.144155	7.95097	-0.523709	0.173749	0.227531	0.808827	1.11906	-0.639253	-0.815232	1.19526	3.06508	5.71e-10	0.60318	0.862881	0.821094	0.423084	0.269352	0.526062	0.419449	0.238562	0.00375813	8.42e-10	0.80183	0.921203	0.936178	0.653702	0.878827	0.999817	0.999988	0.53857	0.0906122	12109.6	1.61e-70
1053	LOC101926994	101926994_at	101926994	NA	NA	NA	NA	NA	NA	NA	NA	NA	NA	NA	NA	NA	NA	NA	NA	NA	NA	NA	NA	NA	NA	NA	NA	NA	NA	NA	NA	NA	NA	NA	NA	NA	NA	NA	NA	NA	NA	NA	NA	NA	NA	NA	NA	NA	NA	NA	5.16127	7.50743	-0.0912628	-0.172264	-0.0029795	-1.98891	0.00212911	0.0661495	0.193181	-0.0572231	-0.00806994	6.90788	-1.21044	-1.28869	-1.52929	-1.94855	0.360148	1.00972	0.927996	-0.739104	-0.122618	1.78e-08	0.232747	0.204422	0.133545	0.0579192	0.720506	0.318299	0.358609	0.463875	0.902983	2.31e-08	0.543467	0.396883	0.486352	0.214358	0.950075	0.999817	0.999988	0.719076	0.971434	3687.7	1.81e-59
1053	ZNF428	126299_at	126299	8.0853	6.77597	-0.122702	-0.218667	-0.188056	-0.0237657	1.69675	-0.0661821	-0.1899	-0.000981385	0.00744863	0.0571546	5.52043	-1.17981	-2.25342	-1.94619	-0.136996	3.51297	-0.477602	-1.07472	-0.314296	2.41246	0.743604	1.66e-06	0.244363	0.0292238	0.0579816	0.891654	0.0010321	0.635278	0.288311	0.754769	0.0200443	0.461036	3.29e-06	0.999864	0.999674	0.917697	0.956414	0.00712755	0.999844	0.665053	0.999021	0.69619	0.960692	5219.53	3.29e-65	8.49061	7.76752	0.0437667	0.256591	-0.00195708	-1.96767	0.00292984	0.0536965	0.174828	0.377035	0.317834	7.30599	0.593384	1.96218	-1.02683	-1.97057	0.506607	0.837845	0.858492	4.97805	4.93659	4.75e-09	0.556045	0.0562585	0.310266	0.0552583	0.615028	0.406768	0.395399	1.1e-05	1.26e-05	6.44e-09	0.772854	0.196597	0.665499	0.20848	0.930792	0.999817	0.999988	0.00520712	0.00335053	10431.3	3.92e-69
1054	PLK3	1263_at	1263	7.97594	7.09347	0.0516224	0.0331102	0.105964	0.280735	-1.18783	0.0511784	-0.167202	0.00311266	-0.00171596	-0.0187276	9.46378	0.812833	0.55876	1.79582	2.65007	-4.02731	0.604808	-1.54958	1.63243	-0.910115	-0.399005	3.27e-12	0.420654	0.579135	0.0793344	0.0111115	0.00021758	0.548387	0.128346	0.109666	0.36768	0.691803	2.61e-11	0.999864	0.999674	0.917697	0.0921436	0.0032357	0.999844	0.487123	0.999021	0.829997	0.971056	13618	1.92e-74	7.57889	9.11725	-0.0678534	-0.0447691	-0.000623723	-2.02805	-0.0078261	-0.0416354	-0.0363203	-0.0937341	-0.0428931	9.56943	-1.02657	-0.382034	-0.365178	-2.26643	-1.51007	-0.724945	-0.199021	-1.38102	-0.743428	3.35e-12	0.310385	0.704325	0.716775	0.028533	0.138366	0.472427	0.843188	0.174436	0.461281	6.71e-12	0.605162	0.822162	0.893759	0.143176	0.876285	0.999817	0.999988	0.468728	0.786644	10343.9	4.7e-69
1054	RUNDC3A-AS1	101926996_at	101926996	NA	NA	NA	NA	NA	NA	NA	NA	NA	NA	NA	NA	NA	NA	NA	NA	NA	NA	NA	NA	NA	NA	NA	NA	NA	NA	NA	NA	NA	NA	NA	NA	NA	NA	NA	NA	NA	NA	NA	NA	NA	NA	NA	NA	NA	NA	NA	4.73276	5.19244	0.0219743	-0.00812954	-0.00183809	-0.358312	-0.00451217	-0.0221395	-0.0150103	-0.131965	-0.072949	8.58157	0.523486	-0.109235	-1.69455	-0.630522	-1.37092	-0.606993	-0.129513	-3.06151	-1.99088	7.46e-11	0.603334	0.913526	0.09742	0.531703	0.177541	0.547059	0.897558	0.00379503	0.0528975	1.22e-10	0.80183	0.952324	0.430566	0.73471	0.876285	0.999817	0.999988	0.102786	0.33056	10002	9.65e-69
1055	PKIA-AS1	101927003_at	101927003	NA	NA	NA	NA	NA	NA	NA	NA	NA	NA	NA	NA	NA	NA	NA	NA	NA	NA	NA	NA	NA	NA	NA	NA	NA	NA	NA	NA	NA	NA	NA	NA	NA	NA	NA	NA	NA	NA	NA	NA	NA	NA	NA	NA	NA	NA	NA	4.09887	4.53091	-0.0347577	-0.0677439	4.73e-05	0.0321584	0.00211396	-0.00296479	-0.0746221	-0.0284859	-0.0492622	11.077	-1.22485	-1.34651	0.064533	0.0837095	0.950091	-0.120241	-0.952431	-0.97757	-1.98876	3.72e-14	0.227323	0.185219	0.948846	0.933677	0.347396	0.904855	0.346222	0.333776	0.0531401	1.09e-13	0.538839	0.376407	0.982757	0.969767	0.886811	0.999817	0.999988	0.617873	0.330862	16414.2	2.39e-73
1055	MISP	126353_at	126353	4.49488	4.78143	0.0965749	-0.104736	-0.00584073	0.150333	-1.41922	-0.0799811	0.0014626	-0.00048968	-0.000444537	0.000463012	4.21674	1.00517	-1.16834	-0.065431	0.938054	-3.1807	-0.624785	0.00896006	-0.169758	-0.155851	0.00652079	0.000120175	0.320264	0.248908	0.948125	0.353295	0.00268058	0.535312	0.992891	0.865972	0.876858	0.994826	0.000175451	0.999864	0.999674	0.99979	0.61352	0.0127413	0.999844	0.99803	0.999021	0.97074	0.999134	1890.93	1.92e-55	8.46859	9.41201	-0.0489482	-0.0893436	-0.000731767	-0.746482	0.00358156	0.0169112	0.00403342	0.051147	0.107691	11.1819	-0.83823	-0.862973	-0.484949	-0.944265	0.78223	0.333293	0.0250169	0.852967	2.11272	2.75e-14	0.406554	0.392958	0.630183	0.35033	0.438382	0.740539	0.980158	0.398422	0.0404914	8.35e-14	0.677758	0.584911	0.855417	0.592108	0.899581	0.999817	0.999988	0.668796	0.294695	16546.6	2.01e-73
1056	LINC01365	101927007_at	101927007	NA	NA	NA	NA	NA	NA	NA	NA	NA	NA	NA	NA	NA	NA	NA	NA	NA	NA	NA	NA	NA	NA	NA	NA	NA	NA	NA	NA	NA	NA	NA	NA	NA	NA	NA	NA	NA	NA	NA	NA	NA	NA	NA	NA	NA	NA	NA	6.49273	7.41277	-0.0514721	-0.127524	-0.00141732	-0.181077	0.00587103	-0.00132295	-0.0808383	0.0817174	0.114742	10.7268	-1.07364	-1.50033	-1.14406	-0.278996	1.56184	-0.0317582	-0.610712	1.65992	2.74184	1.03e-13	0.288995	0.140864	0.25895	0.78159	0.125684	0.974812	0.544617	0.104236	0.00887888	2.75e-13	0.590008	0.323664	0.620702	0.888918	0.876285	0.999817	0.999988	0.373058	0.140671	14430.8	3.77e-72
1056	HSPB6	126393_at	126393	4.59762	6.91992	0.00274641	0.0158898	-0.0873518	-0.248799	-0.882881	0.111092	0.123788	-0.000600757	-0.00124754	0.0539598	5.14118	0.0240816	0.149327	-0.824389	-1.30788	-1.66693	0.731088	0.638865	-0.175452	-0.368468	0.64021	5.93e-06	0.980895	0.881972	0.414129	0.197651	0.102572	0.468569	0.526195	0.861522	0.714276	0.525329	1.07e-05	0.999864	0.999674	0.988095	0.455802	0.174894	0.999844	0.812693	0.999021	0.928788	0.962008	1403.78	1.4e-52	8.0283	11.3658	-0.166154	-0.376854	-0.00222257	-1.40425	0.00936079	-0.105362	-0.160073	-0.0453625	-0.0441242	8.07066	-1.70065	-2.17562	-0.880349	-1.06168	1.22194	-1.24112	-0.59341	-0.452152	-0.517385	3.87e-10	0.0962589	0.0351482	0.383582	0.294328	0.228411	0.221315	0.556027	0.653441	0.607549	5.81e-10	0.399066	0.153135	0.716561	0.541784	0.877264	0.999817	0.999988	0.837623	0.861116	5313.14	7.32e-63
1057	LINC01180	101927017_at	101927017	NA	NA	NA	NA	NA	NA	NA	NA	NA	NA	NA	NA	NA	NA	NA	NA	NA	NA	NA	NA	NA	NA	NA	NA	NA	NA	NA	NA	NA	NA	NA	NA	NA	NA	NA	NA	NA	NA	NA	NA	NA	NA	NA	NA	NA	NA	NA	6.6056	7.57647	-0.0644918	-0.13679	-6.41e-05	-0.259188	0.0049403	0.0409236	-0.0613687	-0.0484169	0.0529933	9.43477	-1.15761	-1.38491	-0.0445326	-0.343654	1.13096	0.845394	-0.398969	-0.846333	1.08972	5.08e-12	0.253435	0.173251	0.964687	0.732788	0.264363	0.402588	0.691898	0.40207	0.281928	9.91e-12	0.561832	0.363407	0.988069	0.861577	0.878827	0.999817	0.999988	0.671607	0.653748	11060.8	1.12e-69
1057	CNN1	1264_at	1264	5.32315	5.67805	-0.137046	0.0343374	-0.120212	-0.0356835	-0.142254	-0.0124987	-0.0276539	-0.00161381	0.00440768	-0.0334996	6.40078	-1.82331	0.489619	-1.7214	-0.284614	-0.407522	-0.124803	-0.21655	-0.715129	1.97527	-0.603063	8.39e-08	0.0749984	0.626815	0.0921454	0.777264	0.685584	0.901244	0.829552	0.478275	0.0544782	0.549537	2.15e-07	0.999864	0.999674	0.927247	0.902889	0.761931	0.999844	0.945731	0.999021	0.711312	0.962543	4330.56	2.06e-63	6.39916	8.62725	-0.0697413	-0.00835205	-0.00783742	-3.00044	-0.00332036	0.130461	0.367108	-0.158287	-0.0521585	6.44777	-0.751316	-0.0507495	-3.26739	-2.38761	-0.456198	1.61747	1.43238	-1.66059	-0.643712	8.29e-08	0.456571	0.959761	0.00214216	0.0214415	0.650552	0.113118	0.159291	0.104099	0.523194	1.03e-07	0.711654	0.977519	0.115704	0.120861	0.936416	0.999817	0.999988	0.372903	0.81848	3740.74	1.33e-59
1058	LOC101927018	101927018_at	101927018	NA	NA	NA	NA	NA	NA	NA	NA	NA	NA	NA	NA	NA	NA	NA	NA	NA	NA	NA	NA	NA	NA	NA	NA	NA	NA	NA	NA	NA	NA	NA	NA	NA	NA	NA	NA	NA	NA	NA	NA	NA	NA	NA	NA	NA	NA	NA	4.34063	5.28762	-0.0250088	-0.0881307	-0.000657117	-0.715912	0.00532726	0.0379436	0.0246478	-0.0576593	-0.0305753	11.0121	-0.750752	-1.49224	-0.763383	-1.58749	2.03959	1.31089	0.267988	-1.68561	-1.0515	4.49e-14	0.456906	0.142966	0.449419	0.119757	0.0475896	0.196878	0.789995	0.0991426	0.298925	1.3e-13	0.71182	0.325963	0.759457	0.324404	0.876285	0.999817	0.999988	0.365709	0.668709	13359	1.97e-71
1058	CNN3	1266_at	1266	6.9928	12.7312	0.270151	0.328779	0.115561	-1.12306	1.30147	-0.114751	-0.377368	-0.00326089	0.00755947	-0.103783	5.80592	1.45401	1.89655	0.669443	-3.62378	1.50831	-0.463536	-1.19546	-0.584572	1.37049	-0.755823	6.33e-07	0.152981	0.0644093	0.506682	0.000743617	0.138563	0.645246	0.238257	0.561797	0.177427	0.453749	1.36e-06	0.999864	0.999674	0.988095	0.0177122	0.22093	0.999844	0.622088	0.999021	0.770468	0.960692	1225.28	2.82e-51	9.62323	11.3446	0.0240021	-0.429047	0.0102776	-0.0310828	0.0128328	0.219144	0.205429	-0.0452298	0.197723	2.77768	0.0847103	-0.85408	1.40371	-0.00810318	0.577622	0.890107	0.262593	-0.155452	0.799427	0.00809168	0.932886	0.397812	0.167613	0.993572	0.566543	0.37838	0.794123	0.877195	0.428453	0.00841301	0.971366	0.589088	0.527589	0.997055	0.922055	0.999817	0.999988	0.95156	0.767799	908.465	1.78e-46
1059	CNP	1267_at	1267	7.42735	5.53377	-0.239393	-0.0416107	-0.422753	0.410008	-0.537719	0.0337777	0.990498	0.00160375	-0.00351483	-0.183688	2.21639	-1.13161	-0.210808	-2.15085	1.16191	-0.547312	0.119834	2.7558	0.2525	-0.559645	-1.17489	0.0318368	0.263879	0.834002	0.0369729	0.251483	0.586907	0.905156	0.00846307	0.801821	0.578536	0.246307	0.0349065	0.999864	0.999674	0.917697	0.517248	0.677828	0.999844	0.17565	0.999021	0.897517	0.960692	1065.79	6.15e-50	10.6504	4.49821	0.14065	0.320558	0.0120566	5.74612	0.0126676	0.185153	-0.403803	0.250088	-0.0598119	1.78894	0.806294	1.03649	2.67468	2.43318	0.926153	1.22154	-0.838407	1.39614	-0.392803	0.0806965	0.424527	0.305789	0.0105479	0.0192156	0.359555	0.228561	0.406456	0.169865	0.696413	0.0822635	0.690155	0.503171	0.195648	0.113997	0.886811	0.999817	0.999988	0.462779	0.896855	2933.78	2.41e-57
1059	LOC101927020	101927020_at	101927020	NA	NA	NA	NA	NA	NA	NA	NA	NA	NA	NA	NA	NA	NA	NA	NA	NA	NA	NA	NA	NA	NA	NA	NA	NA	NA	NA	NA	NA	NA	NA	NA	NA	NA	NA	NA	NA	NA	NA	NA	NA	NA	NA	NA	NA	NA	NA	5.86233	6.68036	-0.02017	-0.100797	0.000233276	-0.422683	0.00533994	-0.00133718	-0.0492613	-0.057638	-0.00737583	10.0665	-0.438106	-1.23489	0.196083	-0.678166	1.47926	-0.0334263	-0.387536	-1.21918	-0.183535	7.36e-13	0.663511	0.223604	0.845472	0.501314	0.146387	0.97349	0.700278	0.229447	0.855244	1.66e-12	0.837416	0.418185	0.945776	0.714627	0.876285	0.999817	0.999988	0.528928	0.954873	12756.2	5.28e-71
1060	LOC101927021	101927021_at	101927021	NA	NA	NA	NA	NA	NA	NA	NA	NA	NA	NA	NA	NA	NA	NA	NA	NA	NA	NA	NA	NA	NA	NA	NA	NA	NA	NA	NA	NA	NA	NA	NA	NA	NA	NA	NA	NA	NA	NA	NA	NA	NA	NA	NA	NA	NA	NA	6.54454	7.65075	-0.148758	-0.106789	-0.00202369	-0.468321	0.000847699	-0.0425447	-0.0374458	0.044026	0.102474	10.3788	-2.90883	-1.17781	-1.53136	-0.676442	0.211406	-0.957437	-0.265201	0.838366	2.29556	2.89e-13	0.00572983	0.245376	0.133032	0.502397	0.833573	0.343719	0.792126	0.406479	0.0266597	7.04e-13	0.266367	0.441348	0.485663	0.714929	0.970602	0.999817	0.999988	0.67507	0.242474	12885.7	4.25e-71
1060	CNR1	1268_at	1268	7.31569	8.52382	-0.222232	0.0117549	0.0169336	-0.407131	2.66206	-0.213916	-1.05216	-0.014197	-0.00370116	-0.0647523	4.61939	-1.42139	0.08058	0.116573	-1.56114	3.66625	-1.02688	-3.96097	-3.02444	-0.797391	-0.560396	3.3e-05	0.162194	0.936138	0.907725	0.125597	0.000655048	0.310044	0.000267228	0.00413174	0.42947	0.578028	5.27e-05	0.999864	0.999674	0.99979	0.358392	0.00551569	0.999844	0.073177	0.571446	0.852461	0.965451	1894.68	1.84e-55	7.86	6.5442	0.0509098	0.0524372	-0.00295894	2.10667	0.000193679	-0.00295504	0.111085	0.110849	0.145141	7.84781	0.880012	0.51125	-1.97934	2.68987	0.0426978	-0.0587864	0.695466	1.86596	2.87418	8e-10	0.383763	0.611801	0.0542282	0.0101468	0.966141	0.953396	0.490519	0.0689037	0.00628205	1.16e-09	0.660699	0.758281	0.354497	0.0789915	0.993343	0.999817	0.999988	0.314799	0.120124	14525.3	3.27e-72
1061	CNR2	1269_at	1269	6.54096	7.37502	0.0792286	0.0195595	-0.0249303	0.0216515	-1.33019	0.0422851	0.225481	0.00168292	-0.000172774	0.0843698	7.55517	0.957902	0.253453	-0.324419	0.156937	-3.46296	0.383701	1.60457	0.677707	-0.0703627	1.38025	1.68e-09	0.343303	0.801089	0.747145	0.876006	0.00119488	0.703033	0.115684	0.501476	0.944221	0.174425	6.4e-09	0.999864	0.999674	0.99979	0.949516	0.0077609	0.999844	0.469773	0.999021	0.984518	0.960692	5400.6	1.54e-65	7.97316	9.48892	-0.0828829	-0.22599	-0.0013316	-0.0403542	0.00669754	-0.0865011	-0.174192	0.0662924	0.0977551	11.3142	-1.42451	-2.19077	-0.885669	-0.0512314	1.46808	-1.71099	-1.08433	1.10955	1.92475	1.88e-14	0.161544	0.0339577	0.380741	0.959379	0.149386	0.0943162	0.284283	0.273381	0.0609181	5.94e-14	0.473728	0.15043	0.714791	0.981509	0.876285	0.999817	0.999988	0.570779	0.348968	14774.8	2.27e-72
1061	CHROMR	101927027_at	101927027	NA	NA	NA	NA	NA	NA	NA	NA	NA	NA	NA	NA	NA	NA	NA	NA	NA	NA	NA	NA	NA	NA	NA	NA	NA	NA	NA	NA	NA	NA	NA	NA	NA	NA	NA	NA	NA	NA	NA	NA	NA	NA	NA	NA	NA	NA	NA	5.20981	5.15857	0.00897441	0.0106109	0.00049427	-0.0736213	-0.00112153	-0.0104613	-0.076887	0.0132288	-0.0140347	11.7387	0.294367	0.196311	0.627399	-0.178375	-0.46917	-0.394906	-0.913419	0.422562	-0.527378	5.66e-15	0.769899	0.845295	0.533728	0.859269	0.641327	0.694871	0.366135	0.674728	0.600652	2.03e-14	0.893904	0.911004	0.806139	0.931225	0.936154	0.999817	0.999988	0.850364	0.858151	22973.1	1.79e-76
1062	LOC126987	126987_at	126987	3.8489	7.68001	0.156988	-0.025259	0.0203511	-0.500074	-0.543889	-0.223238	-0.416622	-0.00426377	-0.0025657	-0.00185275	4.07513	0.983111	-0.169533	0.137172	-1.87745	-0.733405	-1.04924	-1.53564	-0.889348	-0.541212	-0.0156995	0.000187474	0.330883	0.866148	0.891515	0.0670393	0.467169	0.299751	0.131727	0.378613	0.591069	0.987545	0.000266029	0.999864	0.999674	0.99979	0.25775	0.570599	0.999844	0.491657	0.999021	0.899809	0.997477	501.991	9.87e-43	6.25288	11.2571	-0.196396	-0.535402	-0.00618705	-1.34015	-0.0153246	-0.162448	-0.169778	-0.454786	-0.232842	4.33426	-1.08998	-1.67599	-1.32882	-0.549398	-1.0847	-1.03759	-0.341271	-2.45797	-1.48041	8.69e-05	0.281816	0.101025	0.190944	0.585585	0.284123	0.305283	0.734568	0.0180944	0.146082	9.5e-05	0.584261	0.270212	0.554813	0.772874	0.883159	0.999817	0.999988	0.190085	0.499933	948.385	7.13e-47
1062	ROR1-AS1	101927034_at	101927034	NA	NA	NA	NA	NA	NA	NA	NA	NA	NA	NA	NA	NA	NA	NA	NA	NA	NA	NA	NA	NA	NA	NA	NA	NA	NA	NA	NA	NA	NA	NA	NA	NA	NA	NA	NA	NA	NA	NA	NA	NA	NA	NA	NA	NA	NA	NA	4.33059	4.72665	-0.0167608	-0.0106329	-0.000827285	-0.394694	-0.00117133	-0.0432428	-0.0135908	-0.0763245	-0.0355806	11.342	-0.579732	-0.207439	-1.10735	-1.00842	-0.516709	-1.72136	-0.170259	-2.57088	-1.40987	1.74e-14	0.565132	0.83665	0.274323	0.318917	0.608016	0.0924015	0.865608	0.0137023	0.165796	5.53e-14	0.778981	0.906519	0.633809	0.564662	0.928957	0.999817	0.999988	0.173484	0.527805	17651.7	5.04e-74
1063	CNTFR	1271_at	1271	6.20158	6.88982	-0.0864144	-0.106308	-0.160779	-0.0446951	-0.632372	0.133734	0.144462	0.000846033	0.00483491	0.00724324	5.42229	-0.802636	-1.05828	-1.60732	-0.24888	-1.26474	0.932268	0.789759	0.261734	1.51267	0.0910325	2.31e-06	0.426464	0.295657	0.115078	0.804602	0.212567	0.356244	0.433869	0.794738	0.137453	0.927876	4.48e-06	0.999864	0.999674	0.938162	0.916626	0.307557	0.999844	0.766107	0.999021	0.751456	0.996341	2865.09	1.94e-59	8.14339	10.8055	-0.130532	-0.288039	-0.00249239	-1.23338	-0.00153883	-0.0348547	-0.0901752	0.137613	0.126673	10.7222	-1.86702	-2.32375	-1.37957	-1.30309	-0.280709	-0.573745	-0.467145	1.9168	2.07563	1.05e-13	0.0687525	0.024952	0.174879	0.199504	0.780285	0.569141	0.642764	0.0619499	0.0439664	2.79e-13	0.361592	0.128591	0.535277	0.43767	0.961325	0.999817	0.999988	0.301527	0.304729	10674.8	2.39e-69
1063	LINC02400	101927038_at	101927038	NA	NA	NA	NA	NA	NA	NA	NA	NA	NA	NA	NA	NA	NA	NA	NA	NA	NA	NA	NA	NA	NA	NA	NA	NA	NA	NA	NA	NA	NA	NA	NA	NA	NA	NA	NA	NA	NA	NA	NA	NA	NA	NA	NA	NA	NA	NA	6.44352	9.40185	-0.134929	-0.300408	-0.00458297	-1.26249	0.00544674	-0.0711133	-0.0947481	-0.121275	-0.00646891	7.18009	-1.48531	-1.86522	-1.95234	-1.02656	0.764688	-0.900924	-0.37776	-1.30008	-0.0815789	7.21e-09	0.144785	0.0690091	0.0574532	0.310388	0.44865	0.372666	0.707474	0.200526	0.935362	9.63e-09	0.457778	0.220445	0.361576	0.557153	0.902337	0.999817	0.999988	0.497164	0.982094	3959.01	3.96e-60
1064	LOC101927040	101927040_at	101927040	NA	NA	NA	NA	NA	NA	NA	NA	NA	NA	NA	NA	NA	NA	NA	NA	NA	NA	NA	NA	NA	NA	NA	NA	NA	NA	NA	NA	NA	NA	NA	NA	NA	NA	NA	NA	NA	NA	NA	NA	NA	NA	NA	NA	NA	NA	NA	5.19302	7.12399	-0.0846195	-0.198929	-0.00110897	-1.0874	0.00120251	-0.00413028	0.00433656	-0.0374695	0.036451	8.65632	-1.48209	-1.96521	-0.751657	-1.40683	0.268615	-0.0832549	0.0275096	-0.639099	0.731391	5.88e-11	0.145635	0.0558954	0.456368	0.166692	0.789516	0.934037	0.978181	0.526161	0.468523	9.77e-11	0.45848	0.195694	0.763197	0.394871	0.963649	0.999817	0.999988	0.760026	0.790627	6509.18	9.5e-65
1064	CNTN1	1272_at	1272	5.0361	-2.414	0.14129	0.184299	0.0596484	0.80692	2.83775	-0.090199	0.0281106	0.000700134	0.000254681	-0.0975933	-1.24103	0.857265	1.19846	0.389531	2.93516	3.70743	-0.410744	0.100388	0.141489	0.0520505	-0.801225	0.221116	0.395905	0.237099	0.698747	0.00526388	0.000578907	0.683237	0.920488	0.888124	0.958722	0.427271	0.229239	0.999864	0.999674	0.996613	0.0589155	0.0052148	0.999844	0.975492	0.999021	0.987281	0.960692	808.99	2.7e-47	9.3394	5.89148	0.102532	0.311102	0.00303931	2.53073	-0.00889266	-0.0917992	-0.242801	0.0906525	0.004727	4.44089	1.11404	1.90656	1.27795	2.03111	-1.23228	-1.1479	-0.955485	0.959192	0.0588385	6.2e-05	0.271473	0.0632999	0.208151	0.0484785	0.224567	0.257379	0.344694	0.342845	0.953354	6.8e-05	0.576796	0.21086	0.574672	0.192388	0.877264	0.999817	0.999988	0.62579	0.987848	8102.52	8.76e-67
1065	RNF19B	127544_at	127544	7.33784	2.91765	-0.145051	-0.0474577	-0.0579686	0.547486	1.072	-0.135149	-0.178834	0.00111261	0.00556286	-0.000893659	2.43565	-1.42909	-0.501125	-0.614713	3.23378	2.2742	-0.999351	-1.03705	0.365108	1.84613	-0.0119136	0.0189491	0.159981	0.618761	0.541884	0.00230851	0.0278425	0.323044	0.305332	0.716766	0.0715512	0.990548	0.021242	0.999864	0.999674	0.991706	0.0360221	0.0650318	0.999844	0.679346	0.999021	0.7237	0.998423	4514.64	8.18e-64	7.8522	3.08811	0.166394	0.381015	0.000566424	4.24505	-0.00255909	-0.0338768	-0.0121161	0.273295	0.0089861	2.36593	1.83756	2.37331	0.242071	3.46287	-0.360435	-0.430559	-0.0484622	2.93915	0.113687	0.02258	0.0730691	0.0221867	0.80988	0.00122494	0.720293	0.668947	0.961573	0.00528427	0.910017	0.0232635	0.366278	0.120826	0.932372	0.0231627	0.950075	0.999817	0.999988	0.116921	0.973831	5919.96	7.24e-64
1065	EPCAM-DT	101927043_at	101927043	NA	NA	NA	NA	NA	NA	NA	NA	NA	NA	NA	NA	NA	NA	NA	NA	NA	NA	NA	NA	NA	NA	NA	NA	NA	NA	NA	NA	NA	NA	NA	NA	NA	NA	NA	NA	NA	NA	NA	NA	NA	NA	NA	NA	NA	NA	NA	4.96342	6.73577	-0.0848828	-0.200519	-0.000871501	-0.866158	0.0064512	-0.00742993	-0.133994	-0.0447038	0.0212154	9.92702	-1.80321	-2.40264	-0.716459	-1.35916	1.74785	-0.181651	-1.03097	-0.924819	0.516312	1.12e-12	0.0783916	0.0206831	0.477596	0.181208	0.0876557	0.856714	0.308341	0.360241	0.608292	2.44e-12	0.374746	0.11694	0.7755	0.413922	0.876285	0.999817	0.999988	0.639836	0.861456	8748.23	1.7e-67
1066	PLCE1-AS2	101927049_at	101927049	NA	NA	NA	NA	NA	NA	NA	NA	NA	NA	NA	NA	NA	NA	NA	NA	NA	NA	NA	NA	NA	NA	NA	NA	NA	NA	NA	NA	NA	NA	NA	NA	NA	NA	NA	NA	NA	NA	NA	NA	NA	NA	NA	NA	NA	NA	NA	6.5805	8.23501	-0.085344	-0.231758	-0.000836126	-0.163798	0.00595318	-0.0680201	-0.437589	-0.0453468	-0.0313454	7.93725	-1.1857	-1.81611	-0.449541	-0.168095	1.05484	-1.08759	-2.20191	-0.613525	-0.498896	5.97e-10	0.242277	0.0763562	0.655308	0.867299	0.297413	0.28286	0.0331055	0.542773	0.620405	8.78e-10	0.552826	0.233296	0.86751	0.935214	0.884481	0.999817	0.999988	0.771365	0.866082	6576.6	7.62e-65
1066	COL1A1	1277_at	1277	6.63395	4.23004	-0.0119567	-0.0363623	0.106918	0.453327	-0.537862	0.021954	0.210819	0.00263082	-0.00389437	-0.0122428	4.40552	-0.146968	-0.479028	1.4145	3.34056	-1.42357	0.202531	1.52521	1.07706	-1.6124	-0.203621	6.59e-05	0.883823	0.634271	0.164195	0.00170304	0.161567	0.840428	0.134304	0.287274	0.113966	0.83958	0.000100134	0.999864	0.999674	0.970636	0.0301505	0.24829	0.999844	0.495226	0.999021	0.740597	0.981563	5741.71	3.97e-66	5.8917	7.36746	-0.0945619	-0.0215916	-0.00469428	-1.74095	-0.00100703	0.0796626	0.279579	-0.19514	-0.110431	6.20813	-1.14856	-0.147921	-2.2065	-1.56196	-0.155997	1.11357	1.22992	-2.30818	-1.53661	1.85e-07	0.25711	0.883099	0.0327604	0.125655	0.876768	0.271673	0.22544	0.0258828	0.131744	2.25e-07	0.564433	0.932312	0.294865	0.333243	0.978503	0.999817	0.999988	0.217265	0.480541	4030.17	2.71e-60
1067	C1orf216	127703_at	127703	8.25904	4.5558	0.0120925	-0.0269932	0.141699	0.221047	2.83592	0.16046	-0.507757	-0.00160523	0.00268357	-0.112579	2.81976	0.0883324	-0.211329	1.11407	0.968025	4.46061	0.879706	-2.18308	-0.390555	0.660302	-1.11274	0.00715789	0.93001	0.833598	0.271248	0.338279	5.52e-05	0.383758	0.0343623	0.697995	0.512474	0.271812	0.00837192	0.999864	0.999674	0.988095	0.600628	0.00176191	0.999844	0.29861	0.999021	0.879659	0.960692	3145.28	2.46e-60	10.6955	5.36077	0.262944	0.605814	0.000304918	2.53188	-0.00558287	0.00511447	0.202973	0.182085	0.118498	3.99017	2.82113	3.66611	0.126602	2.00655	-0.763928	0.0631518	0.788733	1.90247	1.45648	0.000253646	0.00722408	0.000674852	0.899848	0.0511365	0.449098	0.949939	0.434612	0.0638457	0.152551	0.000273608	0.266367	0.0239268	0.964748	0.198689	0.902398	0.999817	0.999988	0.304355	0.509695	10362.4	4.52e-69
1067	LOC101927051	101927051_at	101927051	NA	NA	NA	NA	NA	NA	NA	NA	NA	NA	NA	NA	NA	NA	NA	NA	NA	NA	NA	NA	NA	NA	NA	NA	NA	NA	NA	NA	NA	NA	NA	NA	NA	NA	NA	NA	NA	NA	NA	NA	NA	NA	NA	NA	NA	NA	NA	6.74005	7.93932	-0.062857	-0.157145	-0.00101101	-0.311616	0.00297788	-0.000744702	0.031415	0.019458	0.085683	15.7564	-1.79813	-2.53556	-1.11923	-0.658469	1.08645	-0.0245175	0.32549	0.542064	2.808	1.96e-19	0.079206	0.0149585	0.26928	0.51376	0.283356	0.980554	0.746395	0.590583	0.00747664	3.28e-18	0.376202	0.0991181	0.629381	0.722491	0.882861	0.999817	0.999988	0.801814	0.127772	29248.1	1.01e-78
1068	COL1A2	1278_at	1278	3.70125	4.13738	-0.0121943	-0.0703843	0.0138725	-0.0491406	-0.164994	-0.0727753	0.18287	-0.000537904	0.000950835	0.0322476	4.11681	-0.143202	-0.885867	0.175343	-0.345965	-0.417213	-0.641422	1.26399	-0.210396	0.376117	0.512416	0.000164567	0.886779	0.380465	0.861608	0.731004	0.678535	0.524548	0.212833	0.834321	0.708622	0.610902	0.000235359	0.999864	0.999674	0.99979	0.879867	0.756217	0.999844	0.596697	0.999021	0.928056	0.971056	1631.38	5.04e-54	7.29162	8.87965	-0.194065	-0.00297414	-0.00489872	-1.96507	-0.000405993	0.147518	0.354495	-0.302511	-0.280226	4.04933	-1.27564	-0.0110268	-1.24612	-0.954132	-0.0340358	1.11597	0.843966	-1.93646	-2.11021	0.000211447	0.208956	0.991253	0.219491	0.34537	0.973007	0.270656	0.403377	0.0594262	0.0407192	0.000228596	0.5211	0.994516	0.584184	0.588351	0.994084	0.999817	0.999988	0.297743	0.295721	1808.59	7.44e-53
1068	LOC101927057	101927057_at	101927057	NA	NA	NA	NA	NA	NA	NA	NA	NA	NA	NA	NA	NA	NA	NA	NA	NA	NA	NA	NA	NA	NA	NA	NA	NA	NA	NA	NA	NA	NA	NA	NA	NA	NA	NA	NA	NA	NA	NA	NA	NA	NA	NA	NA	NA	NA	NA	4.86287	3.96722	-0.0074985	0.0950111	0.00338178	0.117156	0.00154038	-0.000462733	0.0523587	-0.0136049	-0.0408313	5.08337	-0.138495	0.989787	2.41714	0.159835	0.362846	-0.00983594	0.350253	-0.244703	-0.86395	7.77e-06	0.890498	0.327836	0.0199742	0.873762	0.718504	0.992198	0.727865	0.807855	0.392427	8.78e-06	0.95228	0.523912	0.246917	0.9386	0.950056	0.999817	0.999988	0.919694	0.742739	6347.07	1.63e-64
1069	SYT2	127833_at	127833	7.31874	6.25669	0.0111313	-0.137968	0.0933374	0.125631	-0.115084	-0.233129	0.0255503	0.00706073	0.00131984	0.118579	4.45168	0.0934726	-1.2417	0.843592	0.63246	-0.208089	-1.46926	0.126282	1.97482	0.37332	1.34733	5.68e-05	0.925949	0.220872	0.403422	0.530332	0.836112	0.148817	0.900079	0.0545318	0.710688	0.184714	8.72e-05	0.999864	0.999674	0.988095	0.753605	0.881143	0.999844	0.966594	0.999021	0.928056	0.960692	3261.5	1.1e-60	9.15931	10.8472	-0.0852272	-0.321061	0.00344858	0.0724969	0.0116817	-0.0373111	-0.255706	-0.0156605	0.0567113	7.6176	-0.862725	-1.83311	1.35092	0.0542077	1.50812	-0.434668	-0.937494	-0.154377	0.657656	1.7e-09	0.393093	0.0737413	0.183813	0.957022	0.138864	0.665985	0.35376	0.878037	0.514278	2.4e-09	0.666978	0.228692	0.546233	0.980598	0.876285	0.999817	0.999988	0.952019	0.814154	6764.1	4.17e-65
1069	LINC02402	101927058_at	101927058	NA	NA	NA	NA	NA	NA	NA	NA	NA	NA	NA	NA	NA	NA	NA	NA	NA	NA	NA	NA	NA	NA	NA	NA	NA	NA	NA	NA	NA	NA	NA	NA	NA	NA	NA	NA	NA	NA	NA	NA	NA	NA	NA	NA	NA	NA	NA	5.19358	4.8576	-0.0268494	-0.0279858	-0.000231024	0.922617	0.00498135	0.0338885	-0.0985225	0.00263648	0.0233153	6.87569	-0.547802	-0.322059	-0.182408	1.39046	1.2962	0.795733	-0.728044	0.0523841	0.544961	1.98e-08	0.586671	0.748975	0.856123	0.171571	0.201846	0.430575	0.470547	0.958466	0.588606	2.57e-08	0.791034	0.851504	0.949202	0.401355	0.876285	0.999817	0.999988	0.983757	0.851378	8833.78	1.38e-67
1070	LINC01957	101927059_at	101927059	NA	NA	NA	NA	NA	NA	NA	NA	NA	NA	NA	NA	NA	NA	NA	NA	NA	NA	NA	NA	NA	NA	NA	NA	NA	NA	NA	NA	NA	NA	NA	NA	NA	NA	NA	NA	NA	NA	NA	NA	NA	NA	NA	NA	NA	NA	NA	5.31819	6.40087	-0.0152095	-0.142299	-0.000379052	-0.368706	0.00497634	0.00397878	-0.0412661	-0.0201851	0.00178515	12.1294	-0.415444	-2.19232	-0.400674	-0.743917	1.73357	0.125076	-0.408247	-0.536923	0.0558608	1.91e-15	0.67989	0.0338378	0.690651	0.460988	0.0901868	0.901049	0.685126	0.594099	0.955712	7.81e-15	0.846158	0.150217	0.881672	0.684179	0.876285	0.999817	0.999988	0.804181	0.988556	16602	1.87e-73
1070	ADH5	128_at	128	5.36439	5.59409	0.0255145	0.096386	0.0391882	-0.249156	1.75817	-0.133048	-0.262472	-0.0036505	0.000262206	0.0142325	3.32729	0.179104	0.725156	0.296083	-1.04855	2.65752	-0.700959	-1.08446	-0.853515	0.0619992	0.135186	0.00176912	0.858671	0.472163	0.768548	0.300066	0.0109025	0.486989	0.28402	0.397958	0.950842	0.893076	0.00221177	0.999864	0.999674	0.99979	0.564222	0.0330666	0.999844	0.661759	0.999021	0.986011	0.992254	1225.23	2.83e-51	9.66375	8.97259	0.0184631	-0.0660242	0.00287652	1.73439	-0.00240811	-0.00479753	0.120123	-0.0235359	0.063467	10.2428	0.303808	-0.612781	1.83172	2.1081	-0.505367	-0.0908528	0.715904	-0.377147	1.19641	4.33e-13	0.762745	0.543261	0.0739526	0.0409111	0.615891	0.928033	0.477935	0.707926	0.238118	1.02e-12	0.890051	0.708098	0.39266	0.175118	0.93086	0.999817	0.999988	0.867808	0.612103	19893.7	3.89e-75
1071	COL2A1	1280_at	1280	6.43343	6.00635	-0.021511	-0.015577	0.02863	0.236734	-1.22747	-0.0597109	0.0332189	0.00080203	-0.00259995	0.0416319	7.39899	-0.312737	-0.242719	0.448003	2.06337	-3.84263	-0.651539	0.28426	0.388375	-1.27324	0.818988	2.84e-09	0.755945	0.809341	0.656331	0.0449572	0.000384317	0.518059	0.777534	0.699596	0.209564	0.41717	1.02e-08	0.999864	0.999674	0.996374	0.205828	0.00424586	0.999844	0.924299	0.999021	0.776129	0.960692	7553.64	9.08e-69	5.18412	5.6919	-0.0557504	-0.100095	-0.000442217	0.2747	0.00566883	0.0275328	-0.108401	-0.022364	-0.037876	8.24323	-1.16381	-1.17857	-0.357245	0.423585	1.50926	0.661472	-0.819598	-0.454642	-0.905804	2.21e-10	0.250942	0.245075	0.722662	0.673988	0.138574	0.511852	0.416982	0.651662	0.370106	3.41e-10	0.560325	0.441079	0.896883	0.82643	0.876285	0.999817	0.999988	0.836649	0.723699	9214.14	5.59e-68
1071	LOC101927060	101927060_at	101927060	NA	NA	NA	NA	NA	NA	NA	NA	NA	NA	NA	NA	NA	NA	NA	NA	NA	NA	NA	NA	NA	NA	NA	NA	NA	NA	NA	NA	NA	NA	NA	NA	NA	NA	NA	NA	NA	NA	NA	NA	NA	NA	NA	NA	NA	NA	NA	5.40929	7.17037	-0.092992	-0.0694018	-0.00258966	-2.05887	-0.0020793	0.00263545	0.0162543	-0.0282207	0.0078355	9.98057	-1.86576	-0.785393	-2.0107	-3.05131	-0.532062	0.0608541	0.118117	-0.551394	0.180099	9.55e-13	0.0689329	0.436546	0.0506785	0.00390218	0.597432	0.951758	0.906527	0.584228	0.857924	2.1e-12	0.361605	0.621585	0.347104	0.0450483	0.92732	0.999817	0.999988	0.798442	0.956035	9267.98	4.93e-68
1072	COL3A1	1281_at	1281	2.80712	4.14643	0.0507774	0.0719092	-0.00766046	-0.127301	-0.891266	0.0597542	0.143398	0.00246398	0.000527473	0.0721514	5.80745	0.839343	1.27395	-0.13629	-1.26154	-3.17228	0.741317	1.39515	1.35658	0.293693	1.61378	6.3e-07	0.405777	0.209314	0.892209	0.213708	0.00274454	0.462407	0.169915	0.181777	0.770362	0.113665	1.35e-06	0.999864	0.999674	0.99979	0.473784	0.0129804	0.999844	0.542954	0.999021	0.94186	0.960692	1861.08	2.73e-55	5.43011	6.5146	-0.131608	0.0418432	-0.005939	-1.58055	-0.00426857	0.116289	0.141674	-0.104411	-0.0686561	4.84779	-1.41167	0.253153	-2.46525	-1.2523	-0.58394	1.43555	0.550393	-1.09064	-0.843655	1.68e-05	0.165269	0.801361	0.0177768	0.217256	0.562323	0.158394	0.584909	0.281527	0.403549	1.87e-05	0.477183	0.88519	0.237946	0.458138	0.921229	0.999817	0.999988	0.576608	0.750093	2670.65	1.8e-56
1072	LOC101927066	101927066_at	101927066	NA	NA	NA	NA	NA	NA	NA	NA	NA	NA	NA	NA	NA	NA	NA	NA	NA	NA	NA	NA	NA	NA	NA	NA	NA	NA	NA	NA	NA	NA	NA	NA	NA	NA	NA	NA	NA	NA	NA	NA	NA	NA	NA	NA	NA	NA	NA	4.17622	4.17475	-0.0187315	-0.0267794	-0.00029989	0.417047	0.000510829	-0.017296	-0.0897139	-0.0134456	-0.0233558	11.7779	-0.761737	-0.614243	-0.471945	1.25275	0.264938	-0.809476	-1.32137	-0.532473	-1.08808	5.07e-15	0.450391	0.542304	0.639361	0.217091	0.792328	0.422715	0.193391	0.59715	0.282643	1.84e-14	0.707968	0.707121	0.86067	0.458138	0.964398	0.999817	0.999988	0.806227	0.654548	22691	2.33e-76
1073	LINC01607	101927067_at	101927067	NA	NA	NA	NA	NA	NA	NA	NA	NA	NA	NA	NA	NA	NA	NA	NA	NA	NA	NA	NA	NA	NA	NA	NA	NA	NA	NA	NA	NA	NA	NA	NA	NA	NA	NA	NA	NA	NA	NA	NA	NA	NA	NA	NA	NA	NA	NA	5.7396	6.73138	-0.0520601	-0.0960189	-0.00163269	-0.500115	0.00575683	0.0275162	-0.109077	-0.069946	-0.0845439	5.86847	-0.654215	-0.68058	-0.793993	-0.46423	0.922644	0.39795	-0.496456	-0.85598	-1.21712	5.75e-07	0.51647	0.4998	0.431576	0.644834	0.36136	0.692643	0.622111	0.396772	0.230222	6.83e-07	0.749783	0.672923	0.749014	0.810272	0.886811	0.999817	0.999988	0.667699	0.603157	4093.05	1.94e-60
1073	COL4A1	1282_at	1282	4.00048	9.02995	0.0143217	0.0947957	0.109216	-0.835891	0.514689	0.422712	-0.024622	-0.00535943	-0.00258726	-0.0891053	5.36769	0.100474	0.712768	0.824678	-3.51566	0.7775	2.22572	-0.10167	-1.25233	-0.611398	-0.845853	2.78e-06	0.92042	0.479721	0.413966	0.00102396	0.44099	0.0311595	0.919477	0.217011	0.544056	0.402174	5.32e-06	0.999864	0.999674	0.988095	0.0222231	0.54635	0.999844	0.975217	0.999021	0.888677	0.960692	682.954	1.13e-45	7.43551	9.09191	0.0241267	-0.0673278	-0.00418883	-1.78465	0.000649222	-0.0387124	0.535537	-0.0987019	-0.000669492	6.96398	0.266376	-0.419274	-1.78973	-1.45545	0.0914168	-0.491895	2.14151	-1.06122	-0.00846793	1.48e-08	0.791227	0.677111	0.0805688	0.152835	0.927588	0.625305	0.037963	0.294534	0.993283	1.93e-08	0.905184	0.803858	0.401729	0.375076	0.987807	0.999817	0.999988	0.587879	0.997925	5302.69	7.64e-63
1074	COL4A2	1284_at	1284	6.24313	9.68	-0.0184459	0.191415	0.126205	-0.55332	0.292149	0.276684	-0.115581	-0.00519765	-0.00184723	-0.111402	6.74038	-0.151589	1.68594	1.1163	-2.72609	0.516973	1.70655	-0.559064	-1.4227	-0.511343	-1.23877	2.64e-08	0.880199	0.0988286	0.270301	0.00914119	0.607743	0.0948972	0.578929	0.161815	0.611647	0.221942	7.62e-08	0.999864	0.999674	0.988095	0.0829726	0.695039	0.999844	0.836547	0.999021	0.904408	0.960692	2274.58	3.22e-57	7.47596	10.9834	-0.0056148	-0.191264	-0.00665753	-3.45146	0.00449877	-0.0212482	0.538582	-0.218451	-0.0852432	7.58709	-0.0559071	-1.07417	-2.56532	-2.53853	0.571298	-0.24349	1.94231	-2.11823	-0.97236	1.88e-09	0.955676	0.288761	0.0138932	0.0148488	0.570783	0.808788	0.0586932	0.0399969	0.33633	2.64e-09	0.982472	0.485197	0.217248	0.0976504	0.923285	0.999817	0.999988	0.255255	0.698459	4360.84	5.01e-61
1074	LOC101927069	101927069_at	101927069	NA	NA	NA	NA	NA	NA	NA	NA	NA	NA	NA	NA	NA	NA	NA	NA	NA	NA	NA	NA	NA	NA	NA	NA	NA	NA	NA	NA	NA	NA	NA	NA	NA	NA	NA	NA	NA	NA	NA	NA	NA	NA	NA	NA	NA	NA	NA	4.03312	3.91869	0.02593	0.0069537	0.00025111	0.0161708	0.00411838	-0.00418451	-0.0191758	0.0349178	-0.0393527	7.90689	0.754156	0.114073	0.282631	0.0347406	1.52764	-0.140065	-0.201997	0.988989	-1.3112	6.59e-10	0.454881	0.909713	0.778821	0.972448	0.133952	0.889265	0.840875	0.328222	0.196775	9.66e-10	0.710484	0.950338	0.91957	0.987479	0.876285	0.999817	0.999988	0.613085	0.564322	10825.1	1.77e-69
1075	LINC00682	101927074_at	101927074	NA	NA	NA	NA	NA	NA	NA	NA	NA	NA	NA	NA	NA	NA	NA	NA	NA	NA	NA	NA	NA	NA	NA	NA	NA	NA	NA	NA	NA	NA	NA	NA	NA	NA	NA	NA	NA	NA	NA	NA	NA	NA	NA	NA	NA	NA	NA	5.05974	6.14611	-0.122874	-0.15209	-0.00045013	-0.0907919	0.00626528	-0.048018	-0.215862	-0.0329131	-0.0258446	7.04869	-2.03124	-1.41812	-0.287963	-0.110866	1.32093	-0.913552	-1.29244	-0.529854	-0.489451	1.12e-08	0.0484647	0.163391	0.774763	0.91224	0.193538	0.366066	0.203131	0.598949	0.62702	1.47e-08	0.338114	0.351942	0.917769	0.957487	0.876285	0.999817	0.999988	0.807162	0.868724	5504.84	3.43e-63
1075	COL4A3	1285_at	1285	4.17168	4.90823	0.0443579	0.0227776	-0.0374844	0.0395057	-1.15428	0.103179	0.183897	-0.000429841	-0.00190993	0.0643602	4.31436	0.460172	0.253254	-0.418544	0.245701	-2.57844	0.803358	1.12288	-0.148524	-0.667408	0.903438	8.82e-05	0.64764	0.801242	0.677569	0.807047	0.0133176	0.426051	0.267526	0.882602	0.507968	0.371172	0.000131337	0.999864	0.999674	0.996374	0.91806	0.0379848	0.999844	0.648969	0.999021	0.87768	0.960692	1617.83	6.06e-54	4.99021	5.38939	-0.0058523	-0.0575842	-5.95e-05	-0.121156	0.00468972	0.0184631	0.0194298	-0.0212361	-0.0335024	10.4466	-0.163514	-0.907484	-0.0643459	-0.250047	1.67113	0.593689	0.196622	-0.577815	-1.07236	2.36e-13	0.870883	0.369228	0.948994	0.803746	0.101986	0.555842	0.845054	0.566414	0.289563	5.86e-13	0.94346	0.56303	0.982776	0.900559	0.876285	0.999817	0.999988	0.786023	0.660722	15293.8	1.09e-72
1076	COL4A4	1286_at	1286	2.69298	1.86038	0.011487	-0.111035	0.00242021	0.143852	-0.0680274	-0.0690132	-0.039707	0.000129451	0.000115326	0.0400195	2.22397	0.162066	-1.67897	0.0367518	1.21674	-0.206664	-0.730775	-0.329733	0.0608318	0.0548073	0.76399	0.0312856	0.871989	0.100188	0.970848	0.230135	0.837218	0.468758	0.743153	0.951766	0.956538	0.448917	0.0343242	0.999864	0.999674	0.99979	0.493451	0.881765	0.999844	0.909965	0.999021	0.986412	0.960692	1246.83	1.92e-51	5.20887	5.4741	-0.0273739	-0.0642944	-0.000947841	0.240792	0.00888456	0.011929	0.061343	5.68e-06	0.0332086	9.54606	-0.688088	-0.911561	-0.922015	0.447091	2.84825	0.345094	0.558476	0.000139132	0.956294	3.6e-12	0.495107	0.367101	0.361685	0.657062	0.00672722	0.731713	0.579427	0.99989	0.34429	7.18e-12	0.737029	0.561022	0.702677	0.81641	0.876285	0.999817	0.999988	0.999939	0.705496	13488.1	1.6e-71
1076	FGF10-AS1	101927075_at	101927075	NA	NA	NA	NA	NA	NA	NA	NA	NA	NA	NA	NA	NA	NA	NA	NA	NA	NA	NA	NA	NA	NA	NA	NA	NA	NA	NA	NA	NA	NA	NA	NA	NA	NA	NA	NA	NA	NA	NA	NA	NA	NA	NA	NA	NA	NA	NA	5.54957	5.06643	0.0187656	0.0478403	-0.000146975	0.284513	-0.00259661	0.039433	0.112597	-0.0150064	0.132978	6.9033	0.368563	0.529969	-0.111709	0.412762	-0.650417	0.891323	0.800958	-0.287019	2.99202	1.81e-08	0.714269	0.59887	0.911576	0.68184	0.518896	0.377735	0.427576	0.775481	0.00458378	2.35e-08	0.865582	0.749875	0.968993	0.831562	0.913852	0.999817	0.999988	0.904357	0.101416	9347.29	4.11e-68
1077	MIR4307HG	101927081_at	101927081	NA	NA	NA	NA	NA	NA	NA	NA	NA	NA	NA	NA	NA	NA	NA	NA	NA	NA	NA	NA	NA	NA	NA	NA	NA	NA	NA	NA	NA	NA	NA	NA	NA	NA	NA	NA	NA	NA	NA	NA	NA	NA	NA	NA	NA	NA	NA	4.83354	5.12255	0.0102685	-0.0171376	-0.000564115	-0.365469	0.00380979	0.049124	-0.0968065	-0.0059431	-0.0215682	9.92528	0.286785	-0.269965	-0.609698	-0.753962	1.35703	1.57896	-0.97924	-0.16164	-0.690081	1.13e-12	0.775659	0.788483	0.545282	0.454996	0.181881	0.121703	0.33296	0.872349	0.493865	2.45e-12	0.897073	0.877141	0.812543	0.679404	0.876285	0.999817	0.999988	0.949775	0.803003	14337.1	4.33e-72
1077	COL4A5	1287_at	1287	4.37366	1.727	-0.262435	0.0690902	-0.319014	0.512916	-0.542252	0.045812	1.03762	0.00052835	-0.00351401	0.119569	0.62833	-1.12688	0.317959	-1.47437	1.32038	-0.501363	0.147639	2.62242	0.0755643	-0.508256	0.694711	0.533009	0.265852	0.752008	0.147444	0.193479	0.618594	0.883297	0.0119198	0.940105	0.613792	0.490858	0.541752	0.999864	0.999674	0.953867	0.45031	0.704904	0.999844	0.198083	0.999021	0.905076	0.960692	305.53	5.24e-38	7.43321	6.2018	0.00666383	-0.0460646	0.00440097	2.12226	0.00672813	0.13315	-0.42074	0.0201127	-0.0120227	5.955	0.0922324	-0.359612	2.35724	2.16973	1.18765	2.12093	-2.10914	0.27109	-0.190633	4.31e-07	0.926943	0.720904	0.0230514	0.0356201	0.241514	0.0397558	0.0408158	0.787624	0.849714	5.15e-07	0.968437	0.832571	0.259407	0.16115	0.878795	0.999817	0.999988	0.909195	0.952813	8328.64	4.86e-67
1078	LINC01359	101927084_at	101927084	NA	NA	NA	NA	NA	NA	NA	NA	NA	NA	NA	NA	NA	NA	NA	NA	NA	NA	NA	NA	NA	NA	NA	NA	NA	NA	NA	NA	NA	NA	NA	NA	NA	NA	NA	NA	NA	NA	NA	NA	NA	NA	NA	NA	NA	NA	NA	7.59248	7.22365	-0.033854	0.0283135	-0.000784437	0.622634	-0.00353196	-0.101215	-0.225607	-0.00630021	0.0558988	9.46506	-0.6394	0.301622	-0.573346	0.868646	-0.850771	-2.20005	-1.54329	-0.115878	1.20948	4.63e-12	0.525968	0.7644	0.569409	0.389882	0.399627	0.0332465	0.130115	0.908291	0.233111	9.09e-12	0.755365	0.861409	0.824856	0.62665	0.892878	0.999817	0.999988	0.965592	0.606052	16178.4	3.26e-73
1078	COL4A6	1288_at	1288	3.18538	2.76107	-0.082975	-0.0190724	-0.0388226	0.173365	-0.674059	0.0306633	0.224253	0.000458015	-0.0034798	0.00413563	3.42614	-1.21516	-0.299357	-0.611941	1.52211	-2.12559	0.337032	1.93301	0.223412	-1.71658	0.0819517	0.00133011	0.230732	0.766065	0.5437	0.135078	0.0391396	0.737682	0.0596323	0.824241	0.0930305	0.935054	0.00169178	0.999864	0.999674	0.992221	0.373073	0.084303	0.999844	0.361001	0.999021	0.740597	0.996341	1879.88	2.19e-55	6.38243	6.09189	0.00214959	0.00257071	0.000227007	0.488707	0.000194547	0.00538539	0.0208363	-0.0217925	0.012608	11.6268	0.0591369	0.03989	0.241679	0.993115	0.0682595	0.170508	0.207614	-0.583843	0.397359	7.76e-15	0.953118	0.968366	0.810182	0.326231	0.945897	0.865413	0.836514	0.562388	0.693076	2.69e-14	0.981473	0.981633	0.932372	0.570548	0.990492	0.999817	0.999988	0.783375	0.895653	24254.1	5.59e-77
1079	COL5A2	1290_at	1290	7.16134	10.1411	0.0619147	0.181591	0.219406	-0.379047	-0.369951	0.207052	-0.494829	-0.0057572	-0.00539342	-0.0113641	5.43308	0.391482	1.23058	1.49316	-1.43684	-0.503685	0.982572	-1.84155	-1.21247	-1.1487	-0.097227	2.23e-06	0.697315	0.224962	0.142473	0.157777	0.616975	0.331146	0.0722316	0.23175	0.256833	0.922984	4.34e-06	0.999864	0.999674	0.945386	0.406125	0.703433	0.999844	0.393911	0.999021	0.790838	0.996341	1771.1	8.18e-55	8.51023	6.13492	0.241908	0.225277	-0.00145934	1.72233	-0.00975225	0.0544588	-0.00689439	0.157044	0.206519	3.42908	1.94901	1.02373	-0.455006	1.02501	-1.00208	0.50496	-0.0201184	1.23217	1.90616	0.00135061	0.0578625	0.311707	0.651402	0.311113	0.321931	0.616175	0.984042	0.224606	0.0633533	0.00142987	0.349399	0.509038	0.86541	0.55777	0.886811	0.999817	0.999988	0.523416	0.355929	3699.68	1.69e-59
1079	LOC101927086	101927086_at	101927086	NA	NA	NA	NA	NA	NA	NA	NA	NA	NA	NA	NA	NA	NA	NA	NA	NA	NA	NA	NA	NA	NA	NA	NA	NA	NA	NA	NA	NA	NA	NA	NA	NA	NA	NA	NA	NA	NA	NA	NA	NA	NA	NA	NA	NA	NA	NA	6.11628	4.50453	0.0774677	0.063689	0.00226272	1.70016	-0.000903482	0.074277	-0.19783	0.245512	0.165533	3.88686	0.96353	0.446802	1.08911	1.562	-0.143318	1.06322	-0.891187	2.97374	2.35865	0.000347709	0.34069	0.657269	0.282195	0.125645	0.886711	0.293638	0.377807	0.00481554	0.0229743	0.000373555	0.62879	0.79041	0.640971	0.333243	0.979286	0.999817	0.999988	0.112505	0.225894	4553.97	1.98e-61
1080	LOC101927089	101927089_at	101927089	NA	NA	NA	NA	NA	NA	NA	NA	NA	NA	NA	NA	NA	NA	NA	NA	NA	NA	NA	NA	NA	NA	NA	NA	NA	NA	NA	NA	NA	NA	NA	NA	NA	NA	NA	NA	NA	NA	NA	NA	NA	NA	NA	NA	NA	NA	NA	4.64637	5.7949	-0.087097	-0.143693	-0.000818116	-0.215905	0.00237889	-0.0449979	0.0917983	-0.130532	-0.00505318	8.79725	-1.9059	-1.77353	-0.692799	-0.348985	0.663905	-1.13322	0.727551	-2.78161	-0.126676	3.75e-11	0.0633881	0.0832507	0.492175	0.72881	0.510309	0.263425	0.470846	0.00800926	0.899789	6.4e-11	0.355964	0.243644	0.783047	0.859737	0.911371	0.999817	0.999988	0.138614	0.970625	8133.83	8.06e-67
1080	ZNF280A	129025_at	129025	3.75232	3.4205	0.0332497	0.00636794	0.0222269	0.196697	-1.20151	-0.0105566	0.155677	0.00295201	-0.0021678	0.034542	3.44987	0.395784	0.08124	0.284767	1.40368	-3.07959	-0.0943105	1.0907	1.17039	-0.869191	0.556352	0.00124139	0.694161	0.935616	0.777148	0.167376	0.00355105	0.925287	0.281293	0.248094	0.38942	0.580765	0.00158388	0.999864	0.999674	0.99979	0.417719	0.0153825	0.999844	0.660492	0.999021	0.842887	0.965451	1723.43	1.5e-54	6.78295	7.58719	-0.0533364	-0.13626	-5.32e-05	0.0843483	0.00615485	-0.058227	0.0689512	-0.0017136	0.0303399	12.3371	-1.25012	-1.80137	-0.0482263	0.146033	1.83984	-1.57064	0.585333	-0.0391131	0.81466	1.08e-15	0.218042	0.0786857	0.96176	0.88458	0.0727269	0.123623	0.561395	0.968982	0.419773	4.75e-15	0.531017	0.236896	0.987408	0.944619	0.876285	0.999817	0.999988	0.987917	0.762112	19885	3.93e-75
1081	EMID1	129080_at	129080	8.34136	12.0412	0.0624103	0.0441764	-0.0131464	-0.464297	-0.821419	-0.188783	0.0453251	-0.00273875	-0.00136095	0.0519619	11.046	0.675694	0.512607	-0.153194	-3.01362	-1.91494	-1.53399	0.28883	-0.987613	-0.49632	0.761221	2.54e-14	0.502742	0.610769	0.87894	0.00425565	0.0619608	0.132132	0.774056	0.328698	0.622119	0.450552	3.9e-13	0.999864	0.999674	0.99979	0.0521313	0.118054	0.999844	0.923829	0.999021	0.908461	0.960692	7041.94	4.3e-68	8.59824	11.0932	-0.0917916	-0.163118	-0.000540431	-2.51691	0.000526818	-0.0275158	-0.29195	-0.0869984	-0.12502	11.5337	-1.37566	-1.37884	-0.313432	-2.78626	0.100694	-0.474585	-1.58471	-1.26971	-2.14645	1.01e-14	0.176079	0.175101	0.755474	0.00791298	0.920263	0.637493	0.120389	0.211044	0.0375437	3.38e-14	0.486817	0.365219	0.909955	0.0676146	0.986542	0.999817	0.999988	0.507349	0.285273	13064.7	3.17e-71
1081	LOC101927093	101927093_at	101927093	NA	NA	NA	NA	NA	NA	NA	NA	NA	NA	NA	NA	NA	NA	NA	NA	NA	NA	NA	NA	NA	NA	NA	NA	NA	NA	NA	NA	NA	NA	NA	NA	NA	NA	NA	NA	NA	NA	NA	NA	NA	NA	NA	NA	NA	NA	NA	7.04755	7.98726	-0.0457106	-0.138969	-0.00351032	0.113372	0.00422449	0.016271	0.0476355	0.0625521	0.284517	9.09923	-0.750617	-1.28714	-2.23072	0.137517	0.884731	0.307497	0.283313	1.0003	5.35236	1.45e-11	0.456986	0.204956	0.0309889	0.891267	0.381241	0.759955	0.778302	0.322784	3.2e-06	2.62e-11	0.71182	0.397532	0.288579	0.947788	0.889998	0.999817	0.999988	0.608766	0.00148544	10540.4	3.14e-69
1082	COL6A1	1291_at	1291	7.7092	8.89252	-0.0509148	-0.0684862	0.0280836	-0.160458	-0.310337	-0.0731505	-0.158214	0.00149428	0.00168821	-0.0249301	11.4676	-0.774906	-1.11714	0.460043	-1.46407	-1.01703	-0.835582	-1.41729	0.757489	0.865479	-0.513405	7.36e-15	0.442506	0.269947	0.647732	0.150223	0.314652	0.407867	0.163382	0.452761	0.391432	0.610215	1.41e-13	0.999864	0.999674	0.996374	0.395491	0.418703	0.999844	0.534664	0.999021	0.843319	0.971056	11884.4	3.92e-73	7.60181	8.85814	-0.0714417	-0.122261	-0.000145343	-1.1424	0.00591826	0.0558488	-0.0524344	0.176673	0.129602	12.0519	-1.40107	-1.35239	-0.110306	-1.65491	1.48026	1.26052	-0.372442	3.37415	2.91176	2.37e-15	0.168395	0.183346	0.912682	0.105253	0.146121	0.214306	0.7114	0.00158153	0.00568537	9.4e-15	0.480453	0.37443	0.969326	0.301426	0.876285	0.999817	0.999988	0.0719332	0.114425	17488.9	6.15e-74
1082	CLMAT3	101927096_at	101927096	NA	NA	NA	NA	NA	NA	NA	NA	NA	NA	NA	NA	NA	NA	NA	NA	NA	NA	NA	NA	NA	NA	NA	NA	NA	NA	NA	NA	NA	NA	NA	NA	NA	NA	NA	NA	NA	NA	NA	NA	NA	NA	NA	NA	NA	NA	NA	6.83127	8.76729	-0.0752447	-0.155801	-0.00254579	-1.50958	0.0075844	-0.0303959	0.0456006	-0.0351033	0.0040553	11.2358	-1.38999	-1.62335	-1.81992	-2.05986	1.78687	-0.646213	0.305098	-0.631493	0.085821	2.36e-14	0.171713	0.111852	0.0757628	0.0455208	0.0810369	0.521589	0.761769	0.531074	0.932009	7.27e-14	0.483513	0.284167	0.394229	0.186111	0.876285	0.999817	0.999988	0.763162	0.981006	12529.8	7.75e-71
1083	COL6A2	1292_at	1292	6.01029	6.48939	-0.0493284	-0.00817084	-0.0141054	0.0752147	-1.11206	0.00247936	0.0523525	0.00112714	-0.00233494	0.0132399	8.67751	-0.778477	-0.138202	-0.239594	0.711623	-3.77898	0.0293668	0.486291	0.592469	-1.24122	0.282727	4.09e-11	0.44042	0.890706	0.811748	0.480423	0.000466414	0.976704	0.629154	0.556544	0.221045	0.778701	2.41e-10	0.999864	0.999674	0.99979	0.716446	0.00465923	0.999844	0.860921	0.999021	0.781257	0.978442	7767.81	4.88e-69	6.84589	9.68767	-0.160237	-0.208516	-0.00406431	-2.30726	0.00177135	0.148529	0.396246	-0.102399	-0.040367	8.11394	-1.9345	-1.41988	-1.89885	-2.05755	0.272739	2.06369	1.73262	-1.20389	-0.558301	3.36e-10	0.0596735	0.162879	0.0643333	0.0457526	0.786364	0.0451393	0.0903573	0.235243	0.579546	5.08e-10	0.352156	0.351285	0.375913	0.186723	0.963125	0.999817	0.999988	0.535221	0.845824	5376.09	5.69e-63
1083	LOC101927098	101927098_at	101927098	NA	NA	NA	NA	NA	NA	NA	NA	NA	NA	NA	NA	NA	NA	NA	NA	NA	NA	NA	NA	NA	NA	NA	NA	NA	NA	NA	NA	NA	NA	NA	NA	NA	NA	NA	NA	NA	NA	NA	NA	NA	NA	NA	NA	NA	NA	NA	6.87511	8.10348	-0.05357	-0.110897	-0.000773813	-0.927768	0.00536468	-0.0139583	-0.117938	-0.0989534	0.054193	9.87351	-0.940842	-1.09855	-0.52593	-1.2036	1.20164	-0.282132	-0.750211	-1.69243	1.09037	1.32e-12	0.352061	0.278099	0.601649	0.235354	0.236105	0.779201	0.457229	0.0978263	0.281646	2.83e-12	0.637967	0.474941	0.842021	0.479213	0.878652	0.999817	0.999988	0.364616	0.653462	11471.4	5.13e-70
1084	SUCLG2-AS1	101927111_at	101927111	NA	NA	NA	NA	NA	NA	NA	NA	NA	NA	NA	NA	NA	NA	NA	NA	NA	NA	NA	NA	NA	NA	NA	NA	NA	NA	NA	NA	NA	NA	NA	NA	NA	NA	NA	NA	NA	NA	NA	NA	NA	NA	NA	NA	NA	NA	NA	5.40893	6.4867	-0.0763254	-0.14642	-0.000772743	-0.139707	0.00128001	0.0234704	-0.0649514	-0.00418839	-0.0117341	12.3083	-2.08756	-2.25881	-0.817904	-0.282251	0.446499	0.738781	-0.643416	-0.111558	-0.367667	1.17e-15	0.042821	0.0290423	0.417939	0.779111	0.657486	0.464069	0.523384	0.911695	0.714932	5.09e-15	0.329418	0.138938	0.740296	0.887816	0.938505	0.999817	0.999988	0.966692	0.903856	17218.3	8.58e-74
1084	COL6A3	1293_at	1293	3.83627	5.06042	0.0425109	-0.0456138	-0.0506108	-0.144634	-0.576336	-0.142262	-0.0547043	0.00317857	5.15e-05	0.0994771	4.60849	0.456909	-0.525443	-0.585481	-0.931962	-1.33383	-1.14758	-0.346067	1.13789	0.0186395	1.44672	3.42e-05	0.649965	0.601891	0.561191	0.3564	0.189065	0.257291	0.730928	0.261273	0.985212	0.155004	5.46e-05	0.999864	0.999674	0.992221	0.616208	0.280823	0.999844	0.903922	0.999021	0.995339	0.960692	1468.22	5.18e-53	6.47113	5.68636	-0.0838016	0.272092	-0.00270417	-1.33639	0.00197314	0.0883557	0.482359	-0.148397	-0.0984343	3.47515	-0.738221	1.35194	-0.921857	-0.869592	0.22168	0.895765	1.539	-1.27304	-0.99338	0.00118209	0.464406	0.183491	0.361766	0.38937	0.825616	0.375384	0.13116	0.209868	0.326103	0.00125301	0.716698	0.374612	0.702677	0.626564	0.969175	0.999817	0.999988	0.506085	0.69048	2557.91	4.52e-56
1085	COL7A1	1294_at	1294	6.17309	7.04366	0.101784	0.0558501	0.16933	-0.0749777	-0.56572	0.107367	-0.0602533	0.00242242	-0.00456888	0.00870166	10.1384	1.72906	1.01684	3.096	-0.763586	-2.06931	1.36888	-0.602447	1.37062	-2.61435	0.200015	3.97e-13	0.0907517	0.314744	0.00339363	0.449155	0.0443714	0.177929	0.549943	0.177387	0.012166	0.842383	4.17e-12	0.999864	0.999674	0.894873	0.694777	0.0925189	0.999844	0.821983	0.999021	0.69619	0.981892	9494.64	5.7e-71	8.13245	10.2065	-0.0973069	-0.172122	-0.000243274	-1.92524	0.00588468	0.0578442	-0.0261169	-0.00728775	0.0199575	13.4117	-1.84308	-1.83884	-0.178318	-2.69361	1.42154	1.26092	-0.179166	-0.134425	0.433054	6.22e-17	0.072243	0.0728773	0.859314	0.0100504	0.162399	0.214163	0.858652	0.893696	0.667148	3.97e-16	0.365547	0.227083	0.950594	0.0787878	0.876285	0.999817	0.999988	0.959774	0.886072	18669.3	1.52e-74
1085	LINC01581	101927112_at	101927112	NA	NA	NA	NA	NA	NA	NA	NA	NA	NA	NA	NA	NA	NA	NA	NA	NA	NA	NA	NA	NA	NA	NA	NA	NA	NA	NA	NA	NA	NA	NA	NA	NA	NA	NA	NA	NA	NA	NA	NA	NA	NA	NA	NA	NA	NA	NA	4.45617	4.71123	-0.0337318	-0.0350106	0.000139695	-0.131172	0.00282134	0.0291224	0.00691411	0.0178342	0.00266629	10.2177	-1.05452	-0.617335	0.169002	-0.302902	1.12488	1.04777	0.0782859	0.542941	0.0954898	4.67e-13	0.297558	0.540282	0.866591	0.76343	0.266904	0.30062	0.937965	0.589985	0.924371	1.09e-12	0.595915	0.705475	0.953479	0.878799	0.878827	0.999817	0.999988	0.801518	0.978225	15267.7	1.13e-72
1086	LINC01933	101927115_at	101927115	NA	NA	NA	NA	NA	NA	NA	NA	NA	NA	NA	NA	NA	NA	NA	NA	NA	NA	NA	NA	NA	NA	NA	NA	NA	NA	NA	NA	NA	NA	NA	NA	NA	NA	NA	NA	NA	NA	NA	NA	NA	NA	NA	NA	NA	NA	NA	4.47423	5.63612	-0.0450041	-0.149911	-0.0010906	-0.298561	0.00607146	0.0144405	-9.65e-05	-0.0450963	-0.0301956	14.3382	-1.6503	-3.10063	-1.54765	-0.808708	2.83948	0.609424	-0.00128196	-1.61041	-1.2685	5.92e-18	0.106196	0.00340899	0.129063	0.423152	0.00688416	0.545463	0.998983	0.114654	0.211471	5.31e-17	0.410513	0.0484133	0.479658	0.653727	0.876285	0.999817	0.999988	0.387531	0.582266	21179.2	1.02e-75
1086	COL8A1	1295_at	1295	2.80351	4.25599	0.0664026	-0.0536324	-0.00958085	-0.0296763	-1.37294	-0.0231628	0.00855062	-2.12e-05	-0.00566417	0.0898247	5.01158	0.922819	-0.798838	-0.14331	-0.247252	-4.10848	-0.241596	0.0699422	-0.00979867	-2.65151	1.68911	9.12e-06	0.361092	0.42864	0.886694	0.805854	0.000168918	0.810207	0.944554	0.992226	0.0110709	0.098214	1.59e-05	0.999864	0.999674	0.99979	0.917191	0.00283219	0.999844	0.982547	0.999971	0.69619	0.960692	1312.37	6.19e-52	4.57087	5.92376	-0.0567919	-0.0992096	-0.00188495	-1.0294	-0.000337943	0.0227251	0.200338	-0.124387	-0.0312974	11.0154	-1.52225	-1.49989	-1.95522	-2.03813	-0.115526	0.701022	1.94489	-3.24683	-0.961044	4.45e-14	0.135294	0.140977	0.0571011	0.0477415	0.908568	0.48708	0.0583713	0.00226992	0.341924	1.29e-13	0.448609	0.323741	0.361576	0.191074	0.982411	0.999817	0.999988	0.0839789	0.703761	11810.5	2.75e-70
1087	PLCG1-AS1	101927117_at	101927117	NA	NA	NA	NA	NA	NA	NA	NA	NA	NA	NA	NA	NA	NA	NA	NA	NA	NA	NA	NA	NA	NA	NA	NA	NA	NA	NA	NA	NA	NA	NA	NA	NA	NA	NA	NA	NA	NA	NA	NA	NA	NA	NA	NA	NA	NA	NA	4.81629	5.89701	-0.0487358	-0.152755	-0.000186997	-0.190283	0.00428528	0.0363013	0.00470322	-0.0374952	-0.0708694	9.88532	-1.17761	-2.08188	-0.174858	-0.339626	1.32059	1.00949	0.0411607	-0.882296	-1.96177	1.28e-12	0.245453	0.0433633	0.862015	0.735798	0.193649	0.318409	0.967359	0.382541	0.0563085	2.74e-12	0.555602	0.170268	0.951803	0.863104	0.876285	0.999817	0.999988	0.657149	0.338519	10655.8	2.49e-69
1087	MBOAT2	129642_at	129642	7.33685	10.8017	3.84e-05	0.0492389	-0.102169	-0.587525	0.42746	0.0179989	0.151276	-0.00472135	0.002258	-0.0453643	9.82034	0.000411495	0.566239	-1.17992	-3.77935	0.987606	0.144946	0.955372	-1.68733	0.816095	-0.658625	1.06e-12	0.999674	0.574084	0.24432	0.000465901	0.328701	0.88541	0.344566	0.0985598	0.418805	0.51354	9.69e-12	0.999874	0.999674	0.988095	0.0132797	0.433018	0.999844	0.708455	0.999021	0.850845	0.960692	5352.75	1.88e-65	9.38234	9.06969	-0.0185454	-0.02227	0.000408447	0.803342	0.00193699	0.0331914	-0.101973	-0.00858148	-0.0281224	15.5173	-0.457359	-0.309775	0.389809	1.46342	0.609234	0.942042	-0.910835	-0.206095	-0.794523	3.42e-19	0.649725	0.758234	0.698609	0.150653	0.545587	0.351453	0.367479	0.837693	0.431271	5.13e-18	0.829433	0.856914	0.885291	0.372069	0.917635	0.999817	0.999988	0.935595	0.769464	42118.4	4.12e-82
1088	COL9A1	1297_at	1297	7.57321	6.79458	-0.016363	-0.0338481	0.0414467	0.312148	-1.38298	-0.0356654	0.0737252	0.00188824	-0.00398509	0.0369433	7.26354	-0.206446	-0.457696	0.562826	2.36104	-3.75711	-0.337721	0.547481	0.793491	-1.69358	0.630682	4.49e-09	0.837387	0.649404	0.576387	0.0226796	0.000498347	0.737166	0.586792	0.431715	0.0973545	0.531484	1.55e-08	0.999864	0.999674	0.992221	0.139819	0.00479344	0.999844	0.840056	0.999021	0.740597	0.962145	7882.93	3.52e-69	5.46272	6.64416	-0.0669285	-0.0964635	-0.00218666	-0.888873	0.00464631	0.0572355	-0.0190987	0.000391812	0.0473153	11.0424	-1.60335	-1.30343	-2.02719	-1.57291	1.41958	1.57801	-0.165712	0.0091407	1.29854	4.11e-14	0.116206	0.199391	0.048895	0.123097	0.162966	0.121921	0.869163	0.992749	0.201051	1.2e-13	0.422482	0.391746	0.344322	0.329581	0.876285	0.999817	0.999988	0.997242	0.56933	13474.9	1.63e-71
1088	LINC02016	101927123_at	101927123	NA	NA	NA	NA	NA	NA	NA	NA	NA	NA	NA	NA	NA	NA	NA	NA	NA	NA	NA	NA	NA	NA	NA	NA	NA	NA	NA	NA	NA	NA	NA	NA	NA	NA	NA	NA	NA	NA	NA	NA	NA	NA	NA	NA	NA	NA	NA	4.85362	4.8427	-0.0178304	-0.0355284	0.00110278	0.167669	0.00509485	0.0181178	0.0288438	0.0536323	0.0405489	8.70205	-0.461839	-0.519053	1.10539	0.320795	1.68305	0.540082	0.270592	1.35282	1.20322	5.08e-11	0.646533	0.606395	0.275161	0.749925	0.0996416	0.591937	0.788004	0.18321	0.235501	8.51e-11	0.826976	0.754775	0.634524	0.87078	0.876285	0.999817	0.999988	0.478883	0.608553	12434.3	9.13e-71
1089	COL9A2	1298_at	1298	7.84575	6.4423	-0.208097	-0.0681888	-0.368119	0.315694	-0.671496	-0.119732	0.522915	0.00389225	0.00017726	-0.119482	3.3119	-1.26258	-0.443411	-2.40394	1.14831	-0.877272	-0.545221	1.86739	0.786567	0.0362268	-0.980906	0.00184875	0.213335	0.659623	0.020461	0.256994	0.385064	0.588332	0.0684613	0.435717	0.971264	0.331957	0.00230414	0.999864	0.999674	0.917697	0.524285	0.491565	0.999844	0.382133	0.999021	0.991083	0.960692	1957.56	8.93e-56	8.54887	2.98461	0.147824	0.277846	0.0099431	5.36325	0.0155275	0.144253	-0.407716	0.275442	-0.026231	1.56716	1.11884	1.18613	2.91232	2.99845	1.49885	1.25652	-1.11766	2.03018	-0.227442	0.124436	0.269445	0.24211	0.0056769	0.00450483	0.141247	0.215736	0.26994	0.048577	0.821162	0.126385	0.574568	0.437748	0.158794	0.0487534	0.876285	0.999817	0.999988	0.275587	0.942864	3295.23	2.01e-58
1089	LOC101927124	101927124_at	101927124	NA	NA	NA	NA	NA	NA	NA	NA	NA	NA	NA	NA	NA	NA	NA	NA	NA	NA	NA	NA	NA	NA	NA	NA	NA	NA	NA	NA	NA	NA	NA	NA	NA	NA	NA	NA	NA	NA	NA	NA	NA	NA	NA	NA	NA	NA	NA	4.61487	5.22554	-0.0333418	-0.0900025	-0.000322211	-0.0450342	0.00352014	-0.0175766	-0.0526133	-0.0427403	0.0213656	12.2547	-1.12708	-1.71604	-0.421505	-0.112449	1.51762	-0.683798	-0.644162	-1.40698	0.827402	1.36e-15	0.265981	0.0933789	0.675494	0.910992	0.136457	0.497785	0.522904	0.166646	0.412595	5.78e-15	0.571863	0.259949	0.875925	0.956992	0.876285	0.999817	0.999988	0.457814	0.756307	19146.3	8.84e-75
1090	COL9A3	1299_at	1299	6.58298	4.36042	-0.241598	-0.0167181	-0.458904	0.32078	0.382087	0.0614727	0.819352	-0.000383405	0.00335465	-0.116548	1.80519	-1.18045	-0.0875468	-2.41332	0.939633	0.401987	0.225425	2.35632	-0.0623953	0.55211	-0.770528	0.0778328	0.244112	0.930631	0.0200026	0.352493	0.689623	0.822684	0.0229364	0.950528	0.583644	0.445071	0.0828312	0.999864	0.999674	0.917697	0.613104	0.765343	0.999844	0.258404	0.999021	0.898466	0.960692	894.285	2.96e-48	8.10569	2.75229	0.0409451	0.319692	0.00627784	5.13962	0.0101167	0.281311	-0.29472	0.180441	-0.107788	1.51151	0.324126	1.42741	1.92317	3.00531	1.02137	2.56285	-0.844994	1.39101	-0.977496	0.138002	0.74742	0.160711	0.061122	0.00442189	0.312812	0.0139789	0.402809	0.171405	0.333812	0.140094	0.882009	0.348289	0.368102	0.0483167	0.886811	0.999817	0.999988	0.4648	0.696937	3241.39	2.86e-58
1090	ELFN1-AS1	101927125_at	101927125	NA	NA	NA	NA	NA	NA	NA	NA	NA	NA	NA	NA	NA	NA	NA	NA	NA	NA	NA	NA	NA	NA	NA	NA	NA	NA	NA	NA	NA	NA	NA	NA	NA	NA	NA	NA	NA	NA	NA	NA	NA	NA	NA	NA	NA	NA	NA	7.92759	8.38172	-0.0620429	-0.144848	0.000244644	0.79682	0.00561768	-0.03419	-0.192565	0.054428	0.0502564	11.0493	-1.17894	-1.55245	0.179899	1.11842	1.36142	-0.747693	-1.32529	1.00718	1.09402	4.03e-14	0.24493	0.127911	0.85808	0.269619	0.180501	0.45873	0.192101	0.319505	0.280061	1.18e-13	0.55509	0.306966	0.95024	0.516813	0.876285	0.999817	0.999988	0.606519	0.652048	17852.7	3.95e-74
1091	AADAC	13_at	13	2.85707	3.20988	-0.161706	-0.166826	-0.134006	0.0575969	-0.752767	0.0101851	0.118298	-0.000680045	0.00128557	0.016333	3.60337	-2.14242	-2.36887	-1.91092	0.457483	-2.14751	0.101277	0.922499	-0.300093	0.573716	0.292803	0.000790151	0.0376844	0.0222589	0.0624895	0.649556	0.0372536	0.919787	0.361258	0.765508	0.569057	0.771037	0.00103201	0.999864	0.999674	0.917697	0.832989	0.0812021	0.999844	0.719927	0.999021	0.896464	0.978442	1238.32	2.24e-51	6.89429	8.43812	-0.105298	-0.132376	-0.00135145	-1.09037	0.00041535	-0.0414858	0.0288511	-0.0274854	0.0841472	12.9767	-2.33417	-1.65512	-1.15934	-1.7854	0.117426	-1.05837	0.231638	-0.593335	2.13692	1.94e-16	0.0243463	0.105209	0.252741	0.0812773	0.907072	0.295817	0.817922	0.556077	0.0383567	1.06e-15	0.293494	0.275557	0.616589	0.260164	0.982144	0.999817	0.999988	0.780173	0.288336	18376.2	2.13e-74
1091	LINC01580	101927129_at	101927129	NA	NA	NA	NA	NA	NA	NA	NA	NA	NA	NA	NA	NA	NA	NA	NA	NA	NA	NA	NA	NA	NA	NA	NA	NA	NA	NA	NA	NA	NA	NA	NA	NA	NA	NA	NA	NA	NA	NA	NA	NA	NA	NA	NA	NA	NA	NA	5.76006	6.50726	-0.0359315	-0.0924104	-0.00107771	-0.272024	0.00546269	0.0108272	0.152145	-0.00560019	0.052809	11.6583	-0.927916	-1.34605	-1.07704	-0.518904	1.79918	0.321792	1.42306	-0.140838	1.56234	7.1e-15	0.35865	0.185367	0.28749	0.606498	0.0790367	0.749175	0.161961	0.888658	0.125566	2.48e-14	0.64297	0.376449	0.645879	0.785215	0.876285	0.999817	0.999988	0.957485	0.470627	17408.4	6.78e-74
1092	ADH6	130_at	130	3.78929	3.7804	0.0037048	0.0224564	0.0714304	0.137989	-1.01951	-0.04131	0.162528	0.00132591	-0.00383279	0.0431522	5.75863	0.0666046	0.432692	1.38217	1.48724	-3.94665	-0.557393	1.7198	0.793953	-2.32102	1.04972	7.43e-07	0.947196	0.667335	0.173837	0.144024	0.00027931	0.58006	0.0924374	0.431449	0.0249415	0.299531	1.58e-06	0.999864	0.999674	0.980387	0.386753	0.00365755	0.999844	0.429794	0.999021	0.69619	0.960692	4008.28	1.14e-62	5.57635	6.06103	-0.0525236	-0.0992152	-0.000222494	0.230018	0.0053939	0.00578495	-0.0861831	-0.0187761	0.0634426	12.3007	-1.5365	-1.63705	-0.251879	0.497035	2.01241	0.194761	-0.913131	-0.534893	2.12615	1.2e-15	0.13177	0.108946	0.802339	0.621706	0.0504913	0.8465	0.366284	0.595489	0.0392944	5.18e-15	0.443234	0.280599	0.929331	0.795124	0.876285	0.999817	0.999988	0.805103	0.291807	20936.1	1.3e-75
1092	LOC101927131	101927131_at	101927131	NA	NA	NA	NA	NA	NA	NA	NA	NA	NA	NA	NA	NA	NA	NA	NA	NA	NA	NA	NA	NA	NA	NA	NA	NA	NA	NA	NA	NA	NA	NA	NA	NA	NA	NA	NA	NA	NA	NA	NA	NA	NA	NA	NA	NA	NA	NA	6.79709	8.1335	-0.0659258	-0.130969	-0.000461411	-0.900119	0.00598525	-0.0184117	-0.0193608	-0.0638026	-0.0227641	11.8201	-1.381	-1.54743	-0.374043	-1.39279	1.59902	-0.443871	-0.14689	-1.30155	-0.546288	4.51e-15	0.174442	0.129115	0.710218	0.170871	0.117166	0.65937	0.883908	0.200027	0.587702	1.66e-14	0.485374	0.308577	0.890804	0.400656	0.876285	0.999817	0.999988	0.496522	0.850883	15949.9	4.42e-73
1093	LOC101927138	101927138_at	101927138	NA	NA	NA	NA	NA	NA	NA	NA	NA	NA	NA	NA	NA	NA	NA	NA	NA	NA	NA	NA	NA	NA	NA	NA	NA	NA	NA	NA	NA	NA	NA	NA	NA	NA	NA	NA	NA	NA	NA	NA	NA	NA	NA	NA	NA	NA	NA	4.65136	5.86821	-0.0261886	-0.105587	-0.00317062	-0.698201	0.00540898	0.0522121	0.0637606	-0.0731337	-0.00957986	9.17105	-0.589957	-1.34161	-2.76407	-1.16181	1.55403	1.35364	0.520228	-1.60439	-0.247231	1.16e-11	0.558319	0.186791	0.00838265	0.251744	0.127535	0.182949	0.605583	0.115976	0.805911	2.13e-11	0.774434	0.378242	0.179634	0.497952	0.876285	0.999817	0.999988	0.389735	0.938747	8639.02	2.22e-67
1093	COL10A1	1300_at	1300	4.78412	4.76032	0.00738229	-0.0165961	-0.0309683	0.14861	-1.05675	-0.167475	0.110772	0.000127703	-0.00173746	0.0982171	4.19242	0.0767322	-0.184881	-0.346453	0.926044	-2.36512	-1.30648	0.677682	0.0442107	-0.608312	1.38135	0.000129759	0.939182	0.854165	0.73064	0.359433	0.0224594	0.19812	0.501492	0.964935	0.546082	0.174087	0.000188639	0.999864	0.999674	0.99979	0.618288	0.055346	0.999844	0.799503	0.999021	0.889777	0.960692	2135.45	1.3e-56	6.27589	6.25177	0.0172629	0.0249058	-0.000572165	-0.199587	0.000912229	0.0204449	0.0180838	-0.0364159	-0.0200235	13.6206	0.542126	0.441159	-0.695353	-0.462985	0.365365	0.738923	0.205689	-1.11369	-0.720382	3.63e-17	0.590541	0.661317	0.490589	0.645719	0.716637	0.463984	0.838008	0.271623	0.475203	2.49e-16	0.793475	0.793104	0.782012	0.810833	0.950056	0.999817	0.999988	0.569868	0.793363	30558.6	3.97e-79
1094	FAM168B	130074_at	130074	8.344	6.74669	0.0572996	0.046468	0.00882697	0.0382107	1.3545	-0.0423066	-0.171161	0.00186473	0.0055324	-0.0418759	7.17506	0.71919	0.625095	0.119246	0.287525	3.66073	-0.398536	-1.26446	0.779559	2.339	-0.711193	6.05e-09	0.475795	0.535111	0.905619	0.775049	0.000665945	0.692147	0.212665	0.439789	0.0239011	0.480687	2.02e-08	0.999864	0.999674	0.99979	0.902184	0.00557737	0.999844	0.596621	0.999021	0.69619	0.960692	9469.87	6.04e-71	9.87166	8.03656	0.120439	0.173879	6.51e-05	1.19808	0.00168528	0.0477516	0.0464354	0.0713934	-0.011367	14.8155	3.20044	2.60612	0.0669093	2.35165	0.571149	1.46034	0.446913	1.8475	-0.346037	1.83e-18	0.00258509	0.0125456	0.946965	0.0233594	0.570883	0.151493	0.657189	0.0715885	0.731009	2.03e-17	0.266367	0.090821	0.981794	0.127348	0.923285	0.999817	0.999988	0.320188	0.910675	54136	1.9e-84
1094	LOC101927143	101927143_at	101927143	NA	NA	NA	NA	NA	NA	NA	NA	NA	NA	NA	NA	NA	NA	NA	NA	NA	NA	NA	NA	NA	NA	NA	NA	NA	NA	NA	NA	NA	NA	NA	NA	NA	NA	NA	NA	NA	NA	NA	NA	NA	NA	NA	NA	NA	NA	NA	8.31244	8.09194	-0.0182318	0.0507581	-0.000771546	-0.22899	-0.00116704	0.0560749	0.132202	0.105379	0.140426	12.2511	-0.397876	0.624783	-0.651591	-0.369132	-0.324817	1.40835	1.04493	2.23953	3.51074	1.37e-15	0.692698	0.535427	0.518146	0.713848	0.746901	0.166244	0.301916	0.030366	0.00106588	5.83e-15	0.854005	0.701874	0.7976	0.850782	0.955093	0.999817	0.999988	0.23111	0.0479457	25890	1.38e-77
1095	L3MBTL4-AS1	101927150_at	101927150	NA	NA	NA	NA	NA	NA	NA	NA	NA	NA	NA	NA	NA	NA	NA	NA	NA	NA	NA	NA	NA	NA	NA	NA	NA	NA	NA	NA	NA	NA	NA	NA	NA	NA	NA	NA	NA	NA	NA	NA	NA	NA	NA	NA	NA	NA	NA	5.40266	7.31698	-0.0704912	-0.130717	-0.00230678	-1.55777	-0.00387336	-0.0290846	-0.0491142	-0.156244	0.00978662	8.11805	-1.12733	-1.17911	-1.42763	-1.8402	-0.790019	-0.535308	-0.284482	-2.43333	0.179301	3.32e-10	0.265879	0.244862	0.160647	0.0726742	0.433868	0.595205	0.777412	0.0192086	0.858547	5.02e-10	0.571857	0.440774	0.518924	0.245477	0.898171	0.999817	0.999988	0.194214	0.956369	5873.97	8.55e-64
1095	COL11A1	1301_at	1301	6.10553	11.4844	-0.0106128	0.161141	0.0156879	-0.830944	-0.31009	0.183322	-0.0137262	-0.00474145	0.00754927	-0.0360067	6.06334	-0.0661292	1.07613	0.105213	-3.10407	-0.41605	0.857322	-0.0503411	-0.984042	1.5845	-0.303582	2.64e-07	0.947572	0.287684	0.916681	0.00331872	0.679379	0.395874	0.960077	0.330431	0.120183	0.762865	6.13e-07	0.999864	0.999674	0.99979	0.0454782	0.756724	0.999844	0.986903	0.999021	0.742736	0.978442	1251.89	1.76e-51	6.9371	8.79835	0.0133944	-0.109837	-0.00360789	-1.7511	-0.00222031	0.141083	0.0320715	-0.123999	-0.0528236	8.64326	0.189668	-0.877255	-1.97707	-1.8316	-0.400978	2.29917	0.164484	-1.70992	-0.856909	6.12e-11	0.850465	0.385242	0.0544929	0.0739712	0.690429	0.0264352	0.870124	0.0945161	0.396264	1.02e-10	0.934528	0.578146	0.355444	0.247508	0.943744	0.999817	0.999988	0.359809	0.744779	7592.77	3.52e-66
1096	COL11A2	1302_at	1302	6.95303	6.82011	-0.0950346	-0.0306525	-0.019319	0.225256	-1.44625	-0.10863	0.159121	0.000779356	-0.00305512	0.0439756	9.49192	-1.561	-0.539617	-0.341544	2.21817	-5.11517	-1.33918	1.53836	0.426381	-1.69034	0.977383	2.99e-12	0.125629	0.592159	0.734307	0.0317067	6.46e-06	0.187333	0.131062	0.671892	0.0979776	0.333679	2.41e-11	0.999864	0.999674	0.99979	0.171056	0.0010528	0.999844	0.491629	0.999021	0.740597	0.960692	11263	1.29e-72	7.81457	8.45274	-0.0540171	-0.0786671	-0.000966911	-0.289048	0.00601979	0.0219553	0.123778	0.0420811	0.0934938	11.8606	-1.09253	-0.897435	-0.756807	-0.431838	1.55281	0.511055	0.906733	0.828848	2.16631	4.03e-15	0.280706	0.374503	0.453308	0.668025	0.127825	0.611936	0.36962	0.411785	0.0358974	1.51e-14	0.583195	0.568219	0.762017	0.82283	0.876285	0.999817	0.999988	0.679169	0.279252	19654	5.05e-75
1096	LOC101927151	101927151_at	101927151	NA	NA	NA	NA	NA	NA	NA	NA	NA	NA	NA	NA	NA	NA	NA	NA	NA	NA	NA	NA	NA	NA	NA	NA	NA	NA	NA	NA	NA	NA	NA	NA	NA	NA	NA	NA	NA	NA	NA	NA	NA	NA	NA	NA	NA	NA	NA	8.40343	10.0782	-0.0151155	-0.215022	-0.000660991	-0.603571	0.0105368	-0.038594	-0.000175334	-0.0619978	-0.0494826	13.4224	-0.290178	-2.32826	-0.491058	-0.855887	2.57978	-0.852679	-0.0012191	-1.15905	-1.08825	6.05e-17	0.773081	0.0246883	0.625892	0.396823	0.0134011	0.39858	0.999033	0.252856	0.28257	3.88e-16	0.895399	0.127868	0.853053	0.632525	0.876285	0.999817	0.999988	0.552993	0.654548	20475.9	2.1e-75
1097	COL13A1	1305_at	1305	4.62295	3.59376	0.0287425	-0.0576529	0.0330552	0.238444	-0.618198	0.0508488	0.1003	0.000394251	0.000615522	0.0331343	3.68991	0.348296	-0.748765	0.431126	1.73224	-1.61305	0.462458	0.715377	0.159125	0.251243	0.543293	0.000610197	0.729265	0.45795	0.668464	0.0901779	0.113824	0.646013	0.478124	0.874293	0.802786	0.589647	0.000807209	0.999864	0.999674	0.996374	0.2988	0.189618	0.999844	0.789281	0.999021	0.951437	0.967313	2709.81	6.67e-59	6.90706	7.98092	-0.0736977	-0.0352121	-0.00257331	-1.18728	-0.000965103	-0.0170601	-0.0665894	-0.0246959	0.0267248	11.0351	-1.46883	-0.395838	-1.98476	-1.74791	-0.245317	-0.391313	-0.480681	-0.479323	0.610193	4.2e-14	0.149184	0.694189	0.0535998	0.0876448	0.807383	0.697506	0.633189	0.634147	0.544958	1.22e-13	0.461616	0.815599	0.353786	0.272143	0.966403	0.999817	0.999988	0.827328	0.829294	14909.3	1.87e-72
1097	SAMMSON	101927152_at	101927152	NA	NA	NA	NA	NA	NA	NA	NA	NA	NA	NA	NA	NA	NA	NA	NA	NA	NA	NA	NA	NA	NA	NA	NA	NA	NA	NA	NA	NA	NA	NA	NA	NA	NA	NA	NA	NA	NA	NA	NA	NA	NA	NA	NA	NA	NA	NA	4.5903	4.47505	-0.034285	-0.0227623	0.000190956	0.567192	-0.0009013	-0.00437053	-0.012397	-0.0662509	-0.0171543	8.33617	-0.920593	-0.344736	0.198424	1.12497	-0.308652	-0.135059	-0.120563	-1.73237	-0.527682	1.64e-10	0.362418	0.73198	0.843652	0.266865	0.759082	0.893198	0.904601	0.0904029	0.600443	2.57e-10	0.645419	0.83985	0.945012	0.51361	0.957614	0.999817	0.999988	0.354078	0.858103	11952	2.13e-70
1098	COL15A1	1306_at	1306	2.85112	2.15504	0.0740346	0.121248	0.127604	0.136819	-0.393677	0.031167	0.216643	0.00282585	-0.00174422	0.0119508	2.70147	1.09531	1.92254	2.03192	1.21352	-1.25412	0.34607	1.8865	1.39249	-0.869216	0.239238	0.00974103	0.279291	0.0609719	0.0481755	0.23135	0.216365	0.730925	0.0657826	0.170714	0.389407	0.812023	0.0112303	0.999864	0.999674	0.917697	0.494453	0.311997	0.999844	0.373759	0.999021	0.842887	0.979428	1536.94	1.88e-53	4.85163	4.05734	-0.0290239	-0.0381636	0.000578681	1.93383	0.00623336	-0.0417801	-0.067437	-0.101239	-0.03118	3.64139	-0.375471	-0.278469	0.289705	1.84794	1.02844	-0.622037	-0.315975	-1.27542	-0.462096	0.000726155	0.709163	0.781992	0.773439	0.0715229	0.309515	0.537215	0.753556	0.209033	0.646351	0.00077354	0.861976	0.872907	0.917173	0.242914	0.886811	0.999817	0.999988	0.505425	0.877236	3100.03	7.41e-58
1098	LOC101927157	101927157_at	101927157	NA	NA	NA	NA	NA	NA	NA	NA	NA	NA	NA	NA	NA	NA	NA	NA	NA	NA	NA	NA	NA	NA	NA	NA	NA	NA	NA	NA	NA	NA	NA	NA	NA	NA	NA	NA	NA	NA	NA	NA	NA	NA	NA	NA	NA	NA	NA	7.05652	8.08628	-0.0865307	-0.0631895	-0.00124998	-0.917773	0.00183211	-0.0519764	-0.058329	-0.0799918	0.0082695	13.1396	-2.02675	-0.834796	-1.13299	-1.58786	0.547288	-1.40107	-0.494819	-1.82456	0.221893	1.26e-16	0.0489421	0.408464	0.263519	0.119673	0.587021	0.168395	0.623256	0.0750462	0.825452	7.34e-16	0.338663	0.598526	0.623685	0.324269	0.925621	0.999817	0.999988	0.326918	0.944283	21491.7	7.45e-76
1099	COL16A1	1307_at	1307	7.29019	9.66874	-0.265823	-0.15517	-0.383201	-0.185729	-1.1934	-0.0788089	-0.11121	-0.00112524	0.00229663	-0.118913	5.48901	-1.78105	-1.11427	-2.76343	-0.746033	-1.72172	-0.3963	-0.438567	-0.251113	0.518319	-1.07806	1.85e-06	0.0817515	0.271163	0.00829647	0.459582	0.0920863	0.693783	0.663104	0.802886	0.606811	0.286833	3.64e-06	0.999864	0.999674	0.917697	0.702453	0.160536	0.999844	0.877061	0.999021	0.903695	0.960692	2060.78	2.86e-56	9.12481	10.5507	-0.0441171	-0.234789	0.00486347	-0.619292	0.0099777	0.0340447	-0.47806	0.0108431	-0.12622	6.87494	-0.414372	-1.24385	1.76777	-0.429662	1.19523	0.36801	-1.62629	0.0991794	-1.35815	1.99e-08	0.680669	0.220318	0.0842209	0.669595	0.238574	0.714678	0.111222	0.921459	0.181526	2.57e-08	0.846725	0.414723	0.408187	0.823847	0.878652	0.999817	0.999988	0.970805	0.547004	5780.28	1.21e-63
1099	LOC101927159	101927159_at	101927159	NA	NA	NA	NA	NA	NA	NA	NA	NA	NA	NA	NA	NA	NA	NA	NA	NA	NA	NA	NA	NA	NA	NA	NA	NA	NA	NA	NA	NA	NA	NA	NA	NA	NA	NA	NA	NA	NA	NA	NA	NA	NA	NA	NA	NA	NA	NA	6.33368	6.5283	-0.0428263	0.0026585	-0.00080895	-0.258203	-0.00176813	-0.0672145	-0.084569	0.0578743	0.103152	6.71462	-0.634931	0.022231	-0.464124	-0.282765	-0.334323	-1.14684	-0.45411	0.835578	1.75197	3.4e-08	0.52885	0.982367	0.644909	0.778719	0.739767	0.257811	0.652043	0.408029	0.0869351	4.32e-08	0.75727	0.989587	0.863629	0.88775	0.953744	0.999817	0.999988	0.67647	0.404509	6937.23	2.43e-65
1100	COL17A1	1308_at	1308	3.40545	3.92991	0.0327201	0.192297	-0.02829	0.0454503	-1.15286	-0.0758873	0.306854	0.00130814	0.0020815	-0.0613118	3.70563	0.364126	2.29356	-0.338853	0.30323	-2.76256	-0.633831	2.00992	0.484879	0.78026	-0.923237	0.000582041	0.717493	0.0266081	0.736319	0.763132	0.00831528	0.529445	0.0505435	0.630148	0.439381	0.360877	0.000772231	0.999864	0.999674	0.99979	0.895898	0.0273557	0.999844	0.341352	0.999021	0.854284	0.960692	1242.44	2.08e-51	6.69447	6.84195	-0.0451083	-0.0513187	-0.000741845	0.497703	-0.0023854	-0.00941186	-0.0250975	0.0158394	0.053267	9.35282	-0.888821	-0.570349	-0.565675	0.724396	-0.599453	-0.213432	-0.179111	0.303935	1.20241	6.56e-12	0.379063	0.571421	0.574566	0.472761	0.552028	0.832003	0.858695	0.762649	0.235811	1.26e-11	0.657206	0.7296	0.827952	0.693636	0.918979	0.999817	0.999988	0.897596	0.608937	13688.7	1.17e-71
1100	LOC101927164	101927164_at	101927164	NA	NA	NA	NA	NA	NA	NA	NA	NA	NA	NA	NA	NA	NA	NA	NA	NA	NA	NA	NA	NA	NA	NA	NA	NA	NA	NA	NA	NA	NA	NA	NA	NA	NA	NA	NA	NA	NA	NA	NA	NA	NA	NA	NA	NA	NA	NA	7.02223	7.43573	0.0135749	-0.0181274	-0.000133316	-0.602133	-8.39e-05	-0.0400658	-0.0535091	0.0257841	0.0832986	8.03912	0.211552	-0.159339	-0.0804006	-0.693138	-0.0166842	-0.718587	-0.302024	0.391306	1.48714	4.29e-10	0.83346	0.874151	0.936293	0.491964	0.986766	0.476297	0.764096	0.697511	0.144301	6.41e-10	0.926763	0.92794	0.977615	0.708709	0.996414	0.999817	0.999988	0.86302	0.49697	9421.89	3.47e-68
1101	MTERF4	130916_at	130916	5.43118	3.60483	0.121614	0.0197189	0.130031	0.303979	-0.30119	0.0152148	0.334225	0.00340846	-0.00281712	0.0777369	4.51845	1.79906	0.31264	2.07037	2.69589	-0.959397	0.168925	2.91011	1.67942	-1.40376	1.55604	4.58e-05	0.078813	0.756019	0.0442678	0.00988174	0.342558	0.866623	0.00563006	0.100099	0.167352	0.126804	7.14e-05	0.999864	0.999674	0.917697	0.0857265	0.447413	0.999844	0.149048	0.999021	0.760778	0.960692	5574.36	7.65e-66	7.59151	6.3188	0.0437865	0.098408	0.000797086	0.913719	0.000449149	0.0370663	0.00141871	0.188499	0.11219	10.6164	1.06042	1.34424	0.747032	1.63455	0.138728	1.0331	0.0124441	4.44561	3.11263	1.43e-13	0.294895	0.185948	0.459125	0.109472	0.890315	0.307354	0.990129	6.11e-05	0.00329819	3.71e-13	0.593218	0.377139	0.764784	0.308491	0.979962	0.999817	0.999988	0.0126845	0.0848309	26593.5	7.78e-78
1101	LINC01813	101927165_at	101927165	NA	NA	NA	NA	NA	NA	NA	NA	NA	NA	NA	NA	NA	NA	NA	NA	NA	NA	NA	NA	NA	NA	NA	NA	NA	NA	NA	NA	NA	NA	NA	NA	NA	NA	NA	NA	NA	NA	NA	NA	NA	NA	NA	NA	NA	NA	NA	4.2978	4.61079	-0.0333898	-0.042754	-3.79e-05	-0.150997	0.00457557	0.00322843	-0.0531825	-0.000755935	0.0428582	9.54598	-0.996446	-0.719655	-0.0437411	-0.332855	1.74149	0.110881	-0.574833	-0.021969	1.46524	3.61e-12	0.324629	0.475646	0.965314	0.740867	0.0887759	0.912229	0.568411	0.982575	0.150157	7.18e-12	0.616418	0.653941	0.988069	0.86573	0.876285	0.999817	0.999988	0.993029	0.506526	12942.3	3.87e-71
1102	ADH7	131_at	131	2.93891	1.72613	0.155603	0.0172037	0.140941	0.247953	-0.66805	-0.000366548	0.258432	0.00400089	-0.00303223	0.115954	1.99961	2.1274	0.252088	2.07399	2.03234	-1.96668	-0.00376121	2.07963	1.82191	-1.39642	2.1451	0.0516878	0.038981	0.802137	0.0439144	0.0481314	0.0554934	0.997016	0.0433689	0.0752139	0.169535	0.0374566	0.0557284	0.999864	0.999674	0.917697	0.215032	0.108903	0.999844	0.322531	0.999021	0.761874	0.960692	1395.67	1.59e-52	5.42799	6.22214	-0.0329858	-0.179931	-0.000681683	0.769887	0.00580504	-0.0447422	-0.0436954	-0.105907	-0.00717415	8.58579	-0.65609	-2.01859	-0.524705	1.13113	1.47257	-1.02419	-0.314779	-2.05138	-0.163471	7.36e-11	0.515275	0.049818	0.602493	0.264295	0.148176	0.311496	0.754458	0.0463762	0.870916	1.21e-10	0.749157	0.183719	0.842229	0.509962	0.876285	0.999817	0.999988	0.27029	0.961065	9171.25	6.17e-68
1102	LOC101927166	101927166_at	101927166	NA	NA	NA	NA	NA	NA	NA	NA	NA	NA	NA	NA	NA	NA	NA	NA	NA	NA	NA	NA	NA	NA	NA	NA	NA	NA	NA	NA	NA	NA	NA	NA	NA	NA	NA	NA	NA	NA	NA	NA	NA	NA	NA	NA	NA	NA	NA	7.52376	10.6633	-0.078186	-0.281074	-0.00142341	-2.51884	0.00702916	0.00814949	-0.0479215	0.024518	0.0392828	15.5083	-1.63907	-3.32351	-1.15477	-3.90048	1.87935	0.196619	-0.363858	0.50054	0.943422	3.5e-19	0.108523	0.00182741	0.254585	0.000333605	0.0670103	0.845056	0.717754	0.619257	0.350756	5.21e-18	0.412095	0.0361525	0.618048	0.0118279	0.876285	0.999817	0.999988	0.819125	0.710636	19577	5.49e-75
1103	GATA2-AS1	101927167_at	101927167	NA	NA	NA	NA	NA	NA	NA	NA	NA	NA	NA	NA	NA	NA	NA	NA	NA	NA	NA	NA	NA	NA	NA	NA	NA	NA	NA	NA	NA	NA	NA	NA	NA	NA	NA	NA	NA	NA	NA	NA	NA	NA	NA	NA	NA	NA	NA	6.99801	7.82703	-0.0261018	-0.123734	-0.00108398	0.00662058	0.00106739	0.00263274	-0.0176521	0.0741007	0.0389627	14.8154	-0.712167	-1.90418	-1.14453	0.013343	0.371425	0.0826693	-0.174437	1.96888	1.21785	1.83e-18	0.480222	0.063617	0.258758	0.989416	0.712152	0.9345	0.862344	0.0554587	0.229946	2.03e-17	0.7271	0.21125	0.620604	0.995541	0.949344	0.999817	0.999988	0.289527	0.603127	28680.8	1.54e-78
1103	COL19A1	1310_at	1310	4.18962	5.1649	0.087175	0.0355929	0.0598044	-0.0179959	-1.19979	-0.113671	0.0695709	0.00268722	-0.00190884	0.0748983	4.98746	0.993498	0.434749	0.733582	-0.122955	-2.94426	-0.972283	0.466674	1.02004	-0.732773	1.15499	9.88e-06	0.325855	0.665852	0.467062	0.902698	0.00513643	0.336181	0.643017	0.313238	0.467551	0.254276	1.71e-05	0.999864	0.999674	0.988095	0.960549	0.019512	0.999844	0.867946	0.999021	0.865789	0.960692	1969.01	7.85e-56	6.62874	6.86638	-0.00384141	0.0331886	-0.001386	-0.668725	-0.000528902	0.0239199	0.127337	-0.049159	0.0129923	17.5738	-0.141718	0.690604	-1.97876	-1.82234	-0.248854	1.01559	1.70146	-1.76612	0.549103	3.36e-21	0.887967	0.49354	0.054295	0.0753896	0.804663	0.315528	0.0961057	0.0845013	0.585786	1.33e-19	0.951315	0.667753	0.354707	0.250198	0.966266	0.999817	0.999988	0.343245	0.84973	47048.5	3.84e-83
1104	COMP	1311_at	1311	4.37001	2.74593	0.0714749	0.126833	0.0711372	0.42762	-1.26654	0.109408	0.129145	0.000292995	-0.00237407	-0.0180213	2.9578	0.908636	1.7281	0.973359	3.25906	-3.46698	1.04389	0.966328	0.124061	-1.01661	-0.309995	0.00495209	0.368451	0.0909243	0.335652	0.00214904	0.00118093	0.302191	0.339118	0.901827	0.314851	0.758016	0.00588375	0.999864	0.999674	0.988095	0.0343628	0.00772616	0.999844	0.704081	0.999021	0.811664	0.978442	2666.7	9.52e-59	6.23877	9.7297	-0.195136	-0.269738	-0.00539813	-2.37868	-0.00184362	-0.0425121	0.0814867	-0.150222	-0.00361886	10.3637	-2.99606	-2.33594	-3.20739	-2.69771	-0.361009	-0.75119	0.453139	-2.2461	-0.0636529	3.02e-13	0.00453402	0.0242449	0.00253536	0.00994556	0.719867	0.456645	0.652736	0.0299088	0.949543	7.35e-13	0.266367	0.126728	0.121829	0.0782691	0.950075	0.999817	0.999988	0.229985	0.986682	7220.45	1.03e-65
1104	CHL1-AS2	101927174_at	101927174	NA	NA	NA	NA	NA	NA	NA	NA	NA	NA	NA	NA	NA	NA	NA	NA	NA	NA	NA	NA	NA	NA	NA	NA	NA	NA	NA	NA	NA	NA	NA	NA	NA	NA	NA	NA	NA	NA	NA	NA	NA	NA	NA	NA	NA	NA	NA	8.39472	6.11068	0.100941	0.268089	0.000526863	1.02983	-0.00338648	-0.0837541	-0.0344767	0.0738729	0.0412931	4.98294	1.18648	1.77737	0.239654	0.89414	-0.507663	-1.13298	-0.146775	0.845593	0.556037	1.08e-05	0.241971	0.0826085	0.811741	0.376243	0.614294	0.263524	0.883999	0.402478	0.581078	1.21e-05	0.552621	0.242703	0.932836	0.614298	0.930482	0.999817	0.999988	0.671905	0.84666	7660.47	2.91e-66
1105	COMT	1312_at	1312	8.09244	9.64454	-0.124027	-0.00682172	-0.192211	-0.272221	0.53158	0.117696	0.481778	-0.00609584	0.000644311	-0.0197252	9.98656	-1.51568	-0.0893481	-2.52819	-1.9944	1.3988	1.07949	3.46536	-2.48122	0.265224	-0.326171	6.34e-13	0.136692	0.929207	0.0150966	0.0522753	0.168823	0.286201	0.00118653	0.0169526	0.792065	0.745828	6.2e-12	0.999864	0.999674	0.917697	0.224401	0.257787	0.999844	0.0875226	0.852715	0.947398	0.978442	8446.43	7.63e-70	9.31871	11.4751	-0.127421	-0.22016	0.00191593	-1.54219	0.000365726	0.0141618	-0.11119	-0.0932756	-0.0626237	13.7347	-2.19836	-2.14241	1.27919	-1.96536	0.0804727	0.28119	-0.694794	-1.56715	-1.23774	2.71e-17	0.0333752	0.0378858	0.207718	0.0558779	0.936236	0.779918	0.490936	0.124438	0.222552	1.94e-16	0.310177	0.159169	0.574432	0.209793	0.989032	0.999817	0.999988	0.401756	0.59489	20337.4	2.43e-75
1105	LINC01069	101927176_at	101927176	NA	NA	NA	NA	NA	NA	NA	NA	NA	NA	NA	NA	NA	NA	NA	NA	NA	NA	NA	NA	NA	NA	NA	NA	NA	NA	NA	NA	NA	NA	NA	NA	NA	NA	NA	NA	NA	NA	NA	NA	NA	NA	NA	NA	NA	NA	NA	7.72157	9.73188	-0.0716602	-0.252734	-0.000988432	-0.448094	0.00498016	-0.119258	-0.125936	-0.172534	-0.0967721	7.95611	-0.844457	-1.67985	-0.450757	-0.390047	0.748477	-1.61739	-0.537506	-1.97998	-1.30642	5.62e-10	0.403106	0.100267	0.654438	0.698435	0.458263	0.113136	0.593699	0.0541534	0.198379	8.28e-10	0.674994	0.269414	0.86729	0.841288	0.903151	0.999817	0.999988	0.286582	0.566062	6514.58	9.33e-65
1106	COPA	1314_at	1314	7.72804	3.60797	-0.0415683	0.0784746	0.163909	0.388052	2.31307	0.1468	-0.295954	-0.00136643	-0.00387078	-0.216629	3.40784	-0.463379	0.937568	1.9666	2.59336	5.55212	1.22819	-1.94182	-0.507343	-1.45344	-3.26755	0.00140264	0.645358	0.353542	0.0555029	0.0128276	1.49e-06	0.225851	0.0585245	0.614427	0.153138	0.00209783	0.00177873	0.999864	0.999674	0.917697	0.0992659	0.0010528	0.999844	0.35958	0.999021	0.759546	0.779938	6414.07	3.41e-67	8.97175	6.44124	0.071473	0.199991	0.00191556	2.05273	-0.00513737	-0.0319888	-0.176104	0.175588	0.159805	7.96589	1.27409	2.01083	1.32146	2.70296	-1.16798	-0.656272	-1.137	3.04817	3.26351	5.44e-10	0.209499	0.050664	0.193364	0.0098128	0.249274	0.515159	0.261857	0.00393578	0.00216573	8.04e-10	0.521883	0.185456	0.557752	0.0776494	0.878827	0.999817	0.999988	0.10396	0.0683311	20125.1	3.04e-75
1106	CHL1-AS1	101927193_at	101927193	NA	NA	NA	NA	NA	NA	NA	NA	NA	NA	NA	NA	NA	NA	NA	NA	NA	NA	NA	NA	NA	NA	NA	NA	NA	NA	NA	NA	NA	NA	NA	NA	NA	NA	NA	NA	NA	NA	NA	NA	NA	NA	NA	NA	NA	NA	NA	5.4656	5.86269	-0.0174867	-0.0810714	3.12e-05	0.112241	0.00303836	0.011353	-0.019729	0.0596121	0.0568851	11.9456	-0.513587	-1.34302	0.0354053	0.243504	1.1381	0.383747	-0.209868	1.70501	1.91399	3.18e-15	0.610179	0.186339	0.971921	0.808777	0.261403	0.703064	0.834766	0.0954358	0.062317	1.22e-14	0.805841	0.377596	0.990395	0.903795	0.878827	0.999817	0.999988	0.360791	0.353297	20272.9	2.6e-75
1107	FAM131A	131408_at	131408	8.73161	6.54567	-0.0637711	-0.0867299	0.107655	0.187151	1.50607	0.107856	-0.549119	-0.00518995	0.00159942	-0.0280494	5.3205	-0.611759	-0.891712	1.11156	1.07633	3.11099	0.776548	-3.10051	-1.65829	0.516825	-0.364093	3.25e-06	0.54382	0.377358	0.272315	0.287597	0.00325569	0.441545	0.00335161	0.104314	0.607845	0.717518	6.15e-06	0.999864	0.999674	0.988095	0.552143	0.0144771	0.999844	0.128214	0.999021	0.903921	0.977301	6059.9	1.2e-66	9.15003	6.18181	0.0790093	0.383865	-0.00576223	1.72145	-0.00680906	0.00211724	0.0166524	0.286502	0.04792	4.6019	0.847802	2.32328	-2.39278	1.36445	-0.931835	0.0261464	0.0647181	2.99385	0.589072	3.71e-05	0.40126	0.0249799	0.0211777	0.179551	0.356644	0.979262	0.9487	0.00456122	0.558907	4.09e-05	0.673229	0.128661	0.252123	0.412	0.886811	0.999817	0.999988	0.11076	0.836007	7588.53	3.56e-66
1107	LINC00382	101927195_at	101927195	NA	NA	NA	NA	NA	NA	NA	NA	NA	NA	NA	NA	NA	NA	NA	NA	NA	NA	NA	NA	NA	NA	NA	NA	NA	NA	NA	NA	NA	NA	NA	NA	NA	NA	NA	NA	NA	NA	NA	NA	NA	NA	NA	NA	NA	NA	NA	5.73077	5.91722	-0.0198561	-0.0632709	0.000559629	0.270227	0.00397787	-0.00642013	-0.0583998	0.00630561	0.0295167	11.4499	-0.553826	-0.995386	0.604056	0.556745	1.41503	-0.206086	-0.589963	0.171274	0.943156	1.28e-14	0.582577	0.325138	0.548992	0.580599	0.164288	0.8377	0.558315	0.864815	0.35089	4.2e-14	0.78928	0.521275	0.814732	0.769917	0.876285	0.999817	0.999988	0.946391	0.710636	20100.2	3.12e-75
1108	COPB1	1315_at	1315	5.75515	2.96654	-0.0248098	0.0590334	-0.0239054	0.223355	1.42745	0.171011	-0.00270099	0.00120412	0.00535501	-0.0116277	2.09145	-0.206433	0.526446	-0.214088	1.11417	2.55748	1.06794	-0.0132279	0.333707	1.50086	-0.130912	0.0422444	0.837397	0.601201	0.831459	0.271207	0.0140351	0.291324	0.989505	0.740173	0.140474	0.896437	0.0457777	0.999864	0.999674	0.99979	0.537558	0.0394783	0.999844	0.99685	0.999021	0.754019	0.992462	1980.3	6.91e-56	9.86818	10.3866	0.0270856	-0.00295973	0.00102977	-0.99945	-0.00482228	0.00721229	0.0501569	-0.0505762	-0.0530588	14.0357	0.527586	-0.0325173	0.776233	-1.43802	-1.19796	0.161679	0.35385	-0.959371	-1.18399	1.26e-17	0.600509	0.974211	0.441876	0.157695	0.237518	0.872319	0.725187	0.342756	0.242946	1e-16	0.800182	0.98482	0.754515	0.381616	0.878652	0.999817	0.999988	0.625761	0.616816	29067.2	1.16e-78
1108	FSIP2-AS2	101927196_at	101927196	NA	NA	NA	NA	NA	NA	NA	NA	NA	NA	NA	NA	NA	NA	NA	NA	NA	NA	NA	NA	NA	NA	NA	NA	NA	NA	NA	NA	NA	NA	NA	NA	NA	NA	NA	NA	NA	NA	NA	NA	NA	NA	NA	NA	NA	NA	NA	4.30239	4.45784	-0.0181596	-0.0890827	0.00104735	0.702082	0.00229329	-0.0253134	-0.0548208	-0.0454588	-0.0665854	7.36769	-0.432621	-1.19702	0.965583	1.23549	0.696783	-0.694029	-0.473022	-1.05464	-1.81726	3.88e-09	0.66746	0.23788	0.339673	0.223382	0.489703	0.49141	0.638599	0.297501	0.0761774	5.29e-09	0.839318	0.433285	0.687179	0.465739	0.907771	0.999817	0.999988	0.589509	0.383727	8265.73	5.71e-67
1109	FAM111A-DT	101927204_at	101927204	NA	NA	NA	NA	NA	NA	NA	NA	NA	NA	NA	NA	NA	NA	NA	NA	NA	NA	NA	NA	NA	NA	NA	NA	NA	NA	NA	NA	NA	NA	NA	NA	NA	NA	NA	NA	NA	NA	NA	NA	NA	NA	NA	NA	NA	NA	NA	5.62943	6.20674	-0.0260321	-0.0897702	0.000852434	-0.0560802	0.00212005	-0.0409605	-0.0671172	-0.097213	-0.0257932	11.6377	-0.703568	-1.36848	0.891569	-0.111958	0.730768	-1.27406	-0.656999	-2.55863	-0.798615	7.52e-15	0.485508	0.178298	0.377605	0.91138	0.468899	0.209512	0.514696	0.0141266	0.428919	2.61e-14	0.730122	0.368729	0.713032	0.957171	0.904242	0.999817	0.999988	0.175356	0.767799	18212.3	2.58e-74
1109	CRYBG3	131544_at	131544	5.8777	7.30595	-0.111393	0.0413536	-0.147691	0.0120807	-1.39624	0.0988682	0.562065	-0.00420274	-0.00547763	0.027479	5.37116	-0.966509	0.384559	-1.37925	0.0628405	-2.6086	0.643832	2.87042	-1.21457	-1.60091	0.322613	2.75e-06	0.339029	0.702401	0.174729	0.950176	0.012344	0.522998	0.00625937	0.230955	0.116494	0.748504	5.26e-06	0.999864	0.999674	0.980387	0.979506	0.0359026	0.999844	0.15249	0.999021	0.742314	0.978442	2247.64	4.19e-57	8.3849	8.84134	0.0938885	-0.180241	0.00353919	0.644379	0.00236666	0.102392	-0.240236	0.0115692	-0.0397678	7.00272	1.0719	-1.16066	1.56366	0.543417	0.3446	1.34535	-0.993377	0.128627	-0.520128	1.3e-08	0.289765	0.252209	0.125255	0.58966	0.732081	0.18559	0.326105	0.898255	0.605652	1.7e-08	0.590871	0.44909	0.474632	0.775405	0.951522	0.999817	0.999988	0.961367	0.860191	7211.01	1.06e-65
1110	DCBLD2	131566_at	131566	7.49669	4.95773	0.074661	0.0168053	0.152972	0.452457	-0.352658	0.0780541	-0.0725083	0.00321445	-0.00525529	-0.0923631	5.11422	0.908967	0.21928	2.0045	3.3024	-0.924494	0.713209	-0.51958	1.30347	-2.15514	-1.52154	6.48e-06	0.368278	0.827437	0.0511428	0.00189967	0.36023	0.479451	0.605939	0.199137	0.0366157	0.135219	1.17e-05	0.999864	0.999674	0.917697	0.0322376	0.465658	0.999844	0.850765	0.999021	0.699494	0.960692	7193.84	2.68e-68	7.21831	8.37445	-0.050307	-0.086246	-0.0017281	-0.780744	0.00111382	-0.0220051	-0.0261993	-0.142003	-0.0803296	15.5738	-1.34853	-1.304	-1.79266	-1.54592	0.380787	-0.67886	-0.254364	-3.70693	-2.46685	3e-19	0.184575	0.199197	0.0800911	0.129479	0.705243	0.500878	0.800432	0.000597663	0.0177078	4.61e-18	0.496225	0.391568	0.400795	0.339134	0.947407	0.999817	0.999988	0.0453735	0.204194	29455.4	8.72e-79
1110	ZNF451-AS1	101927211_at	101927211	NA	NA	NA	NA	NA	NA	NA	NA	NA	NA	NA	NA	NA	NA	NA	NA	NA	NA	NA	NA	NA	NA	NA	NA	NA	NA	NA	NA	NA	NA	NA	NA	NA	NA	NA	NA	NA	NA	NA	NA	NA	NA	NA	NA	NA	NA	NA	4.45419	5.6463	-0.0243703	-0.121193	-0.0010377	-0.598111	0.0041144	-0.0232805	-0.116892	-0.0983313	-0.103876	7.19275	-0.447495	-1.25519	-0.737384	-0.811252	0.963536	-0.491976	-0.7774	-1.75834	-2.18512	6.92e-09	0.656773	0.216214	0.464909	0.421706	0.340687	0.625248	0.441195	0.0858326	0.0343975	9.24e-09	0.833889	0.410473	0.768153	0.652518	0.886811	0.999817	0.999988	0.345343	0.273546	5263.52	8.95e-63
1111	HNF4A-AS1	101927219_at	101927219	NA	NA	NA	NA	NA	NA	NA	NA	NA	NA	NA	NA	NA	NA	NA	NA	NA	NA	NA	NA	NA	NA	NA	NA	NA	NA	NA	NA	NA	NA	NA	NA	NA	NA	NA	NA	NA	NA	NA	NA	NA	NA	NA	NA	NA	NA	NA	4.23775	5.1264	-0.0393102	-0.084202	-0.00104522	-0.448324	-0.000599598	0.00097442	0.0112952	-0.0737574	-0.0239975	9.66639	-1.06845	-1.29085	-1.09939	-0.900091	-0.207847	0.0304803	0.111192	-1.95226	-0.747218	2.49e-12	0.291304	0.203678	0.27774	0.373104	0.836334	0.975826	0.911983	0.057463	0.459014	5.09e-12	0.591469	0.395912	0.63679	0.611863	0.970602	0.999817	0.999988	0.293719	0.784956	10437.4	3.87e-69
1111	LRRC15	131578_at	131578	4.1332	3.56135	-0.0345432	-0.0102886	0.11447	0.20166	-0.776862	-0.0886698	0.16619	0.00155804	-0.00388408	-0.0483286	4.41555	-0.505465	-0.161355	1.80285	1.76907	-2.44776	-0.973802	1.43134	0.75936	-1.91444	-0.956895	6.38e-05	0.615734	0.872546	0.0782067	0.0837554	0.0183989	0.335434	0.15934	0.451653	0.0620263	0.343805	9.72e-05	0.999864	0.999674	0.917697	0.286821	0.0478058	0.999844	0.528647	0.999021	0.72031	0.960692	3159.71	2.22e-60	6.34249	6.73434	-0.0116155	-0.059766	-0.00068516	-0.061838	0.00437406	0.00365988	0.119055	0.0559975	0.0495276	13.2531	-0.329501	-0.956266	-0.752153	-0.129575	1.58248	0.119484	1.22321	1.54693	1.60953	9.39e-17	0.743383	0.344303	0.456072	0.897509	0.120896	0.90545	0.227939	0.129236	0.114846	5.7e-16	0.880128	0.539008	0.762935	0.950321	0.876285	0.999817	0.999988	0.408744	0.455112	25467	1.97e-77
1112	KLF6	1316_at	1316	7.44406	6.91865	0.0687007	0.0454512	-0.0453179	0.0375589	-0.0516339	0.122594	-0.0514556	0.004338	0.00511786	-0.0654732	7.13402	0.83605	0.592811	-0.593583	0.274019	-0.135301	1.11971	-0.368565	1.75833	2.0979	-1.07812	6.96e-09	0.407607	0.556317	0.555805	0.785341	0.892986	0.26886	0.714205	0.0855871	0.0416422	0.286808	2.28e-08	0.999864	0.999674	0.992221	0.907862	0.923979	0.999844	0.898555	0.999021	0.699494	0.960692	7084.87	3.76e-68	8.29023	8.60961	-0.0340789	0.0447764	0.0012012	-1.05493	-0.00496882	0.0210906	0.17828	-0.189818	-0.141061	8.91217	-0.508488	0.376835	0.693595	-1.1627	-0.945548	0.362168	0.963456	-2.75814	-2.41122	2.61e-11	0.61372	0.708157	0.49168	0.251388	0.349682	0.719007	0.340726	0.00851244	0.0202607	4.55e-11	0.808441	0.824596	0.782687	0.497658	0.886811	0.999817	0.999988	0.142092	0.216517	12038.8	1.82e-70
1112	DEPDC1-AS1	101927220_at	101927220	NA	NA	NA	NA	NA	NA	NA	NA	NA	NA	NA	NA	NA	NA	NA	NA	NA	NA	NA	NA	NA	NA	NA	NA	NA	NA	NA	NA	NA	NA	NA	NA	NA	NA	NA	NA	NA	NA	NA	NA	NA	NA	NA	NA	NA	NA	NA	4.58094	4.9667	-0.0167495	-0.0374497	6.67e-05	-0.150517	-0.000824452	-0.0488935	-0.017487	-0.111353	-0.0466727	9.83773	-0.478214	-0.603083	0.0737274	-0.317435	-0.300208	-1.60657	-0.18083	-3.09604	-1.52658	1.47e-12	0.634929	0.549634	0.94157	0.752456	0.76547	0.115497	0.857354	0.00345227	0.134216	3.13e-12	0.818749	0.712859	0.979631	0.872213	0.958298	0.999817	0.999988	0.0991592	0.483392	13458.6	1.68e-71
1113	LINC01049	101927224_at	101927224	NA	NA	NA	NA	NA	NA	NA	NA	NA	NA	NA	NA	NA	NA	NA	NA	NA	NA	NA	NA	NA	NA	NA	NA	NA	NA	NA	NA	NA	NA	NA	NA	NA	NA	NA	NA	NA	NA	NA	NA	NA	NA	NA	NA	NA	NA	NA	6.80411	9.08781	-0.0791728	-0.223021	-0.00118663	-1.54092	0.00883154	-0.0488211	-0.0993191	-0.0554243	0.00951937	9.98031	-1.2533	-1.99128	-0.726931	-1.8018	1.783	-0.889432	-0.569437	-0.854407	0.172633	9.56e-13	0.216893	0.0528519	0.471222	0.078617	0.081673	0.378739	0.572034	0.397633	0.863753	2.11e-12	0.530037	0.18981	0.771284	0.255859	0.876285	0.999817	0.999988	0.668363	0.95823	9128.5	6.82e-68
1113	SLC31A1	1317_at	1317	4.00262	7.17957	0.0241182	-0.0735121	-0.0262508	-0.423626	-0.286241	-0.0102892	0.114455	-0.00542325	-0.0025281	0.0485854	8.67527	0.343943	-1.12357	-0.402925	-3.62178	-0.878962	-0.110127	0.960701	-2.57598	-1.2144	0.937518	4.12e-11	0.732514	0.267237	0.688938	0.000748046	0.384157	0.912805	0.341909	0.0134	0.231019	0.353567	2.43e-10	0.999864	0.999674	0.996537	0.0177401	0.490728	0.999844	0.706707	0.800745	0.781257	0.960692	2815.69	2.86e-59	7.67733	9.77036	-0.0483732	-0.231916	-0.00145412	-0.875573	-1.64e-05	-0.00825609	0.163323	-0.108083	-0.0647019	15.0111	-1.07128	-2.89691	-1.24622	-1.43231	-0.004627	-0.210425	1.31002	-2.33098	-1.64153	1.14e-18	0.290043	0.00591442	0.219455	0.159312	0.99633	0.834334	0.19717	0.0245301	0.10801	1.38e-17	0.59101	0.0629085	0.584184	0.384026	0.998249	0.999817	0.999988	0.213262	0.443864	22743.3	2.22e-76
1114	SLC31A2	1318_at	1318	7.36562	4.9101	-0.0236719	-0.0584016	-0.287588	0.466389	-0.518133	-0.0603121	1.04159	0.0038924	-0.00419348	-0.0829759	1.9672	-0.111931	-0.295964	-1.46361	1.32209	-0.527537	-0.214036	2.89881	0.613017	-0.667905	-0.530882	0.0554323	0.911383	0.768638	0.150348	0.192913	0.600449	0.8315	0.00580296	0.542995	0.507654	0.598148	0.0595779	0.999864	0.999674	0.959994	0.449779	0.689094	0.999844	0.150794	0.999021	0.877491	0.970543	1048.66	8.8e-50	8.60033	1.41507	0.16471	0.268756	0.0132957	8.14494	0.0109902	0.207479	-0.519762	0.261728	0.00540147	0.469256	0.78731	0.724587	2.45943	2.87582	0.669986	1.14137	-0.899837	1.21832	0.0295783	0.641266	0.435435	0.472645	0.0180306	0.00625478	0.506462	0.260056	0.373238	0.22977	0.976541	0.64399	0.697678	0.651236	0.239375	0.0588761	0.910429	0.999817	0.999988	0.529372	0.993299	1330.81	5.2e-50
1114	LINC02179	101927228_at	101927228	NA	NA	NA	NA	NA	NA	NA	NA	NA	NA	NA	NA	NA	NA	NA	NA	NA	NA	NA	NA	NA	NA	NA	NA	NA	NA	NA	NA	NA	NA	NA	NA	NA	NA	NA	NA	NA	NA	NA	NA	NA	NA	NA	NA	NA	NA	NA	5.43178	6.01924	-0.0214823	-0.158386	0.00049463	0.554167	0.00875185	0.0448114	0.0579522	0.0128287	0.000503573	8.16095	-0.419831	-1.74589	0.374085	0.799985	2.18137	1.00788	0.410201	0.244153	0.0112743	2.89e-10	0.676707	0.0879991	0.710186	0.428134	0.034692	0.319173	0.683703	0.808278	0.991057	4.4e-10	0.844468	0.251548	0.890804	0.657469	0.876285	0.999817	0.999988	0.919931	0.996784	8865.79	1.27e-67
1115	ADK	132_at	132	2.86564	2.64477	-0.0421603	0.0083191	-0.00814021	0.040388	-0.0332014	-0.0339443	0.031075	-0.00018896	-0.000365589	0.0702886	5.03659	-0.947567	0.200393	-0.196917	0.544198	-0.160679	-0.572585	0.411082	-0.141455	-0.276774	2.13758	8.39e-06	0.348482	0.842089	0.844792	0.58903	0.873075	0.569816	0.682991	0.888151	0.783239	0.0380974	1.48e-05	0.999864	0.999674	0.99979	0.792728	0.908896	0.999844	0.887143	0.999021	0.94682	0.960692	3581.41	1.39e-61	8.03833	5.98692	0.0746399	0.191581	0.00153688	1.39882	-0.00347525	-0.00315969	0.0146443	0.0496259	-0.0346492	7.47709	1.34368	1.94529	1.07068	1.86009	-0.797896	-0.0654628	0.0954833	0.869996	-0.714583	2.7e-09	0.186127	0.058322	0.290308	0.0697472	0.429332	0.94811	0.924376	0.389152	0.478743	3.74e-09	0.497335	0.201055	0.649005	0.23907	0.89763	0.999817	0.999988	0.661893	0.794815	16474.9	2.21e-73
1115	LOC101927237	101927237_at	101927237	NA	NA	NA	NA	NA	NA	NA	NA	NA	NA	NA	NA	NA	NA	NA	NA	NA	NA	NA	NA	NA	NA	NA	NA	NA	NA	NA	NA	NA	NA	NA	NA	NA	NA	NA	NA	NA	NA	NA	NA	NA	NA	NA	NA	NA	NA	NA	4.90799	5.56584	-0.00678791	0.00337199	-0.00172736	-1.01883	-0.00369805	0.00702341	0.0158688	-0.0549582	0.0574929	9.25711	-0.162733	0.0455966	-1.60258	-1.80422	-1.1307	0.193782	0.13779	-1.28309	1.57902	8.83e-12	0.871494	0.963844	0.116377	0.0782315	0.264472	0.847263	0.891052	0.206359	0.121687	1.66e-11	0.943872	0.979821	0.461121	0.255133	0.878827	0.999817	0.999988	0.502259	0.46527	10892.8	1.55e-69
1116	LINC01788	101927244_at	101927244	NA	NA	NA	NA	NA	NA	NA	NA	NA	NA	NA	NA	NA	NA	NA	NA	NA	NA	NA	NA	NA	NA	NA	NA	NA	NA	NA	NA	NA	NA	NA	NA	NA	NA	NA	NA	NA	NA	NA	NA	NA	NA	NA	NA	NA	NA	NA	4.84321	3.95067	0.0238975	0.0712346	0.000894828	0.642219	0.00207145	6.93e-05	-0.0176571	0.037731	0.0192447	5.80838	0.506446	0.851486	0.733864	1.00533	0.559874	0.00168967	-0.135529	0.778687	0.467225	7.03e-07	0.615141	0.399235	0.467029	0.320381	0.578482	0.99866	0.892828	0.440445	0.642707	8.3e-07	0.809068	0.590595	0.769416	0.565841	0.924164	0.999965	0.999988	0.700854	0.875646	8287.86	5.4e-67
1116	MAP3K8	1326_at	1326	2.76733	2.84504	-0.015717	0.0744914	0.0366212	0.0254878	-0.28127	-0.0960814	0.098027	0.000776575	-0.00174177	-0.0220422	3.41563	-0.222695	1.13122	0.558485	0.216506	-0.858141	-1.02175	0.817514	0.366491	-0.831295	-0.422598	0.00137132	0.824795	0.264041	0.579321	0.829586	0.395426	0.312437	0.418003	0.71574	0.410258	0.67463	0.00174134	0.999864	0.999674	0.992221	0.930263	0.501981	0.999844	0.757895	0.999021	0.847059	0.971056	1327.71	4.79e-52	5.61749	8.17157	-0.00845687	-0.13388	0.000322257	-3.10435	-0.00929006	-0.0288277	0.325394	-0.129101	0.00450265	8.72337	-0.130132	-1.16197	0.191899	-3.52851	-1.82317	-0.510516	1.81349	-1.93459	0.0793738	4.75e-11	0.897071	0.25168	0.848728	0.00101201	0.0752603	0.612311	0.0767652	0.0596619	0.937105	7.99e-11	0.955591	0.448556	0.946905	0.020813	0.876285	0.999817	0.999988	0.298452	0.982519	5881.93	8.31e-64
1117	COX4I1	1327_at	1327	10.8475	8.77517	0.00423693	0.00875399	-0.00180191	0.14029	1.31328	0.0925897	-0.237463	-5.2e-05	0.00472521	-0.0438195	9.33658	0.0532037	0.117814	-0.0243536	1.05612	3.55095	0.872608	-1.75508	-0.0217303	1.99865	-0.744541	4.9e-12	0.957808	0.906747	0.98068	0.296629	0.00092286	0.387574	0.0861488	0.982761	0.0517961	0.460475	3.72e-11	0.999864	0.999674	0.99979	0.56129	0.0066318	0.999844	0.418794	0.999475	0.705626	0.960692	16018	5.23e-76	12.0348	11.456	0.0706231	0.0731462	-0.000522306	0.23063	-0.00281523	0.0231148	0.0662059	0.0175939	0.0252957	23.4204	2.08114	1.21577	-0.595628	0.502015	-1.05804	0.783917	0.706617	0.504896	0.853957	4.8e-26	0.0434342	0.230729	0.554558	0.618228	0.295966	0.437402	0.483631	0.616219	0.397879	4.46e-23	0.330728	0.426149	0.817231	0.792708	0.884481	0.999817	0.999988	0.817065	0.746282	98944.1	4.68e-90
1117	LOC101927247	101927247_at	101927247	NA	NA	NA	NA	NA	NA	NA	NA	NA	NA	NA	NA	NA	NA	NA	NA	NA	NA	NA	NA	NA	NA	NA	NA	NA	NA	NA	NA	NA	NA	NA	NA	NA	NA	NA	NA	NA	NA	NA	NA	NA	NA	NA	NA	NA	NA	NA	4.34548	3.87758	0.0106483	0.0745636	0.000620815	-0.0779562	0.000698309	0.0149142	0.0733414	-0.0669891	-0.033237	4.99679	0.197791	0.781196	0.446257	-0.106961	0.165428	0.318824	0.493411	-1.21176	-0.707267	1.03e-05	0.844144	0.438983	0.65766	0.91532	0.869385	0.75141	0.624243	0.232247	0.483231	1.16e-05	0.930838	0.623863	0.869021	0.959582	0.976761	0.999817	0.999988	0.531424	0.797092	5125.76	1.58e-62
1118	LOC101927248	101927248_at	101927248	NA	NA	NA	NA	NA	NA	NA	NA	NA	NA	NA	NA	NA	NA	NA	NA	NA	NA	NA	NA	NA	NA	NA	NA	NA	NA	NA	NA	NA	NA	NA	NA	NA	NA	NA	NA	NA	NA	NA	NA	NA	NA	NA	NA	NA	NA	NA	5.57282	7.73246	-0.0396958	-0.138275	-0.000980465	-2.2117	0.000101628	-0.0153412	0.087212	-0.101755	-0.0684866	6.59258	-0.48784	-0.95848	-0.466296	-2.00774	0.0159288	-0.216979	0.388188	-1.2178	-0.964214	5.11e-08	0.628151	0.343199	0.643366	0.0510047	0.987365	0.829255	0.699799	0.229967	0.340351	6.42e-08	0.815481	0.538036	0.862753	0.198328	0.996448	0.999817	0.999988	0.529529	0.702439	3690.75	1.78e-59
1118	COX5B	1329_at	1329	9.29821	5.89844	0.154206	-0.00878115	0.168861	0.282851	1.64961	0.170917	-0.130257	0.00284595	0.00340422	-0.0829961	4.26821	1.31695	-0.0803743	1.55216	1.44818	3.0335	1.09552	-0.654755	0.809533	0.979286	-0.959082	0.000102106	0.194618	0.936301	0.127729	0.154597	0.00403055	0.279201	0.516006	0.422529	0.332748	0.342715	0.00015064	0.999864	0.999674	0.938162	0.401696	0.0166418	0.999844	0.808422	0.999021	0.820626	0.960692	5445.02	1.29e-65	11.53	11.1398	0.0192712	0.114591	0.000232579	-0.614714	-0.00150607	0.0363678	0.0831087	-0.0555713	-0.0943139	15.8447	0.395103	1.32514	0.184531	-0.930941	-0.393805	0.858112	0.617136	-1.10952	-2.21519	1.59e-19	0.694727	0.192151	0.854468	0.357101	0.695679	0.395607	0.540412	0.273394	0.0321143	2.78e-18	0.854888	0.384157	0.948733	0.597666	0.945268	0.999817	0.999988	0.570779	0.264131	43961.7	1.64e-82
1119	PDZRN3-AS1	101927249_at	101927249	NA	NA	NA	NA	NA	NA	NA	NA	NA	NA	NA	NA	NA	NA	NA	NA	NA	NA	NA	NA	NA	NA	NA	NA	NA	NA	NA	NA	NA	NA	NA	NA	NA	NA	NA	NA	NA	NA	NA	NA	NA	NA	NA	NA	NA	NA	NA	5.77586	6.14792	-0.0601097	-0.122883	-3.27e-05	0.88894	0.00312395	-0.0748167	-0.0512915	-0.0683475	-0.0188183	6.43689	-0.907168	-1.04602	-0.0190907	0.990976	0.601288	-1.29947	-0.280364	-1.0045	-0.325355	8.59e-08	0.369393	0.301416	0.984857	0.327262	0.550817	0.200732	0.780548	0.320777	0.746496	1.07e-07	0.649986	0.498504	0.994598	0.571617	0.918756	0.999817	0.999988	0.607635	0.917449	5978.16	5.87e-64
1119	ADM	133_at	133	4.89739	7.70738	0.285889	0.0927461	-0.103577	-0.743536	0.404884	0.707594	0.303136	0.0181707	0.0216496	-0.224553	2.59209	1.13475	0.394544	-0.442489	-1.7693	0.346041	2.10791	0.708189	2.40222	2.89452	-1.20601	0.0128686	0.262575	0.695069	0.660285	0.0837173	0.730947	0.0407219	0.482532	0.0205458	0.00586993	0.234204	0.0146465	0.999864	0.999674	0.996374	0.286821	0.797745	0.999844	0.791312	0.877788	0.69464	0.960692	328.817	1.05e-38	8.02368	11.9507	-0.0597641	-0.710964	0.0155881	-0.202668	-0.0116462	-0.314126	0.146937	-0.45139	-0.253215	3.05937	-0.220533	-1.47975	2.22599	-0.0552415	-0.548093	-1.33402	0.196379	-1.62207	-1.07043	0.00381726	0.826504	0.146258	0.0313283	0.956203	0.586473	0.189247	0.845242	0.112127	0.290422	0.00399754	0.922847	0.329952	0.290153	0.980272	0.925621	0.999817	0.999988	0.384075	0.661469	691.988	5.85e-44
1120	LOC101927253	101927253_at	101927253	NA	NA	NA	NA	NA	NA	NA	NA	NA	NA	NA	NA	NA	NA	NA	NA	NA	NA	NA	NA	NA	NA	NA	NA	NA	NA	NA	NA	NA	NA	NA	NA	NA	NA	NA	NA	NA	NA	NA	NA	NA	NA	NA	NA	NA	NA	NA	5.69207	7.55921	-0.115507	-0.231213	-0.00147902	-0.548338	0.00939363	-0.0180865	-0.00839667	-0.174208	0.0132612	7.64319	-1.68345	-1.90069	-0.834187	-0.590323	1.74607	-0.303372	-0.0443235	-2.47256	0.221417	1.56e-09	0.0995629	0.0640844	0.408803	0.558076	0.0879668	0.763075	0.964853	0.0174629	0.82582	2.21e-09	0.403122	0.211975	0.734006	0.753571	0.876285	0.999817	0.999988	0.18851	0.944283	5415.92	4.86e-63
1120	PRRC1	133619_at	133619	4.85051	5.49344	0.0181826	0.0208587	0.0223808	0.0741322	-1.62126	0.0326686	0.308798	0.00446841	-0.000523634	0.0549209	5.20877	0.203471	0.25017	0.269565	0.49734	-3.90659	0.274375	2.03391	1.66549	-0.197379	0.831606	4.73e-06	0.839697	0.803611	0.788745	0.621405	0.000315957	0.78507	0.047966	0.102862	0.844432	0.410085	8.67e-06	0.999864	0.999674	0.99979	0.815851	0.00383771	0.999844	0.334276	0.999021	0.962124	0.960692	2545.6	2.66e-58	8.02413	7.59447	0.025612	0.0576143	0.00271128	-0.182039	-0.00315856	0.0435449	0.134521	-0.0685876	-0.0656734	11.6633	0.566972	0.719376	2.32268	-0.297667	-0.89175	1.10938	1.07856	-1.47859	-1.66549	7e-15	0.573692	0.475816	0.0250151	0.767396	0.377509	0.273454	0.286822	0.146565	0.103113	2.45e-14	0.784189	0.654043	0.265268	0.880891	0.888554	0.999817	0.999988	0.433387	0.436947	24824	3.4e-77
1121	COX6A2	1339_at	1339	5.29137	5.62657	0.0733177	-0.0390205	0.0508205	0.0773693	-0.876652	-0.0926564	0.0422001	0.000606537	-0.00404561	-0.0431603	5.71949	0.87959	-0.501723	0.656222	0.556465	-2.26462	-0.834283	0.297986	0.242365	-1.63486	-0.700627	8.49e-07	0.38382	0.618343	0.51507	0.580689	0.0284721	0.408591	0.767105	0.809614	0.109155	0.487194	1.78e-06	0.999864	0.999674	0.988095	0.788295	0.0661949	0.999844	0.92128	0.999021	0.740597	0.960692	3479.64	2.62e-61	5.58751	7.48167	-0.0601121	-0.129344	-0.00342773	-1.65207	0.00135065	0.00442672	0.0624719	0.091537	0.0590101	6.58801	-0.762979	-0.925987	-1.68366	-1.54891	0.21864	0.0646634	0.28719	1.13144	0.858049	5.18e-08	0.449658	0.35964	0.0995229	0.12876	0.827969	0.948743	0.775352	0.264164	0.395641	6.52e-08	0.707848	0.553514	0.434471	0.338018	0.969911	0.999817	0.999988	0.563283	0.744543	3957.82	3.99e-60
1121	CARD11-AS1	101927256_at	101927256	NA	NA	NA	NA	NA	NA	NA	NA	NA	NA	NA	NA	NA	NA	NA	NA	NA	NA	NA	NA	NA	NA	NA	NA	NA	NA	NA	NA	NA	NA	NA	NA	NA	NA	NA	NA	NA	NA	NA	NA	NA	NA	NA	NA	NA	NA	NA	5.32015	7.01879	-0.0421802	-0.138599	-0.000470441	-1.43486	0.00191944	-0.0367187	-0.01394	-0.0656206	-0.0354355	8.42555	-0.729861	-1.35269	-0.315016	-1.83396	0.423585	-0.731213	-0.0873628	-1.10575	-0.702433	1.23e-10	0.469448	0.183253	0.754279	0.0736133	0.673988	0.46863	0.93079	0.275007	0.486209	1.96e-10	0.720561	0.374276	0.909428	0.246976	0.943453	0.999817	0.999988	0.572485	0.799327	6667.7	5.68e-65
1122	ADORA1	134_at	134	8.29899	8.40661	-0.158971	-0.0137555	-0.0544245	-0.0368441	0.247068	-0.0280048	0.335899	-0.00133657	0.00155522	-0.0898835	5.47237	-1.22132	-0.113263	-0.450035	-0.169698	0.408718	-0.161477	1.5189	-0.342014	0.402466	-0.93438	1.95e-06	0.228413	0.910333	0.654876	0.866019	0.684712	0.872451	0.135881	0.733955	0.689273	0.355166	3.83e-06	0.999864	0.999674	0.996374	0.945522	0.761276	0.999844	0.497104	0.999021	0.924644	0.960692	3509.6	2.17e-61	8.8254	9.32942	-0.0823623	-0.0888634	-0.000933883	0.234118	0.00262615	0.0126924	0.0207419	0.0216389	0.0354607	12.2797	-1.56264	-0.950954	-0.685676	0.328105	0.635457	0.277139	0.142532	0.399806	0.770749	1.27e-15	0.125496	0.346962	0.496612	0.744431	0.528511	0.783006	0.887328	0.691286	0.445086	5.44e-15	0.435124	0.540932	0.785393	0.867875	0.915952	0.999817	0.999988	0.859195	0.776245	22056.8	4.27e-76
1122	MRTFA-AS1	101927257_at	101927257	NA	NA	NA	NA	NA	NA	NA	NA	NA	NA	NA	NA	NA	NA	NA	NA	NA	NA	NA	NA	NA	NA	NA	NA	NA	NA	NA	NA	NA	NA	NA	NA	NA	NA	NA	NA	NA	NA	NA	NA	NA	NA	NA	NA	NA	NA	NA	5.72086	6.7688	-0.0179465	-0.0717897	-0.0031615	-0.74718	8.61e-05	0.0220198	0.133518	0.00357132	0.0439716	13.2848	-0.507713	-1.14553	-3.46121	-1.56139	0.0310491	0.716932	1.36808	0.0983904	1.4251	8.65e-17	0.614259	0.258348	0.00123084	0.12579	0.975375	0.477307	0.178421	0.922081	0.161374	5.3e-16	0.808586	0.455651	0.0939528	0.33333	0.994573	0.999817	0.999988	0.971079	0.522781	20608.3	1.83e-75
1123	LOC101927272	101927272_at	101927272	NA	NA	NA	NA	NA	NA	NA	NA	NA	NA	NA	NA	NA	NA	NA	NA	NA	NA	NA	NA	NA	NA	NA	NA	NA	NA	NA	NA	NA	NA	NA	NA	NA	NA	NA	NA	NA	NA	NA	NA	NA	NA	NA	NA	NA	NA	NA	5.48565	8.95973	-0.19905	-0.444157	-0.00373105	-0.681491	0.00532282	-0.0631144	-0.072272	-0.0202142	0.112591	12.7592	-4.0859	-5.14243	-2.96382	-1.03331	1.39348	-1.491	-0.537314	-0.404079	2.64767	3.46e-16	0.00018886	6.4e-06	0.00494574	0.307256	0.170662	0.143288	0.593831	0.688165	0.011297	1.76e-15	0.266367	0.00912236	0.149411	0.554525	0.876285	0.999817	0.999988	0.857969	0.16247	9979.85	1.01e-68
1123	COX6B1	1340_at	1340	9.98897	8.08583	0.0475835	-0.0166775	0.0415	0.149989	0.933191	0.0527463	-0.251523	0.00178456	0.00436564	-0.0360103	6.26432	0.435074	-0.163432	0.408409	0.822175	1.83727	0.361965	-1.35361	0.543475	1.34456	-0.445519	1.33e-07	0.665618	0.87092	0.684938	0.415374	0.0728722	0.719097	0.182715	0.589523	0.185601	0.658111	3.27e-07	0.999864	0.999674	0.996374	0.667471	0.133834	0.999844	0.559798	0.999021	0.770468	0.971056	7201.57	2.62e-68	12.0574	11.187	0.0306346	0.124375	0.000469511	0.0146037	-0.00507475	0.0220885	0.0547128	0.165325	0.08364	15.0725	0.594949	1.36241	0.352865	0.0209497	-1.25695	0.493696	0.384848	3.12673	1.86087	9.85e-19	0.555007	0.18019	0.72592	0.983383	0.215583	0.624043	0.702254	0.00317238	0.0696351	1.22e-17	0.772086	0.37099	0.897792	0.992716	0.876285	0.999817	0.999988	0.0971309	0.36992	43137.7	2.47e-82
1124	COX6C	1345_at	1345	9.84235	6.13673	-0.000142012	-0.0549851	0.0915822	0.398567	1.50379	0.0115518	-0.239567	-0.00262861	0.00393254	-0.0299269	4.5378	-0.00123934	-0.514293	0.860236	2.08529	2.82585	0.075663	-1.23056	-0.76407	1.15602	-0.353395	4.31e-05	0.999017	0.609599	0.394283	0.0428275	0.00704383	0.940027	0.22497	0.44887	0.253861	0.725466	6.73e-05	0.999864	0.999674	0.988095	0.200825	0.0244249	0.999844	0.609041	0.999021	0.789881	0.97825	6370.62	3.96e-67	12.7973	9.44468	0.11871	0.376942	4.42e-06	1.71151	-0.00358032	0.0239946	0.157361	0.109934	0.0514665	11.6764	2.11545	3.78877	0.00304888	2.25291	-0.81372	0.492103	1.01566	1.90781	1.0507	6.75e-15	0.0402455	0.000467737	0.997582	0.0294418	0.420306	0.625159	0.315494	0.0631332	0.29929	2.38e-14	0.324061	0.0202375	0.9994	0.145513	0.894815	0.999817	0.999988	0.303152	0.669159	40918.1	7.64e-82
1124	LINC01416	101927273_at	101927273	NA	NA	NA	NA	NA	NA	NA	NA	NA	NA	NA	NA	NA	NA	NA	NA	NA	NA	NA	NA	NA	NA	NA	NA	NA	NA	NA	NA	NA	NA	NA	NA	NA	NA	NA	NA	NA	NA	NA	NA	NA	NA	NA	NA	NA	NA	NA	5.89293	7.05383	-0.0948441	-0.126482	-2.57e-05	-0.726233	0.00727579	0.00857285	-0.312177	-0.0141757	0.0199514	6.40968	-1.24227	-0.934416	-0.0130129	-0.702635	1.21541	0.129228	-1.48095	-0.180815	0.299375	9.41e-08	0.220895	0.355327	0.989678	0.486084	0.230867	0.897782	0.145939	0.857365	0.766102	1.17e-07	0.533752	0.549151	0.996706	0.704415	0.877938	0.999817	0.999988	0.94353	0.924829	4687.72	1.07e-61
1125	LINC02071	101927274_at	101927274	NA	NA	NA	NA	NA	NA	NA	NA	NA	NA	NA	NA	NA	NA	NA	NA	NA	NA	NA	NA	NA	NA	NA	NA	NA	NA	NA	NA	NA	NA	NA	NA	NA	NA	NA	NA	NA	NA	NA	NA	NA	NA	NA	NA	NA	NA	NA	5.79405	7.19391	-0.052352	-0.209284	-0.00148742	0.134387	0.00261472	-0.0140411	-0.0789039	-0.0785857	-0.042039	7.67204	-0.804774	-1.81461	-0.88485	0.152597	0.512627	-0.248409	-0.439311	-1.17644	-0.740334	1.42e-09	0.425394	0.0765898	0.381177	0.879433	0.610845	0.805005	0.662644	0.245916	0.463136	2.02e-09	0.690847	0.233694	0.71515	0.94188	0.929433	0.999817	0.999988	0.545465	0.787982	6241.47	2.33e-64
1125	COX7A1	1346_at	1346	9.80378	8.09982	0.113043	-0.0408063	0.138461	0.12433	0.425004	0.0581489	-0.335325	0.00670112	0.00958445	-0.0792264	6.60612	1.08811	-0.420974	1.43449	0.71747	0.880883	0.420084	-1.89978	2.14841	3.10757	-1.03188	4.17e-08	0.282421	0.675806	0.158445	0.476844	0.383128	0.676451	0.0639729	0.0371781	0.0032867	0.307719	1.15e-07	0.999864	0.999674	0.967828	0.713223	0.489925	0.999844	0.368924	0.982015	0.603993	0.960692	7689.31	6.12e-69	10.4507	11.4808	0.0531851	-0.122952	-0.000849921	-0.679866	0.00575902	0.212766	0.444222	0.049361	-0.0733775	6.74166	0.450175	-0.586995	-0.278398	-0.425072	0.621692	2.07262	1.36184	0.406874	-0.711523	3.1e-08	0.654854	0.560288	0.782046	0.672912	0.537439	0.0442594	0.180369	0.686126	0.480617	3.96e-08	0.832924	0.721087	0.9211	0.826016	0.916925	0.999817	0.999988	0.856837	0.795716	6156.66	3.13e-64
1126	COX7A2	1347_at	1347	10.853	8.01364	-0.0106843	-0.0616613	-0.0365878	0.332744	1.21259	-0.0711936	-0.189063	-0.00455137	8.98e-05	0.0240348	7.03574	-0.11071	-0.684779	-0.408051	2.06703	2.7055	-0.553664	-1.15307	-1.5708	0.0313255	0.336985	9.7e-09	0.912346	0.497045	0.685198	0.0445959	0.00964033	0.582588	0.255057	0.123334	0.97515	0.737717	3.09e-08	0.999864	0.999674	0.996374	0.20519	0.0303939	0.999844	0.63877	0.999021	0.99268	0.978442	10919	2.57e-72	11.6857	9.79117	0.0913328	0.265343	-0.000821971	0.443813	-0.00310312	0.0231244	0.121761	0.0375758	0.0221577	10.5986	1.42506	2.33519	-0.496318	0.511511	-0.617506	0.415244	0.688095	0.570952	0.396065	1.5e-13	0.161385	0.024288	0.622207	0.61162	0.54017	0.680036	0.495102	0.571015	0.694023	3.89e-13	0.473544	0.126856	0.851385	0.788423	0.917635	0.999817	0.999988	0.788942	0.89585	26154.6	1.11e-77
1126	NDUFV2-AS1	101927275_at	101927275	NA	NA	NA	NA	NA	NA	NA	NA	NA	NA	NA	NA	NA	NA	NA	NA	NA	NA	NA	NA	NA	NA	NA	NA	NA	NA	NA	NA	NA	NA	NA	NA	NA	NA	NA	NA	NA	NA	NA	NA	NA	NA	NA	NA	NA	NA	NA	5.37695	6.57648	-0.0804624	-0.181384	-0.000709971	-0.136944	0.00930494	0.0273903	-0.041419	0.0362451	0.0221453	9.6001	-1.69305	-2.1527	-0.578115	-0.212847	2.49705	0.663285	-0.315653	0.742697	0.533818	3.05e-12	0.097707	0.0370181	0.566214	0.832456	0.0164474	0.510702	0.753798	0.461719	0.596227	6.15e-12	0.400913	0.156974	0.82358	0.916974	0.876285	0.999817	0.999988	0.717887	0.855447	10071.6	8.31e-69
1127	COX7B	1349_at	1349	6.93402	1.34855	0.058861	0.0378444	0.293515	0.672074	1.64669	0.0519422	-0.0815929	-0.00232724	0.00140771	0.0277349	0.810771	0.417655	0.2878	2.24161	2.85894	2.51592	0.276616	-0.340763	-0.550013	0.336457	0.266286	0.421825	0.678213	0.77484	0.0300357	0.00645325	0.0155628	0.783359	0.73489	0.585069	0.738113	0.791252	0.430844	0.999864	0.999674	0.917697	0.0658411	0.0424083	0.999844	0.906135	0.999021	0.936722	0.978442	2091.91	2.05e-56	8.94665	5.36884	0.145601	0.466112	0.000970701	1.05382	-0.00774747	-0.0284366	0.0380063	0.113436	-0.0087435	4.97758	1.9458	3.51342	0.502013	1.04027	-1.32047	-0.437358	0.18396	1.47628	-0.133861	1.1e-05	0.0582589	0.00105758	0.618229	0.30405	0.19369	0.664049	0.854913	0.147184	0.89414	1.23e-05	0.350136	0.0281716	0.849171	0.551009	0.876285	0.999817	0.999988	0.433879	0.969118	11248.3	7.81e-70
1127	LOC101927278	101927278_at	101927278	NA	NA	NA	NA	NA	NA	NA	NA	NA	NA	NA	NA	NA	NA	NA	NA	NA	NA	NA	NA	NA	NA	NA	NA	NA	NA	NA	NA	NA	NA	NA	NA	NA	NA	NA	NA	NA	NA	NA	NA	NA	NA	NA	NA	NA	NA	NA	6.70544	9.3295	-0.127914	-0.308079	-0.00350012	-0.654885	0.00274447	-0.0672735	-0.084231	-0.100136	0.00884737	12.0803	-2.38745	-3.24328	-2.5281	-0.902876	0.653294	-1.44506	-0.569404	-1.82008	0.189175	2.19e-15	0.02145	0.00229268	0.0152368	0.371641	0.517058	0.155717	0.572056	0.0757391	0.850849	8.78e-15	0.285375	0.0395583	0.226512	0.610543	0.913852	0.999817	0.999988	0.327839	0.953163	12324.1	1.1e-70
1128	COX7C	1350_at	1350	7.3756	4.86489	-0.0352923	-0.0348902	0.295149	0.335961	1.02779	0.101259	-0.165459	-0.00896916	-0.00236616	-0.0555893	2.89164	-0.247576	-0.262321	2.22849	1.41291	1.55249	0.533123	-0.683173	-2.09566	-0.559112	-0.527657	0.00591527	0.805604	0.794288	0.0309614	0.164658	0.12765	0.596609	0.49805	0.0418504	0.578897	0.600367	0.00696427	0.999864	0.999674	0.917697	0.414359	0.207359	0.999844	0.79813	0.996832	0.897517	0.970561	2312.64	2.23e-57	10.4638	9.64328	0.0766105	0.175319	-0.00123186	-0.404841	-0.00869134	0.00519863	0.162891	0.0569316	0.0965588	11.5387	1.32134	1.70554	-0.822212	-0.515774	-1.91183	0.103191	1.01756	0.956235	1.90789	9.95e-15	0.193402	0.0953352	0.41551	0.608664	0.0626021	0.918293	0.314602	0.344319	0.0631228	3.34e-14	0.504748	0.262744	0.73875	0.786687	0.876285	0.999817	0.999988	0.627161	0.355203	25624.6	1.72e-77
1128	EP300-AS1	101927279_at	101927279	NA	NA	NA	NA	NA	NA	NA	NA	NA	NA	NA	NA	NA	NA	NA	NA	NA	NA	NA	NA	NA	NA	NA	NA	NA	NA	NA	NA	NA	NA	NA	NA	NA	NA	NA	NA	NA	NA	NA	NA	NA	NA	NA	NA	NA	NA	NA	4.18601	3.60786	0.0379772	0.0622564	0.00064673	0.225195	0.000175425	0.0270968	0.0481652	-0.0191308	-0.0204804	8.4735	1.28568	1.18878	0.847282	0.56314	0.0757417	1.05573	0.590575	-0.630705	-0.794296	1.05e-10	0.205463	0.241076	0.401547	0.576276	0.939977	0.29701	0.557908	0.531584	0.431402	1.7e-10	0.517764	0.436731	0.728664	0.76709	0.989649	0.999817	0.999988	0.763486	0.769464	15799.2	5.41e-73
1129	LINC02466	101927282_at	101927282	NA	NA	NA	NA	NA	NA	NA	NA	NA	NA	NA	NA	NA	NA	NA	NA	NA	NA	NA	NA	NA	NA	NA	NA	NA	NA	NA	NA	NA	NA	NA	NA	NA	NA	NA	NA	NA	NA	NA	NA	NA	NA	NA	NA	NA	NA	NA	4.78839	4.09822	-0.00521143	0.0619563	0.00122936	0.283862	0.00462163	0.0208534	0.0198618	-0.011964	0.058637	7.24174	-0.132739	0.890092	1.21176	0.534068	1.50132	0.611288	0.183229	-0.29676	1.711	5.88e-09	0.895021	0.378388	0.232246	0.596055	0.140609	0.544239	0.855483	0.768084	0.094315	7.9e-09	0.954533	0.571743	0.596461	0.779199	0.876285	0.999817	0.999988	0.900397	0.420436	11703.2	3.34e-70
1129	COX8A	1351_at	1351	11.1636	10.8157	0.137053	-0.0405027	0.0697376	0.0929219	-0.320074	0.0427215	-0.0117387	0.000235853	-0.00170564	0.0843427	14.9671	2.23836	-0.708965	1.22588	0.909823	-1.12561	0.523666	-0.112842	0.128299	-0.938322	1.86389	5.92e-19	0.0302626	0.482055	0.226711	0.367832	0.266383	0.603117	0.910664	0.898492	0.353159	0.0689624	7.66e-17	0.999864	0.999674	0.988095	0.625523	0.366625	0.999844	0.971444	0.999021	0.824863	0.960692	28696.4	1.27e-81	11.6603	12.2013	-0.076367	-0.0630087	-0.00368011	0.423166	-0.00354742	-0.0305691	-0.0797931	0.0129411	-0.0539917	20.0667	-1.81038	-0.842503	-3.37615	0.741007	-1.07254	-0.834012	-0.685114	0.298758	-1.46631	2.09e-23	0.0772545	0.404186	0.00157251	0.462732	0.289485	0.408901	0.496963	0.766569	0.149866	3.21e-21	0.37278	0.594401	0.10326	0.685551	0.884019	0.999817	0.999988	0.899295	0.506171	60114.2	2.02e-85
1130	PACRG	135138_at	135138	4.07772	2.6558	0.0960082	-0.0125164	0.00464188	0.115243	0.671028	0.199153	-0.0911002	0.00338825	-0.00123915	0.00987387	2.97632	1.26984	-0.177427	0.066081	0.913805	1.91108	1.97695	-0.709205	1.49265	-0.552068	0.17671	0.00470995	0.21076	0.859981	0.94761	0.365759	0.0624678	0.0542817	0.481908	0.142606	0.583672	0.86054	0.00560696	0.999864	0.999674	0.99979	0.624187	0.118787	0.999844	0.791028	0.999021	0.898466	0.986788	2512.59	3.56e-58	5.92254	5.33435	0.0356751	0.0661694	-0.00162227	0.468352	0.00341875	-0.0346626	0.0395705	0.0386017	-0.0103974	9.42755	0.90882	0.950773	-1.59931	0.881319	1.11075	-1.01625	0.365104	0.957643	-0.303438	5.2e-12	0.36853	0.347053	0.117102	0.383064	0.272872	0.315217	0.71683	0.343617	0.763025	1.01e-11	0.6497	0.540991	0.462535	0.62067	0.878827	0.999817	0.999988	0.62638	0.92379	17910	3.69e-74
1130	LINC02254	101927286_at	101927286	NA	NA	NA	NA	NA	NA	NA	NA	NA	NA	NA	NA	NA	NA	NA	NA	NA	NA	NA	NA	NA	NA	NA	NA	NA	NA	NA	NA	NA	NA	NA	NA	NA	NA	NA	NA	NA	NA	NA	NA	NA	NA	NA	NA	NA	NA	NA	5.26201	5.20173	-0.0251413	-0.0419252	-0.000419448	0.569487	0.00528515	0.0224273	-0.00488128	-0.0537043	0.085783	6.81423	-0.474735	-0.446524	-0.306505	0.794319	1.27279	0.487379	-0.0333834	-0.987546	1.85566	2.44e-08	0.637387	0.657468	0.760705	0.431388	0.209957	0.628475	0.973524	0.32892	0.0703899	3.13e-08	0.82083	0.790603	0.911845	0.660732	0.876285	0.999817	0.999988	0.613556	0.371256	7767.73	2.16e-66
1131	B3GAT2	135152_at	135152	5.89289	7.02164	0.0541105	-0.0855847	-0.166778	-0.111556	-0.638128	-0.0454097	0.100919	0.00129542	0.00239732	0.0398843	7.1324	0.648689	-1.09964	-2.15196	-0.801765	-1.64725	-0.408574	0.712097	0.517255	0.968069	0.646976	6.99e-09	0.519883	0.277419	0.0368801	0.426962	0.106572	0.684818	0.480132	0.607548	0.338257	0.520981	2.29e-08	0.999864	0.999674	0.917697	0.677986	0.18017	0.999844	0.789368	0.999021	0.821171	0.962008	4309.63	2.29e-63	9.25116	10.6277	-0.116323	-0.161684	0.00618836	-1.2191	-0.00720291	0.00665195	-0.339371	-0.154271	0.0100155	6.35179	-1.00211	-0.785641	2.06311	-0.775781	-0.791397	0.0659517	-1.05891	-1.29426	0.0988461	1.14e-07	0.321917	0.436402	0.0451962	0.44214	0.433072	0.947723	0.295575	0.20251	0.921722	1.41e-07	0.614239	0.621513	0.332971	0.669886	0.897897	0.999817	0.999988	0.498706	0.977746	4998.8	2.7e-62
1131	LINC02395	101927292_at	101927292	NA	NA	NA	NA	NA	NA	NA	NA	NA	NA	NA	NA	NA	NA	NA	NA	NA	NA	NA	NA	NA	NA	NA	NA	NA	NA	NA	NA	NA	NA	NA	NA	NA	NA	NA	NA	NA	NA	NA	NA	NA	NA	NA	NA	NA	NA	NA	4.22947	5.02887	-0.0325803	-0.0773787	-0.000503489	-0.466669	-0.00027268	-0.0133961	-0.0573529	-0.0454605	0.0104741	10.9769	-1.02508	-1.3732	-0.613043	-1.08458	-0.109419	-0.485073	-0.653572	-1.39291	0.377533	4.97e-14	0.311077	0.176836	0.543089	0.284175	0.913381	0.630096	0.516881	0.170834	0.707642	1.42e-13	0.605626	0.36697	0.811535	0.532674	0.984128	0.999817	0.999988	0.46387	0.900709	13931.8	8e-72
1132	LINC01360	101927295_at	101927295	NA	NA	NA	NA	NA	NA	NA	NA	NA	NA	NA	NA	NA	NA	NA	NA	NA	NA	NA	NA	NA	NA	NA	NA	NA	NA	NA	NA	NA	NA	NA	NA	NA	NA	NA	NA	NA	NA	NA	NA	NA	NA	NA	NA	NA	NA	NA	4.38686	4.55989	-0.0150905	-0.0396173	9.6e-06	0.199936	0.00139353	-0.0113301	0.0568727	-0.0844515	-0.0299516	11.3369	-0.5408	-0.800802	0.0133197	0.529264	0.636919	-0.467298	0.738194	-2.94731	-1.22967	1.77e-14	0.591447	0.427666	0.989435	0.599354	0.527567	0.642655	0.464422	0.0051699	0.225531	5.6e-14	0.794274	0.614233	0.99662	0.780862	0.915919	0.999817	0.999988	0.115767	0.598203	19444.9	6.35e-75
1132	COX10	1352_at	1352	5.16359	6.31934	0.0551726	-0.000584602	-0.0289276	-0.24936	0.266752	-0.11659	-0.174263	0.000648381	0.00470894	0.0642406	7.19294	0.741168	-0.00841691	-0.418259	-2.00825	0.771608	-1.1755	-1.37787	0.29011	2.13079	1.16771	5.7e-09	0.462496	0.993322	0.677775	0.0507283	0.444437	0.246064	0.175152	0.773083	0.0386848	0.249162	1.91e-08	0.999864	0.999674	0.996374	0.221315	0.549585	0.999844	0.550542	0.999021	0.699494	0.960692	4154.97	5.15e-63	8.20184	6.72235	-0.0223447	0.109881	-0.000461846	1.43135	0.00453076	0.00560125	-0.144846	0.129584	0.0557902	9.4015	-0.450449	1.2494	-0.3603	2.1314	1.16487	0.129952	-1.05757	2.54394	1.28844	5.64e-12	0.654658	0.218302	0.720393	0.0388347	0.250517	0.897213	0.296178	0.0146513	0.204509	1.09e-11	0.832903	0.412783	0.895948	0.169625	0.878827	0.999817	0.999988	0.177361	0.574561	21508.9	7.32e-76
1133	COX11	1353_at	1353	7.0005	5.37723	-0.0130086	0.020619	-0.104005	-0.0396929	1.81174	-0.121543	-0.478418	0.00230643	0.0101603	0.100894	3.21238	-0.0917182	0.15581	-0.789261	-0.167779	2.75054	-0.643166	-1.98538	0.541634	2.41299	0.962546	0.00245222	0.927335	0.87689	0.434157	0.86752	0.00857957	0.523427	0.0533041	0.59078	0.0200185	0.340992	0.00300157	0.999864	0.999674	0.988095	0.946228	0.027895	0.999844	0.349787	0.999021	0.69619	0.960692	2105.28	1.78e-56	7.47621	5.69994	0.117909	0.237264	0.000472543	0.364817	-0.00221483	-0.0165008	0.118562	0.0569039	0.0125807	7.24307	2.15971	2.45124	0.334954	0.493595	-0.517397	-0.347839	0.786552	1.01502	0.263989	5.85e-09	0.0364368	0.018393	0.739295	0.624114	0.607541	0.729664	0.435874	0.315796	0.793054	7.87e-09	0.316837	0.11038	0.903199	0.796443	0.928957	0.999817	0.999988	0.603179	0.934515	14753.5	2.35e-72
1133	LOC101927310	101927310_at	101927310	NA	NA	NA	NA	NA	NA	NA	NA	NA	NA	NA	NA	NA	NA	NA	NA	NA	NA	NA	NA	NA	NA	NA	NA	NA	NA	NA	NA	NA	NA	NA	NA	NA	NA	NA	NA	NA	NA	NA	NA	NA	NA	NA	NA	NA	NA	NA	4.48425	4.45699	-0.000314472	-0.0137322	0.00143235	-0.0304998	0.00530194	-0.00778081	-0.00325131	-0.0162407	-0.041241	7.06458	-0.00718492	-0.176965	1.26645	-0.0514736	1.54493	-0.204593	-0.0269048	-0.361352	-1.07945	1.06e-08	0.994301	0.86037	0.212197	0.959187	0.129719	0.838859	0.978661	0.719613	0.286427	1.4e-08	0.99809	0.919845	0.578107	0.981464	0.876285	0.999817	0.999988	0.874706	0.657828	8258.4	5.82e-67
1134	LOC101927314	101927314_at	101927314	NA	NA	NA	NA	NA	NA	NA	NA	NA	NA	NA	NA	NA	NA	NA	NA	NA	NA	NA	NA	NA	NA	NA	NA	NA	NA	NA	NA	NA	NA	NA	NA	NA	NA	NA	NA	NA	NA	NA	NA	NA	NA	NA	NA	NA	NA	NA	4.30243	5.27574	-0.0606166	-0.0909419	-0.00144766	-0.419445	-0.00150325	0.00396405	-0.0742406	-0.0779121	-0.046693	12.3369	-2.0432	-1.72898	-1.88835	-1.04434	-0.64623	0.153774	-0.906345	-2.55746	-1.80304	1.08e-15	0.0472154	0.0910146	0.0657637	0.302186	0.521578	0.87851	0.369823	0.0141677	0.078419	4.75e-15	0.33738	0.256019	0.379992	0.549875	0.913852	0.999817	0.999988	0.175484	0.387342	16546.5	2.01e-73
1134	CP	1356_at	1356	5.09747	8.097	0.107443	-0.0477125	0.020192	-0.227881	-2.0175	-0.11888	-0.184499	0.00133379	-0.000191729	0.0987327	7.05061	1.10418	-0.525524	0.223346	-1.404	-4.46448	-0.916929	-1.116	0.456551	-0.0663702	1.37294	9.23e-09	0.275468	0.601836	0.824291	0.16728	5.45e-05	0.364137	0.270429	0.650221	0.947381	0.176669	2.94e-08	0.999864	0.999674	0.99979	0.417719	0.00176001	0.999844	0.651758	0.999021	0.985379	0.960692	2371.19	1.28e-57	6.81692	14.9359	-0.0821483	-1.05977	0.00568927	-3.24903	0.0135527	-0.132864	-0.180028	-0.311157	-0.30982	5.96301	-0.472747	-3.43992	1.26702	-1.38112	0.994696	-0.879958	-0.375235	-1.74379	-2.04256	4.19e-07	0.638794	0.00130902	0.211994	0.174406	0.32547	0.383792	0.709337	0.0883688	0.0472814	5.01e-07	0.821657	0.0309697	0.578017	0.405201	0.886811	0.999817	0.999988	0.350285	0.313704	1215.12	3.62e-49
1135	LOC101927330	101927330_at	101927330	NA	NA	NA	NA	NA	NA	NA	NA	NA	NA	NA	NA	NA	NA	NA	NA	NA	NA	NA	NA	NA	NA	NA	NA	NA	NA	NA	NA	NA	NA	NA	NA	NA	NA	NA	NA	NA	NA	NA	NA	NA	NA	NA	NA	NA	NA	NA	6.70448	8.89536	-0.107989	-0.224806	-0.00131573	-1.20823	-0.00196402	-0.00222501	-0.0934574	0.0550993	0.0444339	10.5071	-1.83864	-2.15889	-0.866917	-1.51954	-0.426479	-0.0435986	-0.576318	0.91358	0.866693	1.97e-13	0.0729079	0.0365045	0.390818	0.135974	0.671894	0.965427	0.567416	0.366051	0.390939	4.98e-13	0.365957	0.155892	0.720788	0.350663	0.943219	0.999817	0.999988	0.643888	0.742261	10252.4	5.68e-69
1135	CPA1	1357_at	1357	3.68782	4.92762	0.0169142	-0.0736929	0.0784337	-0.0778741	-1.01795	-0.249882	0.0952512	0.00263883	-0.00215094	0.100877	5.11342	0.207149	-0.96729	1.03389	-0.571771	-2.68443	-2.29685	0.686613	1.07642	-0.887329	1.67169	6.5e-06	0.836841	0.338642	0.30679	0.570363	0.010177	0.0264032	0.4959	0.287556	0.379687	0.101624	1.17e-05	0.999864	0.999674	0.988095	0.781974	0.0315018	0.999844	0.797838	0.999021	0.838548	0.960692	1762.34	9.13e-55	4.75183	5.22274	-0.0516075	-0.0419031	-0.000517879	-0.291556	-0.00156551	0.0211811	0.0899468	0.026875	0.0223763	9.25361	-1.31802	-0.603617	-0.511838	-0.550018	-0.509917	0.622562	0.832007	0.668409	0.654684	8.93e-12	0.194503	0.549282	0.611393	0.585164	0.612727	0.536872	0.41002	0.507459	0.516171	1.67e-11	0.50607	0.712625	0.846276	0.77273	0.929933	0.999817	0.999988	0.748122	0.81484	11586.9	4.14e-70
1136	LINC01831	101927331_at	101927331	NA	NA	NA	NA	NA	NA	NA	NA	NA	NA	NA	NA	NA	NA	NA	NA	NA	NA	NA	NA	NA	NA	NA	NA	NA	NA	NA	NA	NA	NA	NA	NA	NA	NA	NA	NA	NA	NA	NA	NA	NA	NA	NA	NA	NA	NA	NA	5.96145	8.06188	-0.0940128	-0.230319	-0.00180908	-0.690154	0.00168453	-0.110243	-0.154685	-0.178511	-0.119456	6.60527	-1.11029	-1.53422	-0.826807	-0.602065	0.253726	-1.4984	-0.661656	-2.05304	-1.61619	4.89e-08	0.273067	0.132329	0.412928	0.550305	0.800921	0.141363	0.511736	0.0462075	0.113396	6.17e-08	0.578062	0.312745	0.736684	0.747972	0.965379	0.999817	0.999988	0.269691	0.453513	3900.41	5.45e-60
1136	CPA2	1358_at	1358	3.43925	2.16876	0.0226864	-0.0362058	0.0296913	0.303645	-0.687466	-0.12026	0.152136	1.2e-05	-0.00212363	0.0251195	2.36513	0.291989	-0.499434	0.411311	2.34296	-1.90523	-1.16169	1.15251	0.005147	-0.920672	0.437466	0.022459	0.771656	0.619941	0.682825	0.0236773	0.063243	0.251573	0.255284	0.995916	0.3622	0.663896	0.0249801	0.999864	0.999674	0.996374	0.142782	0.119883	0.999844	0.63877	0.999971	0.827722	0.971056	1692.76	2.23e-54	7.25322	7.02488	-0.0193666	0.0320656	-0.000790196	-0.0447576	0.00382912	0.0519175	0.0042535	0.0640052	0.140961	9.02855	-0.358779	0.335059	-0.566507	-0.0612475	0.904708	1.10691	0.02854	1.15471	2.99163	1.81e-11	0.721523	0.739216	0.574006	0.951447	0.37068	0.274509	0.977364	0.254609	0.00458861	3.23e-11	0.86987	0.845147	0.827907	0.978174	0.886896	0.999817	0.999988	0.554469	0.101416	14205.5	5.27e-72
1137	LOC101927342	101927342_at	101927342	NA	NA	NA	NA	NA	NA	NA	NA	NA	NA	NA	NA	NA	NA	NA	NA	NA	NA	NA	NA	NA	NA	NA	NA	NA	NA	NA	NA	NA	NA	NA	NA	NA	NA	NA	NA	NA	NA	NA	NA	NA	NA	NA	NA	NA	NA	NA	6.1424	7.07873	-0.0970778	-0.122061	5.45e-05	-0.254951	0.00253531	-0.0357282	-0.133128	-0.0174603	0.03575	9.66465	-1.9105	-1.35491	0.0415057	-0.370621	0.636344	-0.809212	-0.948918	-0.334628	0.806004	2.5e-12	0.0627778	0.182549	0.967086	0.712746	0.527938	0.422865	0.347985	0.739538	0.424692	5.12e-12	0.355613	0.373661	0.988903	0.849918	0.915919	0.999817	0.999988	0.884812	0.765709	11496.4	4.89e-70
1137	CPA3	1359_at	1359	3.1599	2.59446	-0.0368335	-0.054019	0.00934292	0.205212	-0.902138	-0.0975759	0.277987	0.00217584	-0.00211719	0.0274658	2.98132	-0.49953	-0.785172	0.136377	1.66847	-2.63444	-0.993181	2.21898	0.982848	-0.967172	0.504013	0.00464654	0.619874	0.436526	0.89214	0.102265	0.0115622	0.326008	0.0316478	0.331011	0.338701	0.616746	0.00553687	0.999864	0.999674	0.99979	0.318435	0.0344164	0.999844	0.290989	0.999021	0.821171	0.971056	1586.99	9.27e-54	6.97731	5.43617	0.0310544	0.109061	0.00140469	1.30044	0.00548303	-0.014958	-0.0587397	0.0182544	0.0443175	6.8712	0.565794	1.12076	0.9904	1.75014	1.27406	-0.313641	-0.387614	0.323881	0.925006	2.01e-08	0.574486	0.268634	0.32754	0.0872539	0.20951	0.755316	0.700221	0.747604	0.360144	2.6e-08	0.784497	0.465668	0.678667	0.271466	0.876285	0.999817	0.999988	0.889454	0.716902	12713.9	5.67e-71
1138	LINC02047	101927346_at	101927346	NA	NA	NA	NA	NA	NA	NA	NA	NA	NA	NA	NA	NA	NA	NA	NA	NA	NA	NA	NA	NA	NA	NA	NA	NA	NA	NA	NA	NA	NA	NA	NA	NA	NA	NA	NA	NA	NA	NA	NA	NA	NA	NA	NA	NA	NA	NA	4.77498	5.51902	-0.0511316	-0.0857156	-0.000770167	-0.256691	0.00561721	-0.0204274	-0.0523219	-0.10998	-0.0162556	10.7228	-1.43195	-1.35396	-0.834681	-0.531003	2.0063	-0.658383	-0.530708	-2.99944	-0.521527	1.04e-13	0.159413	0.182849	0.408528	0.598159	0.0511643	0.513815	0.598362	0.00449277	0.604686	2.78e-13	0.470524	0.374006	0.733876	0.780073	0.876285	0.999817	0.999988	0.10975	0.859894	14069.9	6.48e-72
1138	OR2F2	135948_at	135948	6.27194	6.61608	0.0502844	-0.076434	0.0188711	0.0877296	-0.921161	-0.203908	-0.0467797	-9.58e-05	-0.00445569	0.0685752	6.8076	0.610639	-0.994803	0.246654	0.638697	-2.4087	-1.85845	-0.334363	-0.0387439	-1.8226	1.12681	2.1e-08	0.544554	0.325226	0.806314	0.526303	0.0202272	0.0697462	0.739681	0.969268	0.0751075	0.265881	6.2e-08	0.999864	0.999674	0.99979	0.751698	0.0512737	0.999844	0.908375	0.999021	0.732319	0.960692	5008.67	8.19e-65	4.91058	4.53213	-0.00563977	0.0512583	-8.84e-05	0.118523	-0.000668935	-0.0303742	-0.0944319	0.0161172	0.0574685	8.39678	-0.150614	0.772105	-0.0913293	0.233805	-0.227837	-0.933546	-0.913392	0.419161	1.75821	1.35e-10	0.880987	0.444291	0.927657	0.81625	0.820857	0.355771	0.366149	0.677193	0.0858556	2.14e-10	0.948069	0.628603	0.974517	0.908144	0.967978	0.999817	0.999988	0.851789	0.40242	13530.1	1.5e-71
1139	ADORA2B	136_at	136	4.39257	11.2208	0.190069	0.0877274	0.0394703	-1.04688	-0.221191	-0.140567	-0.193855	-0.00516395	0.000253837	0.0918814	8.80921	1.7611	0.871176	0.393623	-5.8152	-0.441301	-0.977508	-1.0572	-1.59365	0.0792229	1.15194	2.67e-11	0.0851127	0.388348	0.695744	6.14e-07	0.661138	0.333618	0.296142	0.118114	0.937212	0.255515	1.67e-10	0.999864	0.999674	0.996613	0.00017232	0.741137	0.999844	0.672681	0.999021	0.983665	0.960692	1434.44	8.67e-53	7.90357	13.2576	-0.16788	-0.597778	-0.000431429	-2.88028	0.00766333	0.0786581	0.504884	-0.242331	-0.0668924	8.14479	-1.48666	-2.98578	-0.147848	-1.88405	0.865492	0.801641	1.61933	-2.0898	-0.678613	3.04e-10	0.144429	0.00466173	0.883156	0.0663561	0.39159	0.427185	0.112716	0.0426092	0.501033	4.62e-10	0.457434	0.0567015	0.960043	0.23236	0.891306	0.999817	0.999988	0.260638	0.807075	3856.76	6.94e-60
1139	LINC02186	101927348_at	101927348	NA	NA	NA	NA	NA	NA	NA	NA	NA	NA	NA	NA	NA	NA	NA	NA	NA	NA	NA	NA	NA	NA	NA	NA	NA	NA	NA	NA	NA	NA	NA	NA	NA	NA	NA	NA	NA	NA	NA	NA	NA	NA	NA	NA	NA	NA	NA	5.02431	4.22464	0.0591362	0.108647	0.000601363	0.0938996	-0.000408429	-0.0424902	0.0382439	0.0299713	0.010733	5.05492	1.01994	1.05693	0.401378	0.119628	-0.0898406	-0.843403	0.2389	0.503397	0.212068	8.53e-06	0.313484	0.296468	0.690137	0.905337	0.928833	0.403688	0.812323	0.617264	0.83306	9.62e-06	0.60726	0.492834	0.881578	0.954606	0.988103	0.999817	0.999988	0.817664	0.947258	5907.76	7.56e-64
1140	LOC101927358	101927358_at	101927358	NA	NA	NA	NA	NA	NA	NA	NA	NA	NA	NA	NA	NA	NA	NA	NA	NA	NA	NA	NA	NA	NA	NA	NA	NA	NA	NA	NA	NA	NA	NA	NA	NA	NA	NA	NA	NA	NA	NA	NA	NA	NA	NA	NA	NA	NA	NA	4.57114	5.27028	-0.015924	-0.0685499	-0.000709143	-0.418792	0.00271469	0.0117976	-0.02453	-0.0110289	-0.0506498	10.7407	-0.467787	-1.13582	-0.806169	-0.908745	1.01707	0.398854	-0.260992	-0.315511	-1.70455	9.91e-14	0.642308	0.262346	0.424598	0.368569	0.31483	0.691982	0.79535	0.753906	0.0955228	2.65e-13	0.823842	0.459883	0.743888	0.608159	0.886811	0.999817	0.999988	0.892951	0.422961	14186.1	5.43e-72
1140	CPB1	1360_at	1360	3.49605	4.2059	-0.0145326	-0.0273384	0.0224125	0.0308747	-1.15386	-0.0951306	-0.02825	0.00117085	0.0002495	0.022017	4.92834	-0.200975	-0.405202	0.333602	0.255976	-3.43596	-0.987384	-0.229947	0.539312	0.116224	0.411991	1.2e-05	0.841637	0.687276	0.740251	0.799152	0.00129268	0.328808	0.81919	0.592368	0.908	0.682329	2.06e-05	0.999864	0.999674	0.99979	0.9148	0.00815515	0.999844	0.942278	0.999021	0.975747	0.971056	2019.08	4.5e-56	6.26953	4.89141	0.0266623	0.119791	0.00125887	0.904181	0.00249708	0.0157468	-0.174932	0.0612467	0.0306139	3.72524	0.292693	0.741731	0.5348	0.733193	0.349609	0.198946	-0.695532	0.654762	0.385008	0.000565874	0.77117	0.462297	0.595554	0.467434	0.728345	0.843246	0.490478	0.516122	0.702137	0.000604692	0.894411	0.642816	0.838816	0.68893	0.950666	0.999817	0.999988	0.753668	0.89883	3726.73	1.45e-59
1141	CPB2	1361_at	1361	4.55757	3.59066	-0.00272525	0.0192625	0.0478175	0.231618	-0.772897	0.0157399	0.112423	0.00410224	-0.00191311	0.0426252	4.01904	-0.0360009	0.272721	0.679882	1.83433	-2.19849	0.156055	0.874123	1.80496	-0.85128	0.761911	0.000223244	0.971443	0.786333	0.500111	0.0733164	0.0331731	0.876698	0.386758	0.0778695	0.399185	0.450144	0.000313407	0.999864	0.999674	0.988095	0.268722	0.0743547	0.999844	0.736222	0.999021	0.84483	0.960692	3130.1	2.74e-60	6.12521	5.82457	-0.0830712	-0.0522617	0.00138954	1.1411	0.00362748	-0.109349	-0.118339	-0.0174719	-0.00103323	8.2292	-1.69176	-0.600315	1.09511	1.71656	0.94217	-2.5629	-0.87287	-0.346509	-0.0241058	2.32e-10	0.0979544	0.551459	0.279589	0.0932832	0.351389	0.0139774	0.387601	0.730657	0.98088	3.56e-10	0.401067	0.714218	0.638533	0.281934	0.886811	0.999817	0.999988	0.880186	0.993924	12242.9	1.27e-70
1141	LOC101927359	101927359_at	101927359	NA	NA	NA	NA	NA	NA	NA	NA	NA	NA	NA	NA	NA	NA	NA	NA	NA	NA	NA	NA	NA	NA	NA	NA	NA	NA	NA	NA	NA	NA	NA	NA	NA	NA	NA	NA	NA	NA	NA	NA	NA	NA	NA	NA	NA	NA	NA	5.28975	3.80559	0.0180932	0.0390994	0.00270475	1.97826	0.00215922	-0.00570897	-0.226896	0.0362901	-0.0361322	5.85277	0.401098	0.48889	2.32038	3.2394	0.610475	-0.145653	-1.82178	0.783444	-0.917622	6.06e-07	0.690342	0.627413	0.0251513	0.0023178	0.544773	0.884879	0.0754762	0.437677	0.363954	7.18e-07	0.852617	0.769551	0.265996	0.0334044	0.917635	0.999817	0.999988	0.698572	0.719524	10820	1.79e-69
1142	CPD	1362_at	1362	5.68716	3.70752	0.0337099	0.110755	0.124576	0.133946	1.30324	-0.0426987	-0.0524463	-0.000817132	0.00121181	0.028737	2.486	0.266768	0.939373	1.06109	0.635483	2.22073	-0.253605	-0.244287	-0.215381	0.323024	0.307715	0.0167547	0.790884	0.352625	0.294393	0.528377	0.0315203	0.800972	0.808135	0.830457	0.748195	0.759739	0.0188438	0.999864	0.999674	0.988095	0.7529	0.0716614	0.999844	0.937761	0.999021	0.938133	0.978442	1749.3	1.08e-54	7.36463	3.52811	0.0407195	0.186218	0.00495502	4.41353	-0.00355895	-0.0541144	-0.153541	0.139329	0.0692712	3.4831	0.579457	1.49468	2.72872	4.6393	-0.645915	-0.886251	-0.791362	1.93083	1.12929	0.00115513	0.565316	0.142329	0.00918433	3.29e-05	0.52178	0.380431	0.433093	0.0601396	0.265059	0.00122463	0.778981	0.325247	0.185705	0.00367132	0.913852	0.999817	0.999988	0.298582	0.638858	8644.31	2.19e-67
1142	LINC01103	101927360_at	101927360	NA	NA	NA	NA	NA	NA	NA	NA	NA	NA	NA	NA	NA	NA	NA	NA	NA	NA	NA	NA	NA	NA	NA	NA	NA	NA	NA	NA	NA	NA	NA	NA	NA	NA	NA	NA	NA	NA	NA	NA	NA	NA	NA	NA	NA	NA	NA	5.27072	5.13434	-0.000426256	-0.0288589	-0.000468243	0.641582	0.00447104	-0.0250965	-0.124302	-0.0262999	-0.010112	8.25791	-0.00988215	-0.37737	-0.420096	1.0987	1.32198	-0.669606	-1.04374	-0.593773	-0.268567	2.11e-10	0.992161	0.707762	0.676515	0.278034	0.193191	0.506702	0.302462	0.555787	0.789552	3.27e-10	0.997547	0.824493	0.876414	0.526449	0.876285	0.999817	0.999988	0.779942	0.933169	11747.3	3.08e-70
1143	LINC01875	101927362_at	101927362	NA	NA	NA	NA	NA	NA	NA	NA	NA	NA	NA	NA	NA	NA	NA	NA	NA	NA	NA	NA	NA	NA	NA	NA	NA	NA	NA	NA	NA	NA	NA	NA	NA	NA	NA	NA	NA	NA	NA	NA	NA	NA	NA	NA	NA	NA	NA	7.5163	7.51761	0.035056	-0.0183858	-0.00124566	0.201783	0.00618736	0.0240943	0.0225652	0.00267089	0.0405467	13.1494	0.883859	-0.261462	-1.2154	0.375796	1.98958	0.699134	0.20606	0.0655785	1.17114	1.23e-16	0.381706	0.794989	0.230871	0.708923	0.053046	0.488247	0.837721	0.948018	0.248014	7.18e-16	0.658621	0.881222	0.594806	0.847779	0.876285	0.999817	0.999988	0.980275	0.621159	28253.4	2.13e-78
1143	CPE	1363_at	1363	9.908	13.1396	0.0549194	-0.00876434	-0.0509043	-0.569509	0.609281	-0.167664	-0.380729	-0.00515181	0.00243935	0.00382797	10.3906	0.512558	-0.0876671	-0.511343	-3.18651	1.22442	-1.17442	-2.09143	-1.60147	0.766862	0.0483412	1.83e-13	0.610803	0.930536	0.611646	0.0026372	0.227254	0.246492	0.0422462	0.11637	0.447225	0.961661	2.13e-12	0.999864	0.999674	0.993428	0.0392869	0.323922	0.999844	0.318497	0.999021	0.858321	0.996341	7382.73	1.51e-68	12.2493	12.2066	0.0630054	-0.0060363	0.00232827	-0.0228362	-0.00707182	0.0258567	-0.2517	-0.044282	-0.112691	8.64434	0.643147	-0.0347544	0.919731	-0.0172189	-0.920658	0.30376	-0.930568	-0.440194	-1.31782	6.1e-11	0.523557	0.972437	0.362864	0.986342	0.362385	0.762781	0.357292	0.66201	0.19457	1.01e-10	0.753796	0.984075	0.703292	0.994425	0.886811	0.999817	0.999988	0.843021	0.561626	12300.3	1.15e-70
1144	LINC02353	101927363_at	101927363	NA	NA	NA	NA	NA	NA	NA	NA	NA	NA	NA	NA	NA	NA	NA	NA	NA	NA	NA	NA	NA	NA	NA	NA	NA	NA	NA	NA	NA	NA	NA	NA	NA	NA	NA	NA	NA	NA	NA	NA	NA	NA	NA	NA	NA	NA	NA	4.36092	5.28488	-0.0631613	-0.158903	-0.000309947	0.237952	0.00504841	-0.0224099	-0.100541	-0.0599761	-0.0315909	9.93536	-1.71157	-2.42875	-0.325033	0.4763	1.74475	-0.698891	-0.986783	-1.58273	-0.980711	1.1e-12	0.0942082	0.0194227	0.746738	0.636281	0.0881994	0.488397	0.32929	0.120839	0.332242	2.39e-12	0.396874	0.11338	0.90688	0.804724	0.876285	0.999817	0.999988	0.396622	0.696044	10987.6	1.29e-69
1144	CLDN4	1364_at	1364	8.332	8.02547	-0.0589284	-0.0704579	-0.0299062	0.110158	-0.27354	-0.060622	0.0675942	-0.00149233	-0.00232355	0.0494185	11.0703	-0.959336	-1.22935	-0.524019	1.07513	-0.958878	-0.740702	0.647688	-0.80919	-1.27416	1.0886	2.37e-14	0.342588	0.22542	0.602873	0.288129	0.342816	0.462776	0.520524	0.422724	0.20924	0.282209	3.66e-13	0.999864	0.999674	0.992961	0.55242	0.447682	0.999844	0.811399	0.999021	0.776129	0.960692	15882.8	6.32e-76	7.11231	7.60692	0.00988228	-0.0213782	-0.00142819	-0.633135	0.0033768	0.0459198	-0.044863	0.0328034	0.0307728	13.5336	0.253429	-0.309227	-1.41736	-1.19934	1.10444	1.35527	-0.416697	0.819224	0.904067	4.54e-17	0.801149	0.758648	0.163611	0.236987	0.27557	0.182436	0.678981	0.417193	0.371016	3.03e-16	0.910212	0.857157	0.522316	0.48104	0.879325	0.999817	0.999988	0.683296	0.724332	26172.3	1.1e-77
1145	CLDN3	1365_at	1365	4.90564	4.73408	0.0388932	0.0522731	0.100682	0.166322	-1.30316	-0.0114548	0.0738852	0.00409436	-0.000913153	0.0325244	5.85114	0.56733	0.817222	1.58073	1.45449	-4.09315	-0.125406	0.634351	1.98925	-0.448674	0.641953	5.43e-07	0.573349	0.418168	0.121044	0.152849	0.000177212	0.900769	0.529109	0.0528603	0.65585	0.524206	1.18e-06	0.999864	0.999674	0.938162	0.399697	0.0028974	0.999844	0.814719	0.999021	0.916896	0.962008	4422.4	1.29e-63	5.76321	7.74537	-0.125477	-0.168634	-0.00196304	-1.3795	-0.000307449	-0.0214147	0.00281301	-0.00133271	0.0481552	10.1597	-2.37245	-1.79839	-1.43634	-1.92665	-0.0741382	-0.465984	0.0192636	-0.0245389	1.04307	5.56e-13	0.022232	0.0791638	0.158168	0.0606744	0.941246	0.643588	0.98472	0.980537	0.302769	1.28e-12	0.287959	0.237663	0.515885	0.220205	0.989918	0.999817	0.999988	0.992166	0.672215	9342.61	4.15e-68
1145	LOC101927377	101927377_at	101927377	NA	NA	NA	NA	NA	NA	NA	NA	NA	NA	NA	NA	NA	NA	NA	NA	NA	NA	NA	NA	NA	NA	NA	NA	NA	NA	NA	NA	NA	NA	NA	NA	NA	NA	NA	NA	NA	NA	NA	NA	NA	NA	NA	NA	NA	NA	NA	4.9743	6.37684	-0.13454	-0.227706	-0.000214264	0.268318	0.00307231	-0.0622823	-0.0743744	-0.10847	0.014372	6.03226	-1.83452	-1.75126	-0.113062	0.27025	0.53428	-0.977371	-0.367304	-1.44034	0.224502	3.33e-07	0.0735285	0.0870587	0.91051	0.788266	0.59591	0.333873	0.715201	0.157041	0.823434	4e-07	0.366352	0.249917	0.96846	0.892304	0.926522	0.999817	0.999988	0.446418	0.943774	3619.87	2.69e-59
1146	LINC02201	101927379_at	101927379	NA	NA	NA	NA	NA	NA	NA	NA	NA	NA	NA	NA	NA	NA	NA	NA	NA	NA	NA	NA	NA	NA	NA	NA	NA	NA	NA	NA	NA	NA	NA	NA	NA	NA	NA	NA	NA	NA	NA	NA	NA	NA	NA	NA	NA	NA	NA	6.50714	8.33179	-0.0984266	-0.216615	-0.00113483	-0.759933	0.00539863	0.0156506	0.112132	-0.0191867	0.0519407	14.4026	-2.4525	-3.04433	-1.09427	-1.39868	1.7156	0.448802	1.01195	-0.465566	1.48265	5.05e-18	0.0183367	0.00397716	0.279953	0.169107	0.093461	0.655837	0.317243	0.643884	0.145487	4.64e-17	0.277972	0.0525354	0.638857	0.398081	0.876285	0.999817	0.999988	0.832821	0.499288	20684.1	1.69e-75
1146	CLDN7	1366_at	1366	5.4361	6.49235	0.0952296	0.0205147	0.0323012	0.0664617	-1.82074	-0.0709366	0.0132293	0.00202835	-0.00368762	0.0694424	7.61515	1.31828	0.304368	0.481275	0.551574	-5.42724	-0.737007	0.107791	0.935229	-1.71951	1.30074	1.37e-09	0.194176	0.76227	0.632686	0.584008	2.27e-06	0.464998	0.914647	0.354733	0.0924907	0.200062	5.34e-09	0.999864	0.999674	0.995579	0.790832	0.0010528	0.999844	0.973264	0.999021	0.740597	0.960692	4891.28	1.39e-64	6.54905	6.85103	-0.0349608	-0.119781	0.000940698	0.448879	0.00964578	0.000567123	-0.161004	0.219805	0.119322	6.61785	-0.486787	-0.940703	0.506878	0.461671	1.71289	0.00908781	-0.811945	2.98044	1.90332	4.69e-08	0.628891	0.352132	0.61484	0.646653	0.0939631	0.992791	0.421312	0.00472936	0.0637329	5.92e-08	0.815827	0.545907	0.84748	0.811375	0.876285	0.999817	0.999988	0.112009	0.356388	6543.01	8.5e-65
1147	CARNMT1-AS1	101927380_at	101927380	NA	NA	NA	NA	NA	NA	NA	NA	NA	NA	NA	NA	NA	NA	NA	NA	NA	NA	NA	NA	NA	NA	NA	NA	NA	NA	NA	NA	NA	NA	NA	NA	NA	NA	NA	NA	NA	NA	NA	NA	NA	NA	NA	NA	NA	NA	NA	5.96096	7.53087	-0.0556465	-0.141686	-0.000737987	-1.05439	0.000999715	-0.086761	-0.208094	-0.0554052	-0.0156223	10.6654	-1.13596	-1.6314	-0.583004	-1.58992	0.260278	-2.03834	-1.53858	-1.10144	-0.365347	1.24e-13	0.262288	0.110136	0.562948	0.119206	0.795896	0.0477197	0.131262	0.276855	0.71665	3.25e-13	0.568485	0.282174	0.821884	0.323584	0.964945	0.999817	0.999988	0.573335	0.904784	11650.3	3.68e-70
1147	CPM	1368_at	1368	3.31512	4.50703	-0.0256392	0.0965279	-0.0421597	-0.0524312	-1.10585	0.0938166	0.311516	0.00288156	-0.00355565	-0.0180924	4.04554	-0.271611	1.09596	-0.480707	-0.332989	-2.52252	0.745916	1.94238	1.01674	-1.26878	-0.25934	0.000205592	0.787181	0.279009	0.633086	0.740711	0.0153104	0.459652	0.0584552	0.314789	0.211135	0.796572	0.000289958	0.999864	0.999674	0.995579	0.884858	0.042015	0.999844	0.35958	0.999021	0.776129	0.978442	1066.36	6.08e-50	5.84546	6.12981	-0.0515856	-0.0940309	0.00395964	-0.000352312	0.00328208	0.0188471	-0.279333	0.0615946	0.031032	7.90151	-0.958488	-0.985453	2.84715	-0.000483541	0.777754	0.403023	-1.87981	1.11452	0.660545	6.71e-10	0.343196	0.329935	0.00674667	0.999616	0.440989	0.688936	0.0669469	0.271272	0.512441	9.82e-10	0.630281	0.52558	0.167221	0.999714	0.899922	0.999817	0.999988	0.56957	0.81299	9282.46	4.77e-68
1148	LOC101927391	101927391_at	101927391	NA	NA	NA	NA	NA	NA	NA	NA	NA	NA	NA	NA	NA	NA	NA	NA	NA	NA	NA	NA	NA	NA	NA	NA	NA	NA	NA	NA	NA	NA	NA	NA	NA	NA	NA	NA	NA	NA	NA	NA	NA	NA	NA	NA	NA	NA	NA	5.46411	3.06615	0.073867	0.18276	0.00285534	1.9043	-0.000741791	-0.00889856	-0.127288	0.13018	-0.00755565	2.93946	1.02075	1.42448	1.52694	1.9438	-0.130733	-0.141519	-0.637073	1.75185	-0.119612	0.00527984	0.313103	0.161553	0.134125	0.0585075	0.896598	0.888124	0.527468	0.0869565	0.90535	0.00551026	0.607236	0.34931	0.48649	0.2157	0.980473	0.999817	0.999988	0.34717	0.972631	4486.28	2.73e-61
1148	CPN1	1369_at	1369	5.02997	4.52209	-0.0259824	0.0687723	-0.0267121	0.249237	-1.11286	-0.0305445	0.178149	-0.0008505	-0.00316751	-0.00117342	4.27913	-0.29017	0.823164	-0.321086	1.66872	-2.67614	-0.256019	1.17102	-0.316365	-1.19156	-0.017732	9.86e-05	0.773038	0.414817	0.749653	0.102215	0.0103958	0.799119	0.24784	0.753209	0.239768	0.985932	0.000145862	0.999864	0.999674	0.99979	0.318412	0.0320913	0.999844	0.633756	0.999021	0.786972	0.997477	2725.29	5.88e-59	6.99137	6.89485	-0.0436643	-0.0288823	0.000906523	0.219832	0.00708421	-0.0208559	0.137043	0.096592	0.130482	8.69711	-0.793912	-0.296199	0.637853	0.295245	1.64275	-0.436416	0.902476	1.7103	2.71789	5.16e-11	0.431623	0.768509	0.526964	0.769233	0.107755	0.664727	0.371851	0.0944454	0.00944394	8.63e-11	0.694884	0.864481	0.80317	0.881698	0.876285	0.999817	0.999988	0.359651	0.145549	12713.8	5.67e-71
1149	CPN2	1370_at	1370	2.46849	3.06503	0.0551238	-0.00740539	0.0177043	-0.0642021	-0.355611	-0.122025	-0.018436	0.00194003	0.000723767	-0.0372273	5.02279	1.06612	-0.153502	0.368541	-0.744414	-1.48094	-1.77127	-0.209868	1.24973	0.47151	-0.974228	8.78e-06	0.292136	0.878698	0.714223	0.460551	0.145689	0.0833847	0.834732	0.217949	0.639587	0.335225	1.54e-05	0.999864	0.999674	0.999071	0.702453	0.2289	0.999844	0.946844	0.999021	0.912696	0.960692	1968.42	7.9e-56	4.92978	7.10472	-0.163684	-0.279858	-0.00145989	-0.349495	0.00308325	-0.0766127	-0.214236	-0.151458	0.0124188	5.29117	-1.75714	-1.69451	-0.606478	-0.277133	0.422127	-0.946512	-0.832963	-1.58335	0.152726	3.92e-06	0.0860401	0.0974272	0.547398	0.783011	0.675043	0.349196	0.409486	0.120697	0.879331	4.48e-06	0.386348	0.265642	0.813915	0.889852	0.943453	0.999817	0.999988	0.396475	0.963115	2204.02	1.09e-54
1149	LINC01514	101927396_at	101927396	NA	NA	NA	NA	NA	NA	NA	NA	NA	NA	NA	NA	NA	NA	NA	NA	NA	NA	NA	NA	NA	NA	NA	NA	NA	NA	NA	NA	NA	NA	NA	NA	NA	NA	NA	NA	NA	NA	NA	NA	NA	NA	NA	NA	NA	NA	NA	4.5998	5.38409	-0.0197617	-0.128509	-5.44e-05	0.0393786	0.0032656	-0.0087201	-0.0867984	0.00840485	-0.016646	10.5008	-0.555559	-2.03772	-0.0591553	0.0817736	1.17086	-0.282132	-0.883793	0.230102	-0.536105	2.01e-13	0.581402	0.0477841	0.953104	0.935208	0.248128	0.779201	0.381742	0.819108	0.594659	5.07e-13	0.788773	0.17984	0.984138	0.970567	0.878827	0.999817	0.999988	0.924935	0.8551	13155.9	2.73e-71
1150	CPOX	1371_at	1371	4.58208	6.46535	-0.089603	-0.00017592	-0.0553032	-0.177716	-0.231036	-0.00545595	0.473426	-0.00752334	-0.00686986	-0.130244	3.75575	-0.614306	-0.00129264	-0.408087	-0.730442	-0.341066	-0.0280737	1.9104	-1.71796	-1.58648	-1.20824	0.000500407	0.54215	0.998974	0.685172	0.468959	0.734664	0.977729	0.0625572	0.0927761	0.119732	0.233356	0.000670161	0.999864	0.999674	0.996374	0.708243	0.800677	0.999844	0.366639	0.999021	0.742736	0.960692	853.471	8.29e-48	8.22064	4.08143	0.230858	0.256481	0.0092994	3.08264	2.35e-05	0.0858692	-0.170083	0.235639	0.165803	2.12255	1.73056	1.08443	2.69769	1.70692	0.00224259	0.740806	-0.46178	1.72018	1.42386	0.0396119	0.0907286	0.284238	0.00994592	0.0950778	0.998221	0.462853	0.646576	0.0926182	0.161729	0.040604	0.392971	0.480761	0.191981	0.285038	0.999151	0.999817	0.999988	0.356914	0.522814	2988.71	1.62e-57
1150	LOC101927402	101927402_at	101927402	NA	NA	NA	NA	NA	NA	NA	NA	NA	NA	NA	NA	NA	NA	NA	NA	NA	NA	NA	NA	NA	NA	NA	NA	NA	NA	NA	NA	NA	NA	NA	NA	NA	NA	NA	NA	NA	NA	NA	NA	NA	NA	NA	NA	NA	NA	NA	4.90766	5.19934	-0.0164708	-0.0465901	-0.000980044	0.149643	0.00294722	0.00173238	0.0284978	-0.0598097	-0.0349528	9.08849	-0.415005	-0.662125	-0.95561	0.278511	0.947081	0.0502353	0.260066	-1.46756	-1.00892	1.5e-11	0.68021	0.511438	0.344631	0.78196	0.34891	0.960168	0.796059	0.149528	0.318679	2.7e-11	0.846408	0.682315	0.690555	0.889153	0.886811	0.999817	0.999988	0.437329	0.684698	12029.6	1.85e-70
1151	LINC01821	101927406_at	101927406	NA	NA	NA	NA	NA	NA	NA	NA	NA	NA	NA	NA	NA	NA	NA	NA	NA	NA	NA	NA	NA	NA	NA	NA	NA	NA	NA	NA	NA	NA	NA	NA	NA	NA	NA	NA	NA	NA	NA	NA	NA	NA	NA	NA	NA	NA	NA	6.8326	7.18844	0.0271922	-0.0479815	-0.000852465	-0.0344198	0.00177298	0.0146491	0.234784	-0.102828	0.0232731	8.21859	0.448128	-0.446004	-0.543665	-0.0419	0.372648	0.277839	1.40139	-1.65026	0.439387	2.4e-10	0.656319	0.657841	0.589491	0.966773	0.711248	0.782472	0.1683	0.106203	0.66259	3.68e-10	0.833845	0.790875	0.835434	0.985137	0.949292	0.999817	0.999988	0.375729	0.884637	9975.16	1.02e-68
1151	CPS1	1373_at	1373	4.42565	6.39261	-0.0544026	-0.0613887	0.0559701	-0.0760506	-1.64896	-0.19943	-0.00823373	-0.000104287	-0.0035232	0.0145809	8.70947	-0.874764	-1.05793	0.968651	-0.733114	-5.70923	-2.40674	-0.0779251	-0.0558521	-1.90824	0.31724	3.69e-11	0.386413	0.295811	0.33797	0.467345	8.79e-07	0.0203232	0.938238	0.95571	0.062843	0.752549	2.2e-10	0.999864	0.999674	0.988095	0.707188	0.0010528	0.999844	0.980192	0.999021	0.72031	0.978442	4375.09	1.64e-63	5.68865	5.55918	-0.0218579	-0.0965449	0.00339292	0.987493	0.0027618	-0.0326759	-0.190123	-0.0375926	-0.0090511	7.54656	-0.427702	-1.06554	2.56923	1.4273	0.689225	-0.735844	-1.34741	-0.716343	-0.202894	2.15e-09	0.671011	0.292601	0.0137587	0.160743	0.494398	0.465836	0.184931	0.477667	0.840178	3e-09	0.841493	0.488961	0.216225	0.386381	0.908131	0.999817	0.999988	0.729558	0.950062	9748.92	1.67e-68
1152	CPT1A	1374_at	1374	4.85453	7.36582	0.0719035	-0.0467935	-0.00151747	-0.213534	-1.48629	-0.190533	-0.014422	0.00288956	-0.0028812	0.0327688	6.98652	0.804911	-0.561413	-0.0182834	-1.43305	-3.58259	-1.60079	-0.0950239	1.07738	-1.08642	0.496352	1.15e-08	0.425163	0.577341	0.985495	0.158852	0.000840407	0.11652	0.924724	0.287132	0.283162	0.622096	3.58e-08	0.999864	0.999674	0.99979	0.407299	0.00632549	0.999844	0.976624	0.999021	0.803946	0.971056	2550.81	2.55e-58	6.18988	8.78756	-0.130255	-0.278739	-0.000946335	-1.27174	0.000606929	0.0189944	-0.00282977	-0.158076	-0.0578765	12.9643	-2.76996	-3.34335	-0.778786	-1.99766	0.164608	0.464867	-0.0217952	-3.27362	-1.40998	2.01e-16	0.00825564	0.00172704	0.440387	0.0521292	0.870027	0.644381	0.982713	0.00210487	0.165764	1.1e-15	0.266367	0.0354114	0.753736	0.201476	0.977057	0.999817	0.999988	0.0815335	0.527805	13633.9	1.27e-71
1152	LOC101927410	101927410_at	101927410	NA	NA	NA	NA	NA	NA	NA	NA	NA	NA	NA	NA	NA	NA	NA	NA	NA	NA	NA	NA	NA	NA	NA	NA	NA	NA	NA	NA	NA	NA	NA	NA	NA	NA	NA	NA	NA	NA	NA	NA	NA	NA	NA	NA	NA	NA	NA	6.29174	6.335	-0.0813288	-0.00856062	4.11e-05	0.129794	-0.00283928	-0.0576476	-0.130852	0.0355556	0.0815391	10.3572	-1.91661	-0.113789	0.037515	0.22594	-0.853364	-1.5635	-1.11687	0.815985	2.20136	3.08e-13	0.0619739	0.909936	0.970249	0.822323	0.398204	0.125294	0.270274	0.419023	0.0331473	7.48e-13	0.354437	0.950356	0.989574	0.911599	0.892878	0.999817	0.999988	0.684692	0.268431	17296.3	7.79e-74
1153	LINC01782	101927411_at	101927411	NA	NA	NA	NA	NA	NA	NA	NA	NA	NA	NA	NA	NA	NA	NA	NA	NA	NA	NA	NA	NA	NA	NA	NA	NA	NA	NA	NA	NA	NA	NA	NA	NA	NA	NA	NA	NA	NA	NA	NA	NA	NA	NA	NA	NA	NA	NA	6.00619	7.43101	-0.0871337	-0.119948	-0.00144478	-0.874215	-0.00016606	-0.0515363	-0.195314	-0.105203	-0.0487035	11.2165	-1.89578	-1.47198	-1.21647	-1.40497	-0.0460789	-1.29045	-1.53911	-2.22902	-1.21394	2.49e-14	0.0647477	0.148335	0.230467	0.167239	0.963462	0.203817	0.131133	0.0311104	0.231421	7.64e-14	0.356604	0.332157	0.594307	0.395791	0.993135	0.999817	0.999988	0.232554	0.604635	13435.3	1.74e-71
1153	CR1	1378_at	1378	3.43251	4.38312	0.123156	0.0659485	0.0923875	0.00333597	-1.25376	-0.0488596	-0.0145	0.0012115	-0.00286697	0.0928552	4.13239	1.37035	0.786466	1.10644	0.0222534	-3.0039	-0.40803	-0.0949629	0.448992	-1.07454	1.39802	0.000156721	0.17747	0.435775	0.274498	0.982346	0.00436986	0.685214	0.924772	0.655623	0.288388	0.169057	0.000224664	0.999864	0.999674	0.988095	0.992142	0.0175019	0.999844	0.976624	0.999021	0.805074	0.960692	1260.19	1.52e-51	5.13595	5.70549	-0.0473553	-0.0718285	0.000835856	-0.253236	0.00233387	-0.0493177	-0.0332181	-0.0569699	-0.0232739	10.5355	-1.26046	-1.07836	0.860968	-0.497888	0.792265	-1.51073	-0.320234	-1.47669	-0.709682	1.81e-13	0.214328	0.286909	0.394049	0.62111	0.432572	0.138199	0.750348	0.147073	0.481747	4.61e-13	0.527359	0.483397	0.72309	0.794805	0.897897	0.999817	0.999988	0.433879	0.796436	14702.5	2.53e-72
1154	SRGAP3-AS2	101927416_at	101927416	NA	NA	NA	NA	NA	NA	NA	NA	NA	NA	NA	NA	NA	NA	NA	NA	NA	NA	NA	NA	NA	NA	NA	NA	NA	NA	NA	NA	NA	NA	NA	NA	NA	NA	NA	NA	NA	NA	NA	NA	NA	NA	NA	NA	NA	NA	NA	4.94555	5.13384	-0.058321	-0.0813594	0.00196731	0.206396	0.00940805	0.0348251	-0.0633639	0.00819734	0.0295681	8.9451	-1.46475	-1.15253	1.91209	0.382902	3.01351	1.0066	-0.576386	0.200492	0.85074	2.35e-11	0.150291	0.255494	0.0625677	0.703686	0.00432472	0.31978	0.567371	0.842045	0.399644	4.12e-11	0.462311	0.452572	0.37206	0.844578	0.876285	0.999817	0.999988	0.937892	0.747387	12139.1	1.53e-70
1154	UBXN2B	137886_at	137886	7.35147	7.81069	0.118346	0.119657	0.178796	-0.355602	2.13861	0.110531	-0.253575	-0.00360999	0.00260873	-0.0758146	5.79828	1.03686	1.12359	1.68603	-1.8678	4.03455	0.726804	-1.30763	-1.05345	0.769878	-0.898777	6.5e-07	0.305419	0.267231	0.0988105	0.0684036	0.000212742	0.471163	0.197735	0.297838	0.445452	0.373623	1.39e-06	0.999864	0.999674	0.931311	0.259903	0.00318034	0.999844	0.580045	0.999021	0.857768	0.960692	3583.76	1.37e-61	8.77175	9.00318	-0.0507386	0.0456867	-0.00102839	-0.769254	-0.000154557	-0.0302295	-0.0579488	-0.00134174	-0.0190469	17.555	-1.42606	0.724262	-1.11854	-1.59704	-0.0554019	-0.977814	-0.589897	-0.0367243	-0.613279	3.5e-21	0.161098	0.472842	0.269568	0.117608	0.956076	0.333656	0.558358	0.970875	0.542935	1.36e-19	0.473204	0.651446	0.629459	0.320888	0.991827	0.999817	0.999988	0.988918	0.828961	47817.4	2.72e-83
1155	CR2	1380_at	1380	3.20947	2.37225	0.0771281	0.0145215	0.0340683	0.29223	-1.26112	-0.112439	0.0566916	0.00141484	-0.00101469	0.0248308	2.34639	0.900346	0.18168	0.428043	2.04512	-3.16992	-0.985101	0.389516	0.550102	-0.398984	0.39221	0.0234854	0.372797	0.856661	0.670691	0.0468011	0.00276277	0.329916	0.698758	0.585008	0.691819	0.696781	0.0260742	0.999864	0.999674	0.996374	0.211667	0.0130203	0.999844	0.892167	0.999021	0.925662	0.971056	1213.29	3.51e-51	5.32192	5.22378	-0.0578705	0.0179761	0.00069837	-0.197195	0.00563016	0.0259097	0.0101297	-0.011521	0.0275298	7.49703	-1.19717	0.20975	0.559089	-0.30133	1.48544	0.616861	0.0758975	-0.232099	0.652434	2.53e-09	0.237823	0.834857	0.579012	0.764621	0.14475	0.540592	0.939854	0.817566	0.517607	3.51e-09	0.548313	0.90552	0.830481	0.879525	0.876285	0.999817	0.999988	0.924288	0.815222	9536.31	2.68e-68
1155	FHAD1-AS1	101927417_at	101927417	NA	NA	NA	NA	NA	NA	NA	NA	NA	NA	NA	NA	NA	NA	NA	NA	NA	NA	NA	NA	NA	NA	NA	NA	NA	NA	NA	NA	NA	NA	NA	NA	NA	NA	NA	NA	NA	NA	NA	NA	NA	NA	NA	NA	NA	NA	NA	5.48026	5.42054	0.0164186	-0.0660199	-0.000364809	0.730427	0.0111825	0.00604869	-0.0191173	-0.0430962	0.0632585	7.83592	0.34212	-0.775933	-0.294174	1.12426	2.97179	0.145054	-0.144278	-0.874513	1.51007	8.31e-10	0.733934	0.442052	0.770046	0.267164	0.00484082	0.885349	0.885957	0.386716	0.138368	1.2e-09	0.875695	0.626437	0.915791	0.513895	0.876285	0.999817	0.999988	0.659769	0.489224	10260.7	5.58e-69
1156	RALYL	138046_at	138046	7.32867	6.25197	-0.0341835	-0.0634368	0.0399321	-0.0272128	1.59617	0.0207805	-0.45958	-0.00387206	0.00490576	-0.0216567	4.73217	-0.305364	-0.607354	0.38394	-0.145738	3.07027	0.139324	-2.41642	-1.15208	1.47616	-0.261773	2.29e-05	0.761517	0.546712	0.702857	0.884789	0.00364349	0.889825	0.0198533	0.255457	0.146964	0.794708	3.74e-05	0.999864	0.999674	0.996613	0.953475	0.0155855	0.999844	0.243817	0.999021	0.756587	0.978442	3701.75	6.66e-62	10.3502	6.97528	0.172989	0.398757	0.00190512	1.25895	-0.00704366	-0.0442941	0.0813624	0.112298	0.0958229	7.65873	2.73784	3.55963	1.16683	1.47179	-1.42175	-0.806791	0.466387	1.7308	1.73738	1.49e-09	0.00897113	0.000923936	0.249733	0.148386	0.162338	0.424244	0.643301	0.0906865	0.0895064	2.1e-09	0.266367	0.0269167	0.613207	0.368835	0.876285	0.999817	0.999988	0.354585	0.410027	21112.4	1.09e-75
1156	LOC101927420	101927420_at	101927420	NA	NA	NA	NA	NA	NA	NA	NA	NA	NA	NA	NA	NA	NA	NA	NA	NA	NA	NA	NA	NA	NA	NA	NA	NA	NA	NA	NA	NA	NA	NA	NA	NA	NA	NA	NA	NA	NA	NA	NA	NA	NA	NA	NA	NA	NA	NA	7.32949	6.39044	-0.00171382	0.0278543	0.000975669	1.23703	0.000979288	0.0209581	-0.131786	0.0950036	0.0530581	8.25698	-0.0319192	0.292607	0.703209	1.70182	0.232612	0.449225	-0.888971	1.7231	1.13207	2.12e-10	0.974685	0.771235	0.48573	0.0960379	0.817171	0.655534	0.378984	0.0920826	0.263903	3.27e-10	0.990379	0.865965	0.780086	0.286471	0.967393	0.999817	0.999988	0.356469	0.637804	14660.2	2.69e-72
1157	GNA14-AS1	101927422_at	101927422	NA	NA	NA	NA	NA	NA	NA	NA	NA	NA	NA	NA	NA	NA	NA	NA	NA	NA	NA	NA	NA	NA	NA	NA	NA	NA	NA	NA	NA	NA	NA	NA	NA	NA	NA	NA	NA	NA	NA	NA	NA	NA	NA	NA	NA	NA	NA	6.45426	8.72979	-0.124535	-0.279454	-0.00208775	-0.570809	0.00486399	-0.0433588	0.00437011	-0.155162	0.0208781	8.28616	-1.70387	-2.15656	-1.1054	-0.576876	0.848736	-0.682728	0.0216556	-2.06735	0.327243	1.93e-10	0.0956499	0.0366975	0.275158	0.567042	0.400746	0.498455	0.982823	0.0447769	0.745078	3e-10	0.398462	0.156426	0.634524	0.76055	0.892878	0.999817	0.999988	0.266676	0.916973	6135.77	3.36e-64
1157	CRABP1	1381_at	1381	6.18405	3.34958	0.0394248	0.0148761	0.207825	0.3334	0.626976	0.0736931	0.0830674	-0.000304188	0.00783378	-0.116615	2.50331	0.347738	0.140627	1.97297	1.76297	1.19077	0.487839	0.431244	-0.0893643	2.32744	-1.39177	0.0160554	0.729682	0.888801	0.0547484	0.0847916	0.240074	0.628066	0.668379	0.929195	0.0245654	0.170929	0.0180832	0.999864	0.999674	0.917697	0.288751	0.338311	0.999844	0.880362	0.999021	0.69619	0.960692	2569.74	2.16e-58	7.58008	6.14418	-0.232516	0.42109	0.000652294	-1.76326	-0.01037	0.140671	0.966292	-0.373009	-0.389713	1.97341	-1.07647	1.09959	0.116866	-0.602994	-0.612299	0.749513	1.62028	-1.68172	-2.06695	0.0549219	0.287741	0.277652	0.907512	0.549692	0.543577	0.457644	0.112511	0.0999005	0.0448164	0.056165	0.589017	0.47463	0.967309	0.747506	0.917635	0.999817	0.999988	0.366446	0.307955	970.603	4.35e-47
1158	LOC101927432	101927432_at	101927432	NA	NA	NA	NA	NA	NA	NA	NA	NA	NA	NA	NA	NA	NA	NA	NA	NA	NA	NA	NA	NA	NA	NA	NA	NA	NA	NA	NA	NA	NA	NA	NA	NA	NA	NA	NA	NA	NA	NA	NA	NA	NA	NA	NA	NA	NA	NA	5.30296	3.81417	0.0338995	0.148492	-7.92e-05	0.864919	0.00534602	0.0138061	0.218798	0.068148	0.0498333	5.12465	0.656528	1.62207	-0.0593269	1.23732	1.32046	0.307721	1.53474	1.28528	1.10564	6.78e-06	0.514996	0.112126	0.952968	0.222707	0.193693	0.759786	0.132201	0.2056	0.275053	7.69e-06	0.748932	0.284523	0.984047	0.465272	0.876285	0.999817	0.999988	0.501854	0.647626	8299.13	5.24e-67
1158	NACC2	138151_at	138151	8.3801	14.8897	-0.0719487	0.0604809	-0.238893	-1.12602	0.778241	-0.147231	0.101295	-0.00458765	0.00417775	-0.00602215	9.68281	-0.552201	0.497499	-1.97341	-5.18105	1.28613	-0.848086	0.457586	-1.17275	1.08005	-0.0625399	1.64e-12	0.583582	0.621294	0.0546966	5.19e-06	0.205069	0.400942	0.649483	0.247154	0.285958	0.950414	1.42e-11	0.999864	0.999674	0.917697	0.00068261	0.299188	0.999844	0.871309	0.999021	0.805074	0.996341	3575.18	1.44e-61	8.95583	10.9909	0.0415213	-0.223414	0.00379703	-1.92674	0.00580603	0.0920397	0.129307	-0.0747675	0.0267845	10.6009	0.577266	-1.75195	2.04289	-1.97868	1.02948	1.47267	0.65112	-1.01228	0.426602	1.49e-13	0.566782	0.0869386	0.047247	0.0543049	0.30903	0.14815	0.518447	0.317086	0.671806	3.87e-13	0.779646	0.249705	0.339309	0.206334	0.886811	0.999817	0.999988	0.604505	0.887771	12201.3	1.37e-70
1159	CRABP2	1382_at	1382	5.82568	5.79115	0.0231912	0.0022286	-0.0241563	0.15647	-1.33059	0.0834341	0.0207338	0.00225565	0.00179302	0.0169464	6.27152	0.296408	0.030528	-0.332305	1.19893	-3.6619	0.800344	0.155975	0.960237	0.771929	0.293072	1.3e-07	0.768302	0.975783	0.741223	0.236917	0.000663618	0.427776	0.87676	0.34214	0.444249	0.770834	3.19e-07	0.999864	0.999674	0.99979	0.501332	0.00556879	0.999844	0.959548	0.999021	0.857072	0.978442	4787.53	2.23e-64	8.14321	9.68348	-0.157321	-0.11428	-0.000630856	-1.43739	0.00295052	0.105302	0.00609894	-0.0260664	-0.0205237	8.828	-2.06735	-0.847042	-0.320814	-1.39524	0.494493	1.59253	0.0290278	-0.333573	-0.308969	3.4e-11	0.0447771	0.401679	0.749912	0.170135	0.623484	0.118619	0.976977	0.740329	0.758843	5.84e-11	0.33281	0.592581	0.907511	0.399712	0.933155	0.999817	0.999988	0.885242	0.921953	9010.02	9.02e-68
1159	LINC01255	101927433_at	101927433	NA	NA	NA	NA	NA	NA	NA	NA	NA	NA	NA	NA	NA	NA	NA	NA	NA	NA	NA	NA	NA	NA	NA	NA	NA	NA	NA	NA	NA	NA	NA	NA	NA	NA	NA	NA	NA	NA	NA	NA	NA	NA	NA	NA	NA	NA	NA	5.30338	7.63595	-0.10873	-0.322072	-0.000950199	-0.331224	0.00675785	-0.0574675	-0.0843682	-0.123556	-0.0359142	8.68208	-1.78198	-2.97725	-0.602652	-0.400982	1.41254	-1.08394	-0.500803	-1.97199	-0.674305	5.41e-11	0.0818417	0.00477016	0.549917	0.690426	0.165017	0.284457	0.619073	0.0550899	0.50374	9.03e-11	0.380194	0.0571256	0.815129	0.83654	0.876285	0.999817	0.999988	0.28877	0.808378	5944.88	6.62e-64
1160	CRAT	1384_at	1384	8.77061	9.50019	0.0610089	0.032278	0.0244954	-0.127016	-0.0131224	-0.0158491	-0.00774578	0.00194394	-0.00113454	-0.0232205	15.2984	1.15948	0.657471	0.501066	-1.44719	-0.0537008	-0.226069	-0.0866456	1.23053	-0.7263	-0.597137	2.61e-19	0.252461	0.514274	0.618801	0.154871	0.957415	0.822186	0.931343	0.224981	0.471469	0.553451	3.79e-17	0.999864	0.999674	0.993428	0.402157	0.970236	0.999844	0.978054	0.999021	0.867786	0.962543	23984.3	6.77e-80	8.67196	10.3122	-0.0702573	-0.114145	-0.000466874	-1.5767	-0.00061277	-0.042602	0.0348896	-0.0414465	-0.00138993	17.7257	-1.74075	-1.59519	-0.447653	-2.88564	-0.193633	-1.21479	0.313094	-1.00004	-0.0394524	2.43e-21	0.0889062	0.118023	0.656659	0.00609405	0.847379	0.2311	0.755728	0.322906	0.968713	1.03e-19	0.390658	0.293327	0.868272	0.0578312	0.972741	0.999817	0.999988	0.608766	0.991784	36320.5	9.82e-81
1160	LINC01800	101927438_at	101927438	NA	NA	NA	NA	NA	NA	NA	NA	NA	NA	NA	NA	NA	NA	NA	NA	NA	NA	NA	NA	NA	NA	NA	NA	NA	NA	NA	NA	NA	NA	NA	NA	NA	NA	NA	NA	NA	NA	NA	NA	NA	NA	NA	NA	NA	NA	NA	5.98856	6.38931	-0.017703	-0.0582089	0.000315306	-0.0376228	0.00150237	-0.0574126	-0.105707	-0.0865093	0.0105315	6.28714	-0.251097	-0.465684	0.17307	-0.0394179	0.271774	-0.93719	-0.543039	-1.19493	0.171127	1.42e-07	0.80294	0.643801	0.863411	0.96874	0.787102	0.353915	0.589918	0.238689	0.864929	1.74e-07	0.911081	0.780533	0.952057	0.985813	0.963125	0.999817	0.999988	0.538797	0.958351	5676.37	1.78e-63
1161	CREB1	1385_at	1385	5.27816	6.5908	-0.0248607	-0.0558327	-0.0311761	-0.191283	0.00629446	-0.0376434	-0.318891	-0.00302245	0.00124925	0.0468783	5.46595	-0.243332	-0.585699	-0.328433	-1.12243	0.013266	-0.276529	-1.83712	-0.985339	0.411871	0.620853	2e-06	0.80887	0.561046	0.744129	0.267716	0.989475	0.783426	0.0728952	0.3298	0.682417	0.537873	3.91e-06	0.999864	0.999674	0.99979	0.533997	0.99332	0.999844	0.395261	0.999021	0.923023	0.962158	2304.38	2.41e-57	7.56872	5.38786	0.103783	0.131281	0.00125933	2.29221	0.00136485	0.0346054	-0.041697	0.00613249	-0.0249438	9.93128	2.75747	1.9674	1.29486	4.4987	0.462491	1.05817	-0.401256	0.158674	-0.759245	1.11e-12	0.0085273	0.0556347	0.202305	5.16e-05	0.64607	0.295911	0.690226	0.874671	0.451864	2.41e-12	0.266367	0.195286	0.569041	0.00468265	0.936416	0.999817	0.999988	0.949993	0.779754	31818.4	1.67e-79
1162	ATF2	1386_at	1386	3.69473	2.04759	-0.0710238	0.0525549	0.000554937	0.115712	1.13605	-0.0103861	-0.238596	-0.000972808	0.00227411	-0.0431622	2.55223	-1.04481	0.828603	0.00878652	1.02049	3.59856	-0.114671	-2.06589	-0.476652	1.12686	-0.859149	0.0142202	0.30177	0.411764	0.993029	0.313028	0.000801541	0.909223	0.0447082	0.635949	0.26586	0.394877	0.016112	0.999864	0.999674	0.99979	0.577829	0.0061605	0.999844	0.325638	0.999021	0.796573	0.960692	2552.78	2.5e-58	6.83576	4.60262	0.147733	0.213582	0.00137072	1.37794	-0.00396081	0.00794683	0.257731	0.0505608	0.0315758	5.90847	2.73366	2.22914	0.981546	1.8834	-0.934725	0.169233	1.72729	0.911094	0.66935	5.03e-07	0.00906837	0.031102	0.331835	0.0664461	0.35517	0.86641	0.0913213	0.367344	0.506864	5.99e-07	0.266367	0.143735	0.681969	0.232595	0.886811	0.999817	0.999988	0.645159	0.810373	12588.6	7.01e-71
1162	LOC101927447	101927447_at	101927447	NA	NA	NA	NA	NA	NA	NA	NA	NA	NA	NA	NA	NA	NA	NA	NA	NA	NA	NA	NA	NA	NA	NA	NA	NA	NA	NA	NA	NA	NA	NA	NA	NA	NA	NA	NA	NA	NA	NA	NA	NA	NA	NA	NA	NA	NA	NA	5.21088	6.02041	-0.0443649	-0.0694117	-0.00172327	-0.442939	0.00317661	-0.00968893	-0.129574	-0.0358044	-0.0304852	9.34646	-0.992786	-0.876103	-1.49233	-0.732162	0.9066	-0.249527	-1.05018	-0.780255	-0.781521	6.69e-12	0.326389	0.38586	0.142941	0.468057	0.36969	0.804146	0.299522	0.439531	0.438794	1.28e-11	0.617808	0.578649	0.497854	0.689352	0.886823	0.999817	0.999988	0.700025	0.773706	10697.7	2.29e-69
1163	LINC01282	101927449_at	101927449	NA	NA	NA	NA	NA	NA	NA	NA	NA	NA	NA	NA	NA	NA	NA	NA	NA	NA	NA	NA	NA	NA	NA	NA	NA	NA	NA	NA	NA	NA	NA	NA	NA	NA	NA	NA	NA	NA	NA	NA	NA	NA	NA	NA	NA	NA	NA	6.23658	8.0448	-0.131257	-0.189096	-0.00135288	-0.922395	0.00610624	-0.0780974	-0.147242	-0.03847	0.0500669	6.9176	-1.62689	-1.32198	-0.64892	-0.8445	0.965261	-1.11403	-0.660997	-0.464347	0.710921	1.73e-08	0.111095	0.193192	0.519854	0.403082	0.339832	0.271477	0.512154	0.64475	0.480986	2.24e-08	0.415301	0.385141	0.79865	0.637378	0.886811	0.999817	0.999988	0.83336	0.796005	4701.71	1e-61
1163	CREBBP	1387_at	1387	3.92956	5.20698	-0.00701194	0.0120294	0.000409304	-0.328495	0.995853	0.0395111	-0.344285	-0.00221652	0.00232454	-0.0347097	4.991	-0.0793227	0.145849	0.00498363	-2.22785	2.42578	0.335464	-2.29238	-0.835164	0.885771	-0.531302	9.76e-06	0.937133	0.884701	0.996046	0.0310068	0.0194085	0.738856	0.0266819	0.4081	0.380516	0.597859	1.7e-05	0.999864	0.999674	0.99979	0.168916	0.049719	0.999844	0.27393	0.999021	0.838548	0.970429	1707.41	1.84e-54	8.66881	9.47941	0.027325	-0.0273949	-0.000347986	-1.28176	-0.00272737	0.0472086	0.0591183	0.0585244	0.0911142	15.8218	0.657401	-0.371747	-0.323988	-2.27785	-0.836854	1.30713	0.515141	1.37118	2.51126	1.68e-19	0.51444	0.711914	0.747524	0.0277848	0.407319	0.198143	0.609103	0.177461	0.0158829	2.91e-18	0.748578	0.826956	0.906978	0.140451	0.89338	0.999817	0.999988	0.472315	0.194146	34221.5	3.51e-80
1164	ATF6B	1388_at	1388	6.83329	9.52332	0.0991877	0.0743363	-0.0461524	-0.143167	-2.09726	0.0606307	0.166716	-0.000653801	-0.00342595	0.0646394	7.73043	0.950234	0.763261	-0.475891	-0.82227	-4.32636	0.435946	0.940071	-0.208621	-1.10555	0.837919	9.35e-10	0.347141	0.449347	0.636487	0.41532	8.49e-05	0.66499	0.352271	0.835699	0.27488	0.406567	3.78e-09	0.999864	0.999674	0.996374	0.667471	0.00203862	0.999844	0.713808	0.999021	0.800257	0.960692	3701.94	6.65e-62	6.59012	8.4023	-0.115669	-0.177779	-0.000963242	-1.12397	0.0015022	-0.0179271	-0.0458665	-0.00161815	0.0545985	15.8793	-3.15096	-2.73158	-1.01545	-2.26167	0.521902	-0.562036	-0.452539	-0.042927	1.70389	1.47e-19	0.00296665	0.00911695	0.315592	0.0288497	0.604427	0.577021	0.653164	0.965959	0.0956458	2.61e-18	0.266367	0.0776747	0.669057	0.143805	0.92826	0.999817	0.999988	0.98662	0.423337	25356.9	2.16e-77
1164	LOC101927450	101927450_at	101927450	NA	NA	NA	NA	NA	NA	NA	NA	NA	NA	NA	NA	NA	NA	NA	NA	NA	NA	NA	NA	NA	NA	NA	NA	NA	NA	NA	NA	NA	NA	NA	NA	NA	NA	NA	NA	NA	NA	NA	NA	NA	NA	NA	NA	NA	NA	NA	4.73991	5.36918	-0.0438305	-0.105532	-0.00093586	0.137222	0.00420893	0.00936577	-0.0144396	0.000760595	0.0422683	12.5836	-1.4807	-2.01086	-1.22348	0.342424	1.81342	0.364133	-0.176677	0.0250224	1.63584	5.55e-16	0.146004	0.0506615	0.227835	0.733707	0.0767767	0.71755	0.860595	0.980153	0.109201	2.66e-15	0.458812	0.185456	0.592272	0.861971	0.876285	0.999817	0.999988	0.992166	0.445042	20172.3	2.89e-75
1165	CREBL2	1389_at	1389	4.86129	-0.708396	-0.027892	0.0116992	0.0304356	0.512462	2.8143	-0.106556	-0.195825	-0.000688078	0.00500363	-0.117375	-0.395155	-0.183623	0.0825479	0.215661	2.02259	3.98948	-0.526494	-0.7588	-0.150878	1.10958	-1.04558	0.694622	0.855145	0.934582	0.83024	0.0491676	0.000244676	0.601167	0.451984	0.880755	0.273157	0.30142	0.701513	0.999864	0.999674	0.99979	0.217728	0.00343407	0.999844	0.775267	0.999021	0.800257	0.960692	886.699	3.57e-48	8.97532	6.81147	0.165459	0.151864	0.00157939	2.01548	-0.00924831	0.0420298	0.144493	0.0608299	0.0329251	7.42944	2.60137	1.34671	0.960938	2.34065	-1.85442	0.760489	0.822794	0.931348	0.593024	3.16e-09	0.0126962	0.185157	0.341976	0.0239764	0.0705718	0.451128	0.415182	0.356893	0.556283	4.34e-09	0.267296	0.376322	0.688696	0.129273	0.876285	0.999817	0.999988	0.6377	0.83557	15667.4	6.48e-73
1165	TMEM108-AS1	101927455_at	101927455	NA	NA	NA	NA	NA	NA	NA	NA	NA	NA	NA	NA	NA	NA	NA	NA	NA	NA	NA	NA	NA	NA	NA	NA	NA	NA	NA	NA	NA	NA	NA	NA	NA	NA	NA	NA	NA	NA	NA	NA	NA	NA	NA	NA	NA	NA	NA	6.51124	6.74184	-0.0559424	-0.10188	-0.000171438	0.803643	0.00158861	-0.0517562	0.0344462	0.0423131	0.101241	8.78498	-1.05075	-1.07933	-0.124612	1.11498	0.380549	-1.11878	0.234332	0.773958	2.17846	3.9e-11	0.299266	0.286482	0.901414	0.271074	0.705418	0.269468	0.815843	0.443206	0.0349223	6.64e-11	0.597263	0.482877	0.96527	0.518589	0.947471	0.999817	0.999988	0.702742	0.275588	11767.3	2.97e-70
1166	CREM	1390_at	1390	5.4519	6.71771	0.0395057	0.0571951	0.0927909	-0.320592	1.05898	0.101527	-0.324519	-0.00477292	0.000688094	0.0193871	4.87897	0.338629	0.525439	0.856072	-1.64746	1.95455	0.653153	-1.63725	-1.36266	0.198672	0.224858	1.41e-05	0.736487	0.601894	0.396558	0.106529	0.0569556	0.517028	0.108653	0.179865	0.843427	0.823122	2.39e-05	0.999864	0.999674	0.988095	0.326405	0.110915	0.999844	0.458719	0.999021	0.961876	0.980295	1886.46	2.02e-55	7.13467	7.97884	-0.0597422	-0.0948128	-0.000389427	-0.305149	0.000663482	-0.0447244	0.0590815	-0.0258953	-0.0365066	13.0163	-1.40483	-1.25753	-0.354377	-0.530033	0.198979	-1.21036	0.503186	-0.592992	-0.983444	1.75e-16	0.167281	0.215375	0.724795	0.598826	0.84322	0.232778	0.617411	0.556304	0.330911	9.72e-16	0.479595	0.409801	0.897348	0.780672	0.971986	0.999817	0.999988	0.780258	0.694682	22143.6	3.93e-76
1166	LINC02240	101927460_at	101927460	NA	NA	NA	NA	NA	NA	NA	NA	NA	NA	NA	NA	NA	NA	NA	NA	NA	NA	NA	NA	NA	NA	NA	NA	NA	NA	NA	NA	NA	NA	NA	NA	NA	NA	NA	NA	NA	NA	NA	NA	NA	NA	NA	NA	NA	NA	NA	5.85941	7.0947	-0.0426318	-0.168376	-0.00261467	0.0267304	0.00429856	-0.0221616	-0.0537875	-0.106025	0.0514392	7.93369	-0.687179	-1.53082	-1.63098	0.0318265	0.88368	-0.411115	-0.314015	-1.66429	0.949873	6.04e-10	0.495674	0.133166	0.110226	0.974758	0.381802	0.683038	0.755034	0.103353	0.347505	8.88e-10	0.737274	0.313906	0.452893	0.988204	0.890137	0.999817	0.999988	0.372253	0.708118	7018.79	1.89e-65
1167	LOC101927467	101927467_at	101927467	NA	NA	NA	NA	NA	NA	NA	NA	NA	NA	NA	NA	NA	NA	NA	NA	NA	NA	NA	NA	NA	NA	NA	NA	NA	NA	NA	NA	NA	NA	NA	NA	NA	NA	NA	NA	NA	NA	NA	NA	NA	NA	NA	NA	NA	NA	NA	7.29105	8.01629	-0.0853613	-0.0954888	0.00215046	-0.450947	0.00453284	-0.116146	-0.364339	0.00565865	0.0427162	9.02577	-1.38537	-0.874108	1.35062	-0.540603	0.938235	-2.16939	-2.14163	0.0894342	0.794206	1.82e-11	0.17311	0.386934	0.183909	0.591581	0.353384	0.0356482	0.0379526	0.929154	0.431453	3.25e-11	0.484079	0.579747	0.546269	0.776681	0.886811	0.999817	0.999988	0.973086	0.769464	11017	1.22e-69
1167	CRH	1392_at	1392	5.51804	1.38916	-0.112042	-0.134613	0.110391	0.615076	0.848292	0.191056	-0.263725	-0.00647172	-0.0033523	0.0364906	0.517014	-0.492137	-0.633711	0.521892	1.61969	0.80232	0.629846	-0.681816	-0.946817	-0.495991	0.21688	0.607714	0.625049	0.529523	0.604341	0.112385	0.426644	0.532026	0.498899	0.34886	0.622348	0.829296	0.615853	0.999864	0.999674	0.992961	0.336133	0.532744	0.999844	0.798743	0.999021	0.908605	0.981225	507.955	7.61e-43	7.61202	7.58596	-0.151109	0.274918	-0.0171682	-0.30272	-0.00665457	-0.17545	-0.736465	-0.199813	-0.195082	2.48204	-0.71266	0.731313	-3.13339	-0.105459	-0.400266	-0.952297	-1.25799	-0.917703	-1.05401	0.0170631	0.47992	0.468569	0.00311458	0.916504	0.69095	0.346289	0.215208	0.363913	0.297787	0.0176277	0.727075	0.647555	0.130085	0.960134	0.944017	0.999817	0.999988	0.642696	0.66704	1017.03	1.61e-47
1168	LOC101927478	101927478_at	101927478	NA	NA	NA	NA	NA	NA	NA	NA	NA	NA	NA	NA	NA	NA	NA	NA	NA	NA	NA	NA	NA	NA	NA	NA	NA	NA	NA	NA	NA	NA	NA	NA	NA	NA	NA	NA	NA	NA	NA	NA	NA	NA	NA	NA	NA	NA	NA	6.97176	8.6052	-0.0333661	-0.253744	-0.00059095	0.00989272	0.00447639	-0.0194096	0.060977	0.0225757	-0.0497855	9.58057	-0.535464	-2.29682	-0.367005	0.011727	0.916197	-0.358483	0.354425	0.352819	-0.915299	3.24e-12	0.595098	0.0265809	0.715422	0.990698	0.364693	0.721743	0.724759	0.725954	0.365159	6.5e-12	0.796768	0.133032	0.89349	0.995916	0.886811	0.999817	0.999988	0.878232	0.720718	9848.73	1.34e-68
1168	MAP2K4P1	139201_at	139201	3.5703	-2.0828	-0.128195	-0.0129341	-0.00781979	0.625559	2.23471	0.177864	0.10105	0.00404605	-0.00765721	-0.0940499	-1.07133	-0.778222	-0.0841524	-0.0510936	2.27666	2.92111	0.810375	0.361057	0.818092	-1.56577	-0.77254	0.289816	0.440568	0.933314	0.95948	0.0276831	0.0054665	0.42205	0.71977	0.417677	0.124508	0.443891	0.298473	0.999864	0.999674	0.99979	0.157497	0.0204211	0.999844	0.901135	0.999021	0.742736	0.960692	408.149	9.27e-41	NA	NA	NA	NA	NA	NA	NA	NA	NA	NA	NA	NA	NA	NA	NA	NA	NA	NA	NA	NA	NA	NA	NA	NA	NA	NA	NA	NA	NA	NA	NA	NA	NA	NA	NA	NA	NA	NA	NA	NA	NA	NA	NA
1169	LOC101927479	101927479_at	101927479	NA	NA	NA	NA	NA	NA	NA	NA	NA	NA	NA	NA	NA	NA	NA	NA	NA	NA	NA	NA	NA	NA	NA	NA	NA	NA	NA	NA	NA	NA	NA	NA	NA	NA	NA	NA	NA	NA	NA	NA	NA	NA	NA	NA	NA	NA	NA	5.55599	9.087	-0.0833446	-0.33257	-0.00312304	-2.23072	0.00584163	-0.0480324	0.0837969	-0.0717696	-0.0854227	7.9071	-1.04537	-2.35278	-1.51588	-2.06673	0.934461	-0.693348	0.380674	-0.876632	-1.22744	6.59e-10	0.301716	0.0232968	0.136894	0.0448377	0.355304	0.491834	0.705327	0.385576	0.22636	9.65e-10	0.598741	0.123791	0.490393	0.184502	0.886811	0.999817	0.999988	0.659235	0.599265	3821.93	8.43e-60
1169	CRHBP	1393_at	1393	3.34565	1.04823	-0.0851994	-0.0869162	-0.0799671	0.320501	0.467658	-0.0583615	-0.00413272	-0.000245777	0.000330765	-0.0443606	1.08345	-1.03931	-1.13635	-1.04993	2.3439	1.22839	-0.534323	-0.0296727	-0.09986	0.135911	-0.732217	0.28446	0.304289	0.261912	0.299434	0.0236248	0.225778	0.595786	0.976461	0.920905	0.892506	0.467886	0.293098	0.999864	0.999674	0.988095	0.142636	0.322362	0.999844	0.992429	0.999021	0.974124	0.960692	1439.13	8.06e-53	6.80617	0.0227819	0.108891	0.550401	-0.00492199	7.04786	-0.00940824	-0.0258715	-0.16428	0.137938	0.0372853	0.0111556	0.768586	2.19121	-1.34442	3.67455	-0.846921	-0.210158	-0.419968	0.948129	0.301489	0.991151	0.446356	0.0339234	0.185888	0.000658145	0.401746	0.834541	0.676608	0.348382	0.7645	0.9912	0.705566	0.150417	0.549004	0.0166109	0.892878	0.999817	0.999988	0.630844	0.923945	1821.41	6.4e-53
1170	APOOL	139322_at	139322	3.58275	4.46747	0.127278	0.0841433	-0.031414	-0.0826836	-0.690322	-0.0499402	-0.119751	0.00324598	0.000623813	0.030918	5.37465	1.80717	1.28046	-0.480076	-0.703823	-2.11054	-0.532185	-1.00077	1.53508	0.29835	0.594002	2.71e-06	0.0775183	0.207038	0.633532	0.485221	0.0404828	0.597253	0.322363	0.131864	0.766829	0.555527	5.21e-06	0.999864	0.999674	0.99563	0.719591	0.0863909	0.999844	0.69277	0.999021	0.940391	0.962543	2235.12	4.74e-57	8.22288	7.1003	0.0594511	0.0409506	0.000307432	1.56341	0.000643636	-0.0290051	0.0254389	0.0520264	-0.0221672	11.7543	1.41865	0.551166	0.283897	2.75573	0.19588	-0.796554	0.21986	1.20899	-0.605983	5.42e-15	0.163236	0.584383	0.777857	0.00856571	0.84563	0.430103	0.827024	0.233296	0.547724	1.95e-14	0.475437	0.739468	0.919203	0.0710896	0.972544	0.999817	0.999988	0.532814	0.830507	30290.9	4.79e-79
1170	HECW2-AS1	101927482_at	101927482	NA	NA	NA	NA	NA	NA	NA	NA	NA	NA	NA	NA	NA	NA	NA	NA	NA	NA	NA	NA	NA	NA	NA	NA	NA	NA	NA	NA	NA	NA	NA	NA	NA	NA	NA	NA	NA	NA	NA	NA	NA	NA	NA	NA	NA	NA	NA	4.17273	3.7572	0.0158364	0.0201562	0.00132643	0.316094	0.00351416	0.0195352	0.00316376	-0.0512273	-0.0201579	10.7708	0.654388	0.469779	2.12109	0.964811	1.85198	0.929017	0.0473495	-2.06141	-0.954245	9.07e-14	0.51636	0.640895	0.0397416	0.340055	0.0709287	0.358086	0.962455	0.0453655	0.345314	2.45e-13	0.749741	0.778467	0.315274	0.58309	0.876285	0.999817	0.999988	0.268026	0.706471	23390.1	1.22e-76
1171	LOC101927490	101927490_at	101927490	NA	NA	NA	NA	NA	NA	NA	NA	NA	NA	NA	NA	NA	NA	NA	NA	NA	NA	NA	NA	NA	NA	NA	NA	NA	NA	NA	NA	NA	NA	NA	NA	NA	NA	NA	NA	NA	NA	NA	NA	NA	NA	NA	NA	NA	NA	NA	4.79213	5.79191	-0.0439403	-0.0993272	-0.00121257	-0.522404	0.00243556	-0.00935218	0.011949	-0.0894683	0.0280751	7.61228	-0.832437	-1.06136	-0.888977	-0.731041	0.588467	-0.203904	0.0819886	-1.6506	0.609317	1.73e-09	0.40978	0.294474	0.378981	0.468734	0.559309	0.839394	0.935038	0.106134	0.545532	2.44e-09	0.679894	0.490838	0.714195	0.689678	0.920814	0.999817	0.999988	0.375729	0.829394	6484.65	1.03e-64
1171	CRHR2	1395_at	1395	6.81871	7.39312	0.0437259	0.0448634	0.0942943	0.121451	-1.59001	-0.0820736	0.0791144	-6.41e-05	-0.00283006	0.0809892	8.05021	0.561922	0.617916	1.30426	0.9357	-4.39979	-0.791603	0.598416	-0.0274336	-1.22506	1.4083	3.22e-10	0.576997	0.53979	0.198872	0.354493	6.71e-05	0.432804	0.552605	0.978237	0.227016	0.16601	1.49e-09	0.999864	0.999674	0.988095	0.614487	0.00194676	0.999844	0.823156	0.999021	0.781257	0.960692	6630.27	1.63e-67	5.48881	5.82848	-0.020069	-0.0377576	0.000276185	-0.263009	0.00669535	-0.0249621	0.0722281	-0.0990803	-0.0134675	7.50141	-0.372313	-0.395088	0.19828	-0.360414	1.58413	-0.532955	0.485313	-1.79001	-0.286224	2.49e-09	0.711496	0.694739	0.843764	0.720309	0.120519	0.596819	0.629927	0.0805226	0.776086	3.46e-09	0.86352	0.815962	0.945012	0.854844	0.876285	0.999817	0.999988	0.337396	0.928811	8157.81	7.57e-67
1172	CRIP1	1396_at	1396	5.28882	6.23949	-0.376846	0.0583752	-0.113406	-0.136095	0.0294732	-0.236758	0.143339	-0.00463875	0.00611911	0.0326101	3.14563	-2.24223	0.372258	-0.72626	-0.485464	0.0377607	-1.05727	0.501983	-0.9193	1.22639	0.262543	0.00295674	0.0299927	0.711473	0.471493	0.629736	0.970048	0.296109	0.618161	0.36291	0.22652	0.794118	0.00358981	0.999864	0.999674	0.988095	0.82248	0.978401	0.999844	0.856553	0.999021	0.781257	0.978442	855.94	7.78e-48	7.47196	8.62885	-0.0509227	0.0465185	-0.00423831	-2.14402	0.00108707	0.0583672	0.312849	-0.223413	0.00338737	7.25971	-0.617552	0.318196	-1.98908	-1.9206	0.168133	0.814622	1.37414	-2.63849	0.0470608	5.54e-09	0.54014	0.751882	0.0531036	0.0614546	0.86727	0.419794	0.176547	0.0115627	0.962683	7.46e-09	0.764191	0.853289	0.352732	0.221932	0.976177	0.999817	0.999988	0.163867	0.990125	6461.19	1.11e-64
1172	LINC02070	101927494_at	101927494	NA	NA	NA	NA	NA	NA	NA	NA	NA	NA	NA	NA	NA	NA	NA	NA	NA	NA	NA	NA	NA	NA	NA	NA	NA	NA	NA	NA	NA	NA	NA	NA	NA	NA	NA	NA	NA	NA	NA	NA	NA	NA	NA	NA	NA	NA	NA	4.24553	4.3021	-0.0149075	-0.0288711	0.000512157	0.101655	0.00402424	0.031166	-0.0793577	-0.0309845	0.013195	9.93146	-0.496058	-0.541875	0.659519	0.249864	1.70784	1.19353	-0.956424	-1.00405	0.503006	1.11e-12	0.622389	0.590712	0.513093	0.803887	0.0949048	0.239229	0.344225	0.32099	0.617537	2.41e-12	0.812425	0.744432	0.795263	0.900627	0.876285	0.999817	0.999988	0.607669	0.864842	15701.9	6.18e-73
1173	LOC101927495	101927495_at	101927495	NA	NA	NA	NA	NA	NA	NA	NA	NA	NA	NA	NA	NA	NA	NA	NA	NA	NA	NA	NA	NA	NA	NA	NA	NA	NA	NA	NA	NA	NA	NA	NA	NA	NA	NA	NA	NA	NA	NA	NA	NA	NA	NA	NA	NA	NA	NA	5.66629	5.28625	0.0461043	0.0894685	0.00161787	-0.532246	0.000377373	-0.0736486	-0.0508499	-0.031248	-0.0461886	7.18046	0.902695	0.988044	1.22586	-0.769767	0.0942335	-1.65955	-0.360597	-0.595808	-1.03602	7.21e-09	0.371736	0.328679	0.226949	0.445662	0.925363	0.10431	0.720173	0.554439	0.306005	9.61e-09	0.651781	0.524561	0.590941	0.672795	0.987241	0.999817	0.999988	0.779444	0.674644	9683.62	1.93e-68
1173	CRIP2	1397_at	1397	10.4148	11.2511	-0.134978	-0.110814	-0.156547	-0.151233	0.579728	-0.0921343	-0.246208	-0.00605458	0.00135221	-0.0763506	10.9106	-1.5448	-1.35927	-1.92839	-1.03766	1.42866	-0.791403	-1.65852	-2.30799	0.521289	-1.18237	3.8e-14	0.129498	0.180931	0.0602207	0.305051	0.160103	0.432919	0.104266	0.0257202	0.604757	0.243356	5.59e-13	0.999864	0.999674	0.917697	0.569043	0.246497	0.999844	0.452346	0.952561	0.903318	0.960692	12265.5	1.95e-73	9.34471	9.52015	0.0196765	0.118483	-0.00658833	-1.01622	-0.00537843	-0.0404215	0.438689	0.289756	0.159755	8.98291	0.267619	0.908928	-3.46769	-1.02094	-0.932951	-0.632712	2.16101	3.83783	2.48919	2.09e-11	0.790277	0.368474	0.00120795	0.313013	0.356074	0.530285	0.0363299	0.000403408	0.0167672	3.69e-11	0.904963	0.562236	0.0934424	0.559554	0.886811	0.999817	0.999988	0.0372778	0.199895	12713.1	5.68e-71
1174	CRK	1398_at	1398	6.37741	3.56339	0.0968873	0.0589872	0.0943122	0.35547	0.751355	0.0191612	0.0284949	0.000590232	-0.00286268	-0.0641987	4.50332	1.44509	0.942941	1.51403	3.17855	2.41306	0.214494	0.250153	0.293218	-1.43822	-1.29564	4.81e-05	0.155459	0.350817	0.137109	0.00269678	0.0200151	0.831144	0.803624	0.770723	0.157387	0.201799	7.46e-05	0.999864	0.999674	0.94022	0.0397842	0.0509221	0.999844	0.935574	0.999021	0.759953	0.960692	7813.12	4.29e-69	8.73848	7.64249	0.0495351	0.0446705	0.00118556	1.40571	-0.00416767	-0.00121968	0.00892514	0.0185091	0.0253808	11.0558	1.03291	0.525384	0.956685	2.16517	-1.10835	-0.0292699	0.0674058	0.375853	0.606303	3.96e-14	0.307443	0.602025	0.344095	0.03599	0.273895	0.976785	0.946572	0.708881	0.547513	1.16e-13	0.602784	0.751961	0.690393	0.162106	0.878946	0.999817	0.999988	0.868328	0.830507	26121.2	1.14e-77
1174	LINC01361	101927498_at	101927498	NA	NA	NA	NA	NA	NA	NA	NA	NA	NA	NA	NA	NA	NA	NA	NA	NA	NA	NA	NA	NA	NA	NA	NA	NA	NA	NA	NA	NA	NA	NA	NA	NA	NA	NA	NA	NA	NA	NA	NA	NA	NA	NA	NA	NA	NA	NA	4.42345	4.58386	0.0059617	-0.0757438	-0.000582284	0.606845	0.000435728	0.0066826	0.140848	0.0599404	0.0563005	9.16162	0.171754	-1.23081	-0.649182	1.2914	0.160098	0.221568	1.46967	1.68167	1.85816	1.19e-11	0.86444	0.225111	0.519686	0.20349	0.873556	0.825703	0.148958	0.0999104	0.0700273	2.19e-11	0.940071	0.419875	0.79865	0.442705	0.97775	0.999817	0.999988	0.366446	0.370691	12777.2	5.1e-71
1175	LOC101927499	101927499_at	101927499	NA	NA	NA	NA	NA	NA	NA	NA	NA	NA	NA	NA	NA	NA	NA	NA	NA	NA	NA	NA	NA	NA	NA	NA	NA	NA	NA	NA	NA	NA	NA	NA	NA	NA	NA	NA	NA	NA	NA	NA	NA	NA	NA	NA	NA	NA	NA	5.84628	7.65587	-0.0971004	-0.186656	-0.00133913	-1.00675	0.00277738	0.0178366	-0.0262405	0.00593929	0.0151372	12.5283	-2.29042	-2.48337	-1.22239	-1.75414	0.835532	0.484208	-0.224181	0.136431	0.409047	6.45e-16	0.0269822	0.0170077	0.228242	0.0865585	0.408054	0.630705	0.823682	0.89212	0.684543	3.02e-15	0.302481	0.106088	0.592627	0.270188	0.893606	0.999817	0.999988	0.958938	0.89229	14962.5	1.74e-72
1175	CRKL	1399_at	1399	4.80691	5.48704	0.0487671	-0.00197728	-0.0118747	-0.113059	-0.158207	0.0278353	-0.110693	0.00191168	0.00208902	0.015463	9.06089	0.950425	-0.0413007	-0.24909	-1.32097	-0.663915	0.40715	-1.26976	1.24093	1.37138	0.40777	1.18e-11	0.347045	0.967241	0.804441	0.193284	0.51018	0.685855	0.21079	0.221154	0.177153	0.685403	8.13e-11	0.999864	0.999674	0.99979	0.450102	0.610875	0.999844	0.593741	0.999021	0.770468	0.971056	7576.68	8.49e-69	8.29955	6.96014	0.068314	0.0708301	0.00224664	1.33265	-0.00361531	0.0288445	0.106965	0.0498127	0.040796	11.01	1.55766	0.910936	1.98241	2.24453	-1.05134	0.756923	0.883363	1.10608	1.06565	4.52e-14	0.126672	0.367427	0.053871	0.030018	0.298997	0.453239	0.381971	0.274864	0.292551	1.31e-13	0.436467	0.561175	0.354116	0.147009	0.884481	0.999817	0.999988	0.572433	0.662677	28175	2.26e-78
1176	LOC101927502	101927502_at	101927502	NA	NA	NA	NA	NA	NA	NA	NA	NA	NA	NA	NA	NA	NA	NA	NA	NA	NA	NA	NA	NA	NA	NA	NA	NA	NA	NA	NA	NA	NA	NA	NA	NA	NA	NA	NA	NA	NA	NA	NA	NA	NA	NA	NA	NA	NA	NA	5.63964	5.88194	-0.0824627	-0.0514412	0.00105904	-0.0296845	0.00306849	-0.0115813	-0.142774	0.0333067	0.117402	7.35175	-1.48567	-0.522736	0.738367	-0.0395041	0.705058	-0.240132	-0.931639	0.584362	2.42312	4.09e-09	0.144689	0.603851	0.464318	0.968672	0.48459	0.811374	0.356744	0.562042	0.0196881	5.56e-09	0.457681	0.75296	0.767798	0.985813	0.907008	0.999817	0.999988	0.783269	0.214041	8122.69	8.3e-67
1176	AAMP	14_at	14	7.34826	5.70512	-0.0838309	-0.000919612	-0.0727636	0.180528	0.739672	0.0475038	-0.0799462	7.6e-05	-0.000904956	-0.0813557	7.26485	-1.25986	-0.0148123	-1.17699	1.62653	2.39362	0.535814	-0.707175	0.0380281	-0.458112	-1.65439	4.47e-09	0.214305	0.988248	0.245474	0.11092	0.0209761	0.594763	0.483155	0.969836	0.649108	0.105106	1.54e-08	0.999864	0.999674	0.988095	0.333866	0.0525896	0.999844	0.791312	0.999021	0.915011	0.960692	10529.4	5.75e-72	9.30509	7.08304	0.083327	0.20033	0.000103686	1.70069	-0.00497215	0.0147992	0.13692	0.153136	0.0787604	10.5357	1.78659	2.42265	0.0860308	2.69347	-1.35962	0.365176	1.06326	3.19743	1.93456	1.81e-13	0.0810825	0.0197107	0.931843	0.0100539	0.181064	0.716777	0.293621	0.00260691	0.0596666	4.61e-13	0.379838	0.114291	0.976603	0.0787878	0.876285	0.999817	0.999988	0.0906954	0.345775	31316.4	2.35e-79
1177	ADORA3	140_at	140	3.87921	5.70643	-0.0720753	-0.123928	-0.187088	-0.175295	-0.592405	-0.101039	-0.0246591	-0.00573107	0.00331788	0.0401085	6.72428	-1.00236	-1.84717	-2.80043	-1.46153	-1.774	-1.05462	-0.201849	-2.6547	1.55426	0.754758	2.79e-08	0.321603	0.0713973	0.00753107	0.150917	0.0829253	0.29731	0.840957	0.0109811	0.127226	0.454382	8.01e-08	0.999864	0.999674	0.917697	0.396586	0.148036	0.999844	0.948248	0.789071	0.742736	0.960692	2515.05	3.48e-58	7.97018	10.1859	-0.0796774	-0.255614	0.0031233	-1.22908	-0.0094455	-0.0703405	-0.0182454	-0.170669	0.0251161	7.80223	-0.879727	-1.59186	1.33451	-1.0024	-1.33007	-0.893808	-0.0729623	-1.83507	0.317688	9.28e-10	0.383916	0.11877	0.189086	0.321781	0.190535	0.376419	0.942176	0.0734445	0.752265	1.34e-09	0.660794	0.294215	0.552435	0.567105	0.876285	0.999817	0.999988	0.323599	0.919375	6094.24	3.89e-64
1177	LINC02688	101927503_at	101927503	NA	NA	NA	NA	NA	NA	NA	NA	NA	NA	NA	NA	NA	NA	NA	NA	NA	NA	NA	NA	NA	NA	NA	NA	NA	NA	NA	NA	NA	NA	NA	NA	NA	NA	NA	NA	NA	NA	NA	NA	NA	NA	NA	NA	NA	NA	NA	7.49834	9.53756	-0.0948745	-0.210428	-0.00254258	-1.12664	0.00703749	0.0253227	0.0885534	0.0349547	0.0654204	13.21	-1.89414	-2.36958	-1.96442	-1.66148	1.79191	0.581833	0.640325	0.679598	1.49627	1.05e-16	0.0649713	0.0223846	0.0559906	0.10392	0.0802133	0.563729	0.525372	0.500415	0.141915	6.27e-16	0.356783	0.121208	0.35912	0.299203	0.876285	0.999817	0.999988	0.743931	0.493709	17632.9	5.16e-74
1178	LOC101927513	101927513_at	101927513	NA	NA	NA	NA	NA	NA	NA	NA	NA	NA	NA	NA	NA	NA	NA	NA	NA	NA	NA	NA	NA	NA	NA	NA	NA	NA	NA	NA	NA	NA	NA	NA	NA	NA	NA	NA	NA	NA	NA	NA	NA	NA	NA	NA	NA	NA	NA	7.25413	7.75675	-0.00696648	-0.0141119	0.000186462	-0.970624	0.00454159	0.0110408	-0.00187234	0.0300373	0.0859035	12.1437	-0.15721	-0.179622	0.162837	-1.61795	1.3071	0.286742	-0.0153032	0.660103	2.22081	1.84e-15	0.875818	0.858297	0.871413	0.113015	0.198152	0.775692	0.987861	0.512722	0.0317033	7.54e-15	0.946097	0.918425	0.955335	0.313501	0.876285	0.999817	0.999988	0.751866	0.263027	21083.6	1.12e-75
1178	CRMP1	1400_at	1400	8.8185	8.09069	-0.044107	-0.0288518	-0.0477288	-0.087388	1.91615	0.107338	-0.667668	-0.00630402	0.00202619	-0.0917173	6.57928	-0.42331	-0.296772	-0.493028	-0.502806	3.95982	0.773161	-3.77157	-2.01516	0.655022	-1.19106	4.57e-08	0.674114	0.768025	0.624424	0.617587	0.000268179	0.443527	0.000477016	0.0499714	0.515835	0.239963	1.24e-07	0.999864	0.999674	0.993806	0.813673	0.00360565	0.999844	0.073177	0.999021	0.879659	0.960692	6186.86	7.58e-67	10.614	10.1981	0.00629883	0.161747	-0.00446431	-0.455145	-0.00537239	-0.049026	0.0533006	0.0693341	-0.0122812	14.5046	0.129134	1.87036	-3.54187	-0.689253	-1.4047	-1.15673	0.395773	1.38424	-0.288441	3.92e-18	0.897856	0.0682769	0.000973273	0.494381	0.16732	0.253791	0.694237	0.173453	0.774401	3.78e-17	0.955997	0.219307	0.0907588	0.710119	0.876285	0.999817	0.999988	0.467364	0.928657	37253.8	5.7e-81
1179	CRP	1401_at	1401	3.32871	4.21076	0.00647624	0.0244663	-0.050977	0.013538	-1.12388	0.0852435	0.142253	0.00133204	-0.00334255	-0.0186608	4.63271	0.0840921	0.340487	-0.712438	0.105386	-3.1423	0.830731	1.08718	0.57609	-1.46196	-0.327863	3.16e-05	0.933361	0.735097	0.479924	0.916544	0.00298431	0.410574	0.282826	0.567465	0.150799	0.744557	5.07e-05	0.999864	0.999674	0.988095	0.966503	0.0136229	0.999844	0.660845	0.999021	0.759546	0.978442	1614.28	6.36e-54	5.62804	6.78063	-0.0687934	-0.131501	-0.00152617	-0.361166	0.00264041	-0.00336131	0.000599482	-0.0593732	0.00192628	12.7863	-1.86989	-2.01606	-1.60534	-0.725141	0.915323	-0.105149	0.0059017	-1.57161	0.0599822	3.22e-16	0.0683439	0.0500923	0.115767	0.472308	0.365146	0.916749	0.995319	0.1234	0.952449	1.65e-15	0.360875	0.184421	0.45994	0.693221	0.886811	0.999817	0.999988	0.400328	0.987577	18411	2.05e-74
1179	LOC101927516	101927516_at	101927516	NA	NA	NA	NA	NA	NA	NA	NA	NA	NA	NA	NA	NA	NA	NA	NA	NA	NA	NA	NA	NA	NA	NA	NA	NA	NA	NA	NA	NA	NA	NA	NA	NA	NA	NA	NA	NA	NA	NA	NA	NA	NA	NA	NA	NA	NA	NA	4.5835	4.77002	-0.0195776	-0.014764	-0.000482391	-0.13481	0.00107866	-0.00193548	0.000138807	0.0259416	0.0196008	11.604	-0.686505	-0.292008	-0.654605	-0.349182	0.482397	-0.0781084	0.0017629	0.885861	0.787395	8.27e-15	0.496094	0.77169	0.516222	0.728664	0.63198	0.938106	0.998602	0.380639	0.435386	2.84e-14	0.737568	0.866257	0.796717	0.859613	0.934301	0.999817	0.999988	0.655639	0.772028	20322.3	2.47e-75
1180	LINC02620	101927523_at	101927523	NA	NA	NA	NA	NA	NA	NA	NA	NA	NA	NA	NA	NA	NA	NA	NA	NA	NA	NA	NA	NA	NA	NA	NA	NA	NA	NA	NA	NA	NA	NA	NA	NA	NA	NA	NA	NA	NA	NA	NA	NA	NA	NA	NA	NA	NA	NA	5.23786	7.71574	-0.0637039	-0.185633	-0.0029954	-2.04043	0.00171598	0.0206231	-0.0437492	-0.060135	-0.0299934	12.1166	-1.442	-2.37006	-2.62391	-3.41168	0.495389	0.537252	-0.358676	-1.32559	-0.777784	1.98e-15	0.156574	0.022359	0.0119962	0.00142004	0.622858	0.593874	0.721599	0.192	0.440971	8.05e-15	0.467547	0.12115	0.204709	0.0250757	0.933155	0.999817	0.999988	0.487811	0.775318	11061.4	1.12e-69
1180	HAPLN1	1404_at	1404	3.12946	2.36414	0.013401	-0.0305977	-0.0322846	0.0924076	0.298289	-0.157014	-0.0309467	-0.000301837	-0.000635648	0.00526009	2.83481	0.189647	-0.464084	-0.491749	0.783996	0.908952	-1.66768	-0.25777	-0.142272	-0.303005	0.100724	0.00687924	0.850451	0.644856	0.625321	0.437208	0.368287	0.102423	0.797776	0.887509	0.763302	0.920223	0.00805924	0.999864	0.999674	0.993806	0.686605	0.474351	0.999844	0.933633	0.999021	0.939978	0.996341	1693.82	2.19e-54	6.20338	7.07467	-0.0549962	-0.0842133	-0.0049021	-0.00768856	0.00602996	0.00580183	-0.0236649	-0.0272059	-0.0262249	10.4701	-1.1732	-1.01327	-4.04684	-0.0121152	1.64054	0.142439	-0.182842	-0.565179	-0.640894	2.2e-13	0.2472	0.31662	0.000213073	0.99039	0.108216	0.887401	0.855785	0.5749	0.525005	5.5e-13	0.557147	0.513252	0.0489548	0.99588	0.876285	0.999817	0.999988	0.791413	0.819135	13779.7	1.01e-71
1181	ASB9	140462_at	140462	2.95376	3.69837	-0.119592	-0.0454452	-0.0705253	-0.0418287	-0.370938	-0.0292187	0.0414333	-0.00178671	-0.000775214	-0.0547868	4.81565	-1.83783	-0.748497	-1.16651	-0.385367	-1.22744	-0.337001	0.374767	-0.914526	-0.401282	-1.13923	1.74e-05	0.0727893	0.45811	0.24964	0.701807	0.22613	0.737705	0.709619	0.365384	0.690139	0.260722	2.91e-05	0.999864	0.999674	0.988095	0.862445	0.322596	0.999844	0.897493	0.999021	0.925126	0.960692	1779.4	7.38e-55	5.69555	6.90915	-0.0673651	-0.118203	-0.00184446	-0.567329	-0.000687098	0.0153411	0.0125604	-0.063598	0.0252929	10.1188	-1.42212	-1.40746	-1.50684	-0.884675	-0.184993	0.372722	0.0960364	-1.30746	0.611695	6.29e-13	0.162232	0.166506	0.139192	0.381271	0.854108	0.711194	0.92394	0.19803	0.543972	1.44e-12	0.474658	0.355546	0.493161	0.618993	0.973644	0.999817	0.999988	0.494216	0.829202	11373.7	6.16e-70
1181	LINC01656	101927526_at	101927526	NA	NA	NA	NA	NA	NA	NA	NA	NA	NA	NA	NA	NA	NA	NA	NA	NA	NA	NA	NA	NA	NA	NA	NA	NA	NA	NA	NA	NA	NA	NA	NA	NA	NA	NA	NA	NA	NA	NA	NA	NA	NA	NA	NA	NA	NA	NA	6.46731	8.55171	-0.0440808	-0.209408	-0.00244062	-1.13003	0.0034376	-0.052941	0.0593158	0.00250006	0.0255957	13.4146	-0.996715	-2.67068	-2.13559	-1.88737	0.991317	-1.37765	0.485763	0.0550499	0.663014	6.17e-17	0.3245	0.010656	0.0384717	0.0658979	0.327098	0.175467	0.629611	0.956355	0.510874	3.95e-16	0.616345	0.0847089	0.311235	0.23139	0.886811	0.999817	0.999988	0.982926	0.812072	16824.7	1.41e-73
1182	MYL6B	140465_at	140465	9.5162	8.5427	-0.0144958	-0.00909684	-0.00664481	-0.0366451	1.23957	0.0588928	-0.292846	0.0015931	0.00519804	-0.0693786	8.04604	-0.161133	-0.108376	-0.0795	-0.244207	2.96695	0.49133	-1.916	0.58983	1.9463	-1.04352	3.26e-10	0.87272	0.914186	0.936992	0.808196	0.00483104	0.625615	0.0618224	0.558297	0.0579687	0.302359	1.51e-09	0.999864	0.999674	0.99979	0.918878	0.018625	0.999844	0.364582	0.999021	0.714594	0.960692	9660.57	3.88e-71	10.1121	8.14581	0.128955	0.281075	-0.00335907	0.79707	-0.00699326	0.0670117	0.093647	0.00475458	-0.0516788	9.05815	2.06699	2.54115	-2.08361	0.943722	-1.4296	1.23617	0.54366	0.0742159	-0.948959	1.65e-11	0.0448123	0.014753	0.0431976	0.350604	0.160084	0.223133	0.589494	0.941184	0.347964	2.96e-11	0.332906	0.0983725	0.326498	0.592375	0.876285	0.999817	0.999988	0.977464	0.708565	20670.7	1.71e-75
1182	LINC01204	101927528_at	101927528	NA	NA	NA	NA	NA	NA	NA	NA	NA	NA	NA	NA	NA	NA	NA	NA	NA	NA	NA	NA	NA	NA	NA	NA	NA	NA	NA	NA	NA	NA	NA	NA	NA	NA	NA	NA	NA	NA	NA	NA	NA	NA	NA	NA	NA	NA	NA	5.68681	6.14017	-0.0632476	-0.140127	0.00019337	0.639027	0.00672609	0.0410441	-0.103826	0.0849445	0.078311	7.0622	-1.04857	-1.31034	0.124062	0.782565	1.42217	0.783124	-0.623439	1.37143	1.48735	1.07e-08	0.300255	0.197064	0.901846	0.438187	0.162217	0.437863	0.536302	0.177382	0.144248	1.41e-08	0.597821	0.389484	0.965477	0.666517	0.876285	0.999817	0.999988	0.472315	0.49697	6993.58	2.04e-65
1183	CRX	1406_at	1406	7.01543	8.73321	0.0813723	0.00882685	-0.0699033	0.00221956	-2.02095	0.000139075	0.0351365	0.000185987	-0.00319545	0.0613778	9.00579	0.990336	0.115136	-0.91568	0.0161946	-5.29612	0.00127035	0.251695	0.0753927	-1.30997	1.01076	1.41e-11	0.32738	0.908857	0.364785	0.987152	3.53e-06	0.998992	0.802439	0.940241	0.196947	0.317612	9.54e-11	0.999864	0.999674	0.988095	0.993425	0.0010528	0.999844	0.935086	0.999021	0.776129	0.960692	6295.82	5.15e-67	6.72044	8.84977	-0.101179	-0.180233	-0.0024562	-1.52949	0.00353837	-0.0178022	0.00783447	-0.065613	0.0601115	13.0563	-2.15167	-2.16184	-2.02135	-2.40259	0.95967	-0.435695	0.0603429	-1.35881	1.46445	1.57e-16	0.0371045	0.036262	0.0495197	0.0206857	0.342607	0.665246	0.952163	0.181319	0.150371	8.87e-16	0.318533	0.15538	0.344648	0.118299	0.886811	0.999817	0.999988	0.477072	0.506661	16070.8	3.76e-73
1183	LOC101927531	101927531_at	101927531	NA	NA	NA	NA	NA	NA	NA	NA	NA	NA	NA	NA	NA	NA	NA	NA	NA	NA	NA	NA	NA	NA	NA	NA	NA	NA	NA	NA	NA	NA	NA	NA	NA	NA	NA	NA	NA	NA	NA	NA	NA	NA	NA	NA	NA	NA	NA	6.49835	5.74491	-0.0102263	0.0408197	0.0020384	0.607803	0.00397564	-0.0683661	-0.203663	0.0497544	0.074043	7.66353	-0.196635	0.442708	1.51679	0.863279	0.974953	-1.51289	-1.41836	0.931659	1.63102	1.46e-09	0.845043	0.660205	0.136664	0.392792	0.335057	0.137651	0.163321	0.356734	0.110217	2.07e-09	0.931376	0.792354	0.490112	0.628996	0.886811	0.999817	0.999988	0.637545	0.446864	12283.7	1.19e-70
1184	LOC101927539	101927539_at	101927539	NA	NA	NA	NA	NA	NA	NA	NA	NA	NA	NA	NA	NA	NA	NA	NA	NA	NA	NA	NA	NA	NA	NA	NA	NA	NA	NA	NA	NA	NA	NA	NA	NA	NA	NA	NA	NA	NA	NA	NA	NA	NA	NA	NA	NA	NA	NA	5.54336	5.67815	-0.0514292	-0.0586738	-0.000582914	0.554454	0.000816348	-0.0449359	-0.0262082	0.0149226	0.0733571	7.72549	-1.00861	-0.649031	-0.4424	0.803207	0.204186	-1.01422	-0.18616	0.285	1.64813	1.19e-09	0.318824	0.519783	0.660426	0.426289	0.839176	0.316171	0.853198	0.777018	0.106643	1.7e-09	0.611946	0.689245	0.870085	0.656389	0.970602	0.999817	0.999988	0.905051	0.441344	9298.34	4.6e-68
1184	NEK7	140609_at	140609	5.08782	7.16157	-0.0366539	0.0260108	-0.184446	-0.268998	-0.0951726	-0.27414	0.575342	-0.0072441	0.00120693	0.00757025	3.27593	-0.197881	0.1505	-1.07175	-0.870624	-0.110635	-1.11077	1.82818	-1.30259	0.219477	0.0553001	0.0020485	0.844042	0.881052	0.289627	0.388646	0.912405	0.272652	0.0742498	0.199435	0.827285	0.956148	0.00253682	0.999864	0.999674	0.988095	0.64238	0.938075	0.999844	0.399711	0.999021	0.956989	0.996341	652.598	3.07e-45	9.21296	9.27971	0.0936802	-0.0665288	0.00433797	-0.145988	0.00117668	0.113195	-0.153092	0.0952662	-0.00573294	6.29995	0.916739	-0.36721	1.64278	-0.105527	0.146856	1.27482	-0.542606	0.907866	-0.0642703	1.36e-07	0.364412	0.71527	0.107749	0.91645	0.883934	0.209244	0.590213	0.369028	0.949054	1.67e-07	0.646769	0.829041	0.448782	0.960134	0.978909	0.999817	0.999988	0.646055	0.986493	6395.62	1.38e-64
1185	LOC101927543	101927543_at	101927543	NA	NA	NA	NA	NA	NA	NA	NA	NA	NA	NA	NA	NA	NA	NA	NA	NA	NA	NA	NA	NA	NA	NA	NA	NA	NA	NA	NA	NA	NA	NA	NA	NA	NA	NA	NA	NA	NA	NA	NA	NA	NA	NA	NA	NA	NA	NA	5.43777	5.97649	-0.0114263	-0.0746517	-0.00100536	-0.0796467	0.00413338	0.0205488	-0.0339729	0.00816932	0.0143836	13.6843	-0.377118	-1.38969	-1.28407	-0.194172	1.73985	0.780519	-0.406103	0.262568	0.543842	3.08e-17	0.707948	0.171803	0.20602	0.846959	0.0890662	0.439377	0.686688	0.794142	0.589369	2.17e-16	0.861655	0.361708	0.572427	0.925942	0.876285	0.999817	0.999988	0.912198	0.85146	25339.7	2.19e-77
1185	FAUP1	140623_at	140623	10.4647	9.92151	0.112851	-0.0130916	-0.0130417	-0.0505715	0.801296	0.0893636	0.122004	0.00135707	0.00486488	-0.103873	7.94537	1.06659	-0.132613	-0.132668	-0.286548	1.63074	0.633901	0.678703	0.427207	1.54878	-1.32839	4.56e-10	0.291925	0.895099	0.895055	0.775792	0.110025	0.5294	0.500851	0.671295	0.128537	0.19084	2e-09	0.999864	0.999674	0.99979	0.902558	0.184838	0.999844	0.799424	0.999021	0.742736	0.960692	8445.13	7.65e-70	NA	NA	NA	NA	NA	NA	NA	NA	NA	NA	NA	NA	NA	NA	NA	NA	NA	NA	NA	NA	NA	NA	NA	NA	NA	NA	NA	NA	NA	NA	NA	NA	NA	NA	NA	NA	NA	NA	NA	NA	NA	NA	NA
1186	ANO7L1	101927546_at	101927546	NA	NA	NA	NA	NA	NA	NA	NA	NA	NA	NA	NA	NA	NA	NA	NA	NA	NA	NA	NA	NA	NA	NA	NA	NA	NA	NA	NA	NA	NA	NA	NA	NA	NA	NA	NA	NA	NA	NA	NA	NA	NA	NA	NA	NA	NA	NA	6.44961	9.41815	-0.225449	-0.267909	-0.00351276	-1.73129	-0.000507655	-0.0389327	-0.0384521	-0.0155863	0.0445694	7.89097	-2.72275	-1.82497	-1.64174	-1.54446	-0.0781923	-0.541128	-0.168195	-0.183311	0.61664	6.95e-10	0.00932657	0.0749846	0.107966	0.129832	0.938039	0.591222	0.867222	0.855419	0.540736	1.01e-09	0.266367	0.230976	0.448782	0.339764	0.989032	0.999817	0.999988	0.94266	0.82799	4774.3	7.22e-62
1186	CRY1	1407_at	1407	5.25858	3.87642	0.140616	-0.0225888	-0.0633798	-0.0145671	1.31077	-0.0395132	-0.062238	0.00241671	0.00857475	0.0802069	2.51595	1.07712	-0.185448	-0.52254	-0.0668958	2.16199	-0.227163	-0.280605	0.616585	2.21246	0.831328	0.0155618	0.28725	0.853723	0.603894	0.946965	0.0360522	0.82134	0.780318	0.540659	0.0321262	0.41024	0.0175552	0.999864	0.999674	0.992961	0.979478	0.0792091	0.999844	0.925519	0.999021	0.69619	0.960692	1401.94	1.44e-52	8.03961	5.79226	0.113959	0.372302	0.00536591	-0.998799	-0.00729227	-0.00373855	0.423354	0.0429837	0.0686586	3.89531	1.10468	2.03559	2.01293	-0.715178	-0.901543	-0.0417078	1.48636	0.405767	0.762462	0.000338894	0.275464	0.0480071	0.0504346	0.478379	0.372341	0.966925	0.144506	0.686933	0.449962	0.000364181	0.579051	0.18042	0.347104	0.69843	0.887251	0.999817	0.999988	0.857438	0.778853	4779.41	7.05e-62
1187	CRY2	1408_at	1408	7.84364	8.31245	0.0237899	0.0608079	-0.0572443	-0.0860944	0.0225943	-0.0230182	-0.169921	0.000355076	0.00185818	-0.0346874	10.0275	0.338698	0.927854	-0.877187	-0.73484	0.0692651	-0.245956	-1.42389	0.168377	0.891114	-0.668226	5.59e-13	0.736435	0.358503	0.38511	0.466303	0.94509	0.80685	0.161472	0.867052	0.377675	0.507451	5.57e-12	0.999864	0.999674	0.988095	0.706853	0.961164	0.999844	0.531631	0.999021	0.837552	0.960692	10765	3.52e-72	9.02705	10.2033	-0.0943404	0.0286062	-0.00411539	-1.89161	0.00056018	-0.057419	0.0318908	-0.0033326	-0.0481586	14.9349	-1.99047	0.340429	-3.36021	-2.94808	0.150738	-1.39425	0.243701	-0.0684743	-1.16404	1.37e-18	0.0529438	0.735197	0.0016459	0.00515932	0.88089	0.170432	0.808626	0.945727	0.250851	1.61e-17	0.342854	0.841699	0.106707	0.0528272	0.97855	0.999817	0.999988	0.979194	0.624178	28540.9	1.71e-78
1187	ANKRD44-IT1	101927547_at	101927547	NA	NA	NA	NA	NA	NA	NA	NA	NA	NA	NA	NA	NA	NA	NA	NA	NA	NA	NA	NA	NA	NA	NA	NA	NA	NA	NA	NA	NA	NA	NA	NA	NA	NA	NA	NA	NA	NA	NA	NA	NA	NA	NA	NA	NA	NA	NA	4.90108	6.5011	-0.0696218	-0.146143	-0.00195703	-0.920345	0.00135209	-0.012863	-0.311318	-0.0495843	-0.0416806	6.83964	-1.05581	-1.25005	-1.14851	-1.03095	0.261506	-0.224496	-1.70993	-0.732268	-0.72412	2.24e-08	0.296972	0.218069	0.257131	0.308348	0.794956	0.823439	0.0945141	0.467993	0.472929	2.88e-08	0.595286	0.412667	0.619573	0.555283	0.964945	0.999817	0.999988	0.721745	0.792832	4346.54	5.38e-61
1188	LOC101927550	101927550_at	101927550	NA	NA	NA	NA	NA	NA	NA	NA	NA	NA	NA	NA	NA	NA	NA	NA	NA	NA	NA	NA	NA	NA	NA	NA	NA	NA	NA	NA	NA	NA	NA	NA	NA	NA	NA	NA	NA	NA	NA	NA	NA	NA	NA	NA	NA	NA	NA	6.24013	8.62593	-0.0999685	-0.215293	-0.00234572	-1.66737	0.00169812	0.0476288	-0.0977067	0.0275698	0.06191	12.6726	-2.11699	-2.57153	-1.92233	-2.60817	0.458626	1.16078	-0.749398	0.568557	1.50193	4.37e-16	0.0401076	0.0136801	0.0612313	0.0124811	0.648821	0.252159	0.457713	0.572626	0.14045	2.14e-15	0.323363	0.0950539	0.368162	0.0884725	0.936416	0.999817	0.999988	0.789772	0.491175	13740.6	1.08e-71
1188	ZNF280B	140883_at	140883	3.51236	4.31312	0.111811	-0.0712791	0.0717847	-0.0411791	-0.848936	0.0820901	-0.12049	0.00160331	0.000591684	0.11503	4.23345	1.29523	-0.884959	0.895021	-0.285981	-2.11754	0.713705	-0.821526	0.618614	0.230875	1.80303	0.000113989	0.201939	0.380949	0.375606	0.776224	0.0398528	0.479147	0.415739	0.539334	0.818474	0.0781772	0.000166961	0.999864	0.999674	0.988095	0.902814	0.0853447	0.999844	0.756219	0.999021	0.954359	0.960692	1430.4	9.23e-53	8.39671	8.59858	0.0327899	0.0923347	0.00102208	-1.68287	0.000239203	-0.0348197	0.0255139	-0.00537553	0.0307898	16.504	0.907187	1.44088	1.0943	-3.43919	0.0844034	-1.10868	0.255662	-0.144831	0.975885	3.53e-20	0.369383	0.156888	0.279937	0.00131177	0.933129	0.273752	0.799435	0.885523	0.3346	8.25e-19	0.649986	0.343478	0.638857	0.0240044	0.988605	0.999817	0.999988	0.955974	0.697243	42458.5	3.46e-82
1189	LINC01737	101927553_at	101927553	NA	NA	NA	NA	NA	NA	NA	NA	NA	NA	NA	NA	NA	NA	NA	NA	NA	NA	NA	NA	NA	NA	NA	NA	NA	NA	NA	NA	NA	NA	NA	NA	NA	NA	NA	NA	NA	NA	NA	NA	NA	NA	NA	NA	NA	NA	NA	5.7313	7.20174	-0.0306943	-0.177208	-0.00147531	-0.457021	0.00524511	-0.039462	0.0179342	-0.0515386	-0.0446484	11.1079	-0.682414	-2.22218	-1.26932	-0.75054	1.48724	-1.00971	0.144413	-1.11585	-1.13718	3.4e-14	0.498651	0.0316035	0.21118	0.457033	0.144276	0.318306	0.885852	0.270705	0.261783	1.01e-13	0.739394	0.145005	0.577422	0.681142	0.876285	0.999817	0.999988	0.56938	0.635249	12774.1	5.13e-71
1189	SIRPA	140885_at	140885	6.28478	6.99704	-0.0623705	-0.0180885	0.020454	-0.0909728	-0.244377	-0.0815767	0.0667664	0.000987737	0.000757092	0.0129135	9.68383	-1.01876	-0.31666	0.359591	-0.890842	-0.859502	-1.00006	0.641887	0.537369	0.416548	0.285409	1.63e-12	0.313842	0.752986	0.720859	0.377819	0.394684	0.322706	0.524249	0.593698	0.679017	0.776659	1.41e-11	0.999864	0.999674	0.99979	0.634597	0.501552	0.999844	0.81243	0.999021	0.922657	0.978442	9097.22	1.47e-70	10.1828	9.46933	0.0292321	0.130299	0.000525449	-0.251971	-0.00573446	0.0243621	0.0939101	0.0542161	-0.00829524	12.1145	0.539064	1.35528	0.374979	-0.343225	-1.34868	0.517036	0.627229	0.973629	-0.175244	1.99e-15	0.592634	0.182431	0.709526	0.733108	0.184528	0.60779	0.533838	0.335707	0.861713	8.09e-15	0.794941	0.37357	0.890382	0.861621	0.876285	0.999817	0.999988	0.619592	0.957399	27740	3.15e-78
1190	SREK1	140890_at	140890	5.29816	6.11417	-0.101701	-0.0319293	-0.272206	-0.271363	1.04525	-0.0117232	-0.1018	-0.00075783	0.0056723	-0.0461513	5.46648	-1.07314	-0.361091	-3.09148	-1.71663	2.3749	-0.092841	-0.632246	-0.266342	2.0161	-0.658936	1.99e-06	0.289012	0.719745	0.00343635	0.0930209	0.0219399	0.926448	0.530471	0.791209	0.0498685	0.513342	3.9e-06	0.999864	0.999674	0.894873	0.304415	0.0543793	0.999844	0.815545	0.999021	0.703953	0.960692	2699.66	7.25e-59	7.96185	5.89252	0.0850689	0.141632	0.00420015	1.47981	0.00225841	0.00462034	0.102551	0.0665774	0.0743018	8.53835	1.7768	1.66854	3.39492	2.28308	0.601598	0.111062	0.775782	1.35419	1.77788	8.56e-11	0.0827025	0.102503	0.00149012	0.0274486	0.550613	0.912086	0.44214	0.182776	0.0825227	1.39e-10	0.38177	0.272036	0.102752	0.139476	0.918756	0.999817	0.999988	0.478362	0.396256	21757.1	5.72e-76
1190	LINC01267	101927565_at	101927565	NA	NA	NA	NA	NA	NA	NA	NA	NA	NA	NA	NA	NA	NA	NA	NA	NA	NA	NA	NA	NA	NA	NA	NA	NA	NA	NA	NA	NA	NA	NA	NA	NA	NA	NA	NA	NA	NA	NA	NA	NA	NA	NA	NA	NA	NA	NA	5.86478	7.16296	-0.0693274	-0.237458	-0.000696088	0.451514	0.00502449	-0.0469993	-0.0371451	-0.0378053	0.106862	14.9043	-2.07931	-4.01705	-0.807931	1.00031	1.92195	-1.6223	-0.403505	-1.10421	3.67173	1.48e-18	0.0436104	0.000233547	0.423594	0.322779	0.0612803	0.112077	0.688584	0.275666	0.000663677	1.71e-17	0.331451	0.0158944	0.743149	0.567888	0.876285	0.999817	0.999988	0.57274	0.0380039	24345.4	5.16e-77
1191	ADPRH	141_at	141	4.71203	4.56503	-0.0191222	-0.0320304	0.0180152	0.190466	-1.18052	-0.0879755	-0.0240998	-0.000380149	-0.00123249	0.0249697	5.09984	-0.252121	-0.45262	0.255652	1.50552	-3.3515	-0.870561	-0.187023	-0.166942	-0.547366	0.445468	6.8e-06	0.802112	0.653028	0.799401	0.139277	0.00165033	0.388679	0.852495	0.868174	0.58687	0.658148	1.22e-05	0.999864	0.999674	0.99979	0.379166	0.00954593	0.999844	0.952006	0.999021	0.898697	0.971056	3333.19	6.8e-61	6.45176	7.84938	-0.0927544	-0.213895	-0.000499056	0.0198929	0.00389178	-0.00690797	0.0548648	-0.0454472	0.0110801	12.7975	-2.17981	-2.83525	-0.453869	0.0345326	1.16646	-0.186836	0.466994	-1.0401	0.298306	3.13e-16	0.0348149	0.00696116	0.652214	0.972613	0.249883	0.852671	0.642871	0.304127	0.766911	1.61e-15	0.312355	0.0680521	0.865796	0.987506	0.878827	0.999817	0.999988	0.594306	0.925205	18086.6	2.99e-74
1191	LINC01186	101927574_at	101927574	NA	NA	NA	NA	NA	NA	NA	NA	NA	NA	NA	NA	NA	NA	NA	NA	NA	NA	NA	NA	NA	NA	NA	NA	NA	NA	NA	NA	NA	NA	NA	NA	NA	NA	NA	NA	NA	NA	NA	NA	NA	NA	NA	NA	NA	NA	NA	6.27765	5.61696	0.00294258	0.049364	0.000329981	0.413937	0.00271356	0.06727	-0.0629558	0.0985226	0.115116	6.68821	0.0505048	0.477882	0.219174	0.52479	0.59399	1.32877	-0.391357	1.64674	2.26346	3.71e-08	0.959955	0.635164	0.827556	0.602435	0.555643	0.190958	0.697474	0.10693	0.0287303	4.71e-08	0.984245	0.774684	0.937866	0.782753	0.91993	0.999817	0.999988	0.37634	0.251276	9133.64	6.74e-68
1192	CCDC182	101927581_at	101927581	NA	NA	NA	NA	NA	NA	NA	NA	NA	NA	NA	NA	NA	NA	NA	NA	NA	NA	NA	NA	NA	NA	NA	NA	NA	NA	NA	NA	NA	NA	NA	NA	NA	NA	NA	NA	NA	NA	NA	NA	NA	NA	NA	NA	NA	NA	NA	6.73967	6.98831	-0.0617587	-0.0317037	-3.58e-05	-0.143545	0.00122773	0.00908871	-0.112596	0.0726559	0.099818	10.7897	-1.37445	-0.397968	-0.0308126	-0.235976	0.348474	0.232788	-0.907585	1.57466	2.54493	8.58e-14	0.176449	0.69263	0.975562	0.814576	0.729191	0.817035	0.369175	0.122691	0.0146153	2.33e-13	0.4871	0.814657	0.991539	0.907395	0.950807	0.999817	0.999988	0.399618	0.18516	17700.1	4.75e-74
1192	CRYAB	1410_at	1410	9.99405	6.49186	0.03775	0.0225422	-0.395271	0.437662	0.30352	0.0632609	1.51257	0.00942843	0.00534254	-0.127405	1.98893	0.136497	0.087358	-1.53831	0.948732	0.236314	0.171676	3.21908	1.1355	0.650698	-0.623341	0.0528974	0.892046	0.93078	0.131075	0.347896	0.814276	0.864473	0.00240632	0.262263	0.518597	0.536252	0.0569894	0.999864	0.999674	0.938162	0.609279	0.863666	0.999844	0.111646	0.999021	0.88004	0.962158	1128.92	1.73e-50	11.9692	9.97805	0.0208522	-0.183762	0.0122954	3.87324	0.0103467	0.166199	0.126349	0.226939	0.137308	4.12091	0.124135	-0.617029	2.83258	1.7032	0.785563	1.13867	0.272427	1.31564	0.936427	0.000169443	0.901789	0.540482	0.00701018	0.095777	0.436447	0.26117	0.786603	0.195292	0.354303	0.000183623	0.957443	0.705691	0.167449	0.285882	0.899522	0.999817	0.999988	0.49147	0.713122	3995.6	3.26e-60
1193	LINC01271	101927586_at	101927586	NA	NA	NA	NA	NA	NA	NA	NA	NA	NA	NA	NA	NA	NA	NA	NA	NA	NA	NA	NA	NA	NA	NA	NA	NA	NA	NA	NA	NA	NA	NA	NA	NA	NA	NA	NA	NA	NA	NA	NA	NA	NA	NA	NA	NA	NA	NA	7.161	9.88629	-0.118585	-0.24807	-0.0028941	-1.8525	0.00517132	0.00242983	0.0432745	0.0137703	0.0571622	14.073	-2.43319	-2.87097	-2.29804	-2.80771	1.35327	0.0573785	0.321597	0.275153	1.34366	1.15e-17	0.0192151	0.0063356	0.0265054	0.00748224	0.183069	0.95451	0.749322	0.784521	0.186132	9.25e-17	0.280626	0.0653133	0.270799	0.0654383	0.876285	0.999817	0.999988	0.907996	0.552718	16987.8	1.15e-73
1193	CRYBA1	1411_at	1411	3.62163	4.54123	0.126371	-0.110523	-0.000509421	0.00533509	-1.3548	-0.0147042	0.0561457	0.00382389	-0.00132637	0.0853943	4.41983	1.45157	-1.36064	-0.00629805	0.0367392	-3.35089	-0.126765	0.379591	1.46297	-0.51319	1.32724	6.29e-05	0.153656	0.1805	0.995003	0.970858	0.00165324	0.899699	0.70606	0.150524	0.610364	0.191218	9.59e-05	0.999864	0.999674	0.99979	0.98784	0.00955195	0.999844	0.895243	0.999021	0.903921	0.960692	1495.7	3.44e-53	4.41049	4.85172	-0.0296781	-0.133176	8.74e-05	0.60994	0.00738015	0.0018529	-0.0386202	0.0464581	0.0464672	9.54843	-0.841915	-2.13091	0.0959002	1.2781	2.67013	0.0604935	-0.396807	1.28345	1.51012	3.58e-12	0.404511	0.038877	0.924047	0.208095	0.0106709	0.952044	0.69348	0.206236	0.138353	7.13e-12	0.676405	0.160913	0.973027	0.448424	0.876285	0.999817	0.999988	0.502175	0.489224	12316.7	1.12e-70
1194	CRYBA4	1413_at	1413	7.11113	5.58016	0.152131	-0.0288689	0.185704	0.368497	-0.916483	-0.0144475	0.214896	0.00163682	-0.00613523	0.0427874	5.60198	1.80248	-0.366592	2.36817	2.61748	-2.33816	-0.128473	1.49862	0.645945	-2.44855	0.685963	1.26e-06	0.0782647	0.715666	0.0222961	0.0120698	0.0239492	0.898355	0.141053	0.521642	0.0183633	0.496305	2.56e-06	0.999864	0.999674	0.917697	0.0963822	0.0580141	0.999844	0.504368	0.999021	0.69619	0.960692	6130.24	9.3e-67	5.37593	6.70641	-0.0672968	-0.158753	-0.00193981	-0.446097	0.00197183	0.026366	-0.0875046	0.0793776	0.100167	8.10009	-1.17163	-1.55892	-1.30692	-0.573682	0.437825	0.528281	-0.551771	1.34579	1.99781	3.52e-10	0.247822	0.126374	0.198212	0.569183	0.663713	0.600031	0.583972	0.18545	0.0521128	5.31e-10	0.557504	0.304737	0.565031	0.761687	0.940729	0.999817	0.999988	0.481448	0.328689	6892.53	2.79e-65
1194	LINC01725	101927587_at	101927587	NA	NA	NA	NA	NA	NA	NA	NA	NA	NA	NA	NA	NA	NA	NA	NA	NA	NA	NA	NA	NA	NA	NA	NA	NA	NA	NA	NA	NA	NA	NA	NA	NA	NA	NA	NA	NA	NA	NA	NA	NA	NA	NA	NA	NA	NA	NA	4.40085	4.15943	-0.02263	0.0159967	0.000464298	0.215352	0.00210182	-0.0221486	-0.0233785	-0.0195616	0.00610373	7.86024	-0.616427	0.245773	0.489429	0.433304	0.730177	-0.694335	-0.230647	-0.518902	0.19047	7.68e-10	0.540875	0.807032	0.627035	0.666968	0.469257	0.491221	0.818687	0.6065	0.84984	1.12e-09	0.764782	0.888858	0.85331	0.821967	0.904242	0.999817	0.999988	0.811406	0.952813	11305.3	7.01e-70
1195	LOC101927588	101927588_at	101927588	NA	NA	NA	NA	NA	NA	NA	NA	NA	NA	NA	NA	NA	NA	NA	NA	NA	NA	NA	NA	NA	NA	NA	NA	NA	NA	NA	NA	NA	NA	NA	NA	NA	NA	NA	NA	NA	NA	NA	NA	NA	NA	NA	NA	NA	NA	NA	4.99783	5.12195	-0.00520026	-0.0319512	-0.00115168	0.228983	-0.000353471	-0.0157096	-0.0437075	0.108088	0.0900646	7.03369	-0.102936	-0.356728	-0.882205	0.334806	-0.0892345	-0.357876	-0.313352	2.08356	2.04236	1.17e-08	0.918494	0.723046	0.38259	0.739405	0.929311	0.722193	0.755534	0.043202	0.047302	1.54e-08	0.96499	0.833958	0.716155	0.865337	0.988255	0.999817	0.999988	0.261669	0.313739	7700.21	2.6e-66
1195	CRYBB1	1414_at	1414	6.57869	6.9003	-0.0124256	-0.0684057	0.0723043	0.14448	-1.22268	-0.173925	-0.0947965	-0.00183981	-0.00421876	0.0408862	6.32505	-0.134422	-0.793133	0.841895	0.93704	-2.84815	-1.41216	-0.60361	-0.662928	-1.53732	0.598497	1.09e-07	0.893677	0.431921	0.404362	0.35381	0.00664066	0.164879	0.549177	0.510806	0.131317	0.552552	2.71e-07	0.999864	0.999674	0.988095	0.613554	0.02332	0.999844	0.821983	0.999021	0.742736	0.962543	4373.47	1.65e-63	7.10402	8.58735	-0.054765	-0.144257	-0.00179235	-0.98368	0.00414202	-0.0343442	0.141578	0.107151	0.131411	9.52578	-0.875669	-1.30101	-1.10906	-1.16182	0.844665	-0.631998	0.819906	1.66846	2.40715	3.84e-12	0.386094	0.200209	0.27359	0.251742	0.402991	0.530747	0.416808	0.102518	0.02046	7.62e-12	0.662478	0.392311	0.633189	0.497952	0.892878	0.999817	0.999988	0.370947	0.217142	10152.4	7.01e-69
1196	CRYBB3	1417_at	1417	6.5526	6.29579	0.0638158	0.00084393	0.1142	0.184832	-1.03306	-0.0888941	-0.0307422	0.0013024	-0.0048295	0.0258423	9.1957	1.10007	0.0155919	2.11883	1.91015	-3.83454	-1.15009	-0.311915	0.747788	-2.80427	0.602775	7.68e-12	0.277234	0.98763	0.0397377	0.0625908	0.000393923	0.256268	0.756566	0.458533	0.00745557	0.549727	5.55e-11	0.999864	0.999674	0.917697	0.248829	0.00431666	0.999844	0.916215	0.999021	0.69619	0.962543	11016.2	2.11e-72	7.12704	10.1058	-0.208107	-0.256071	-0.002903	-2.06297	0.00210172	-0.0100736	-0.142334	-0.0645423	0.083422	10.0179	-2.97363	-2.0638	-1.60525	-2.17742	0.383011	-0.165657	-0.73662	-0.898112	1.36558	8.53e-13	0.00481688	0.0451278	0.115786	0.0350047	0.703605	0.869206	0.465368	0.374146	0.179199	1.9e-12	0.266367	0.174286	0.45994	0.159222	0.946923	0.999817	0.999988	0.650392	0.545153	8161.19	7.5e-67
1196	DPP10-AS3	101927591_at	101927591	NA	NA	NA	NA	NA	NA	NA	NA	NA	NA	NA	NA	NA	NA	NA	NA	NA	NA	NA	NA	NA	NA	NA	NA	NA	NA	NA	NA	NA	NA	NA	NA	NA	NA	NA	NA	NA	NA	NA	NA	NA	NA	NA	NA	NA	NA	NA	5.81137	4.46884	0.0405081	0.12917	0.000685944	0.660348	0.00653415	-0.00316863	0.0503575	0.0574498	0.128131	4.80371	0.627652	1.12887	0.411303	0.755783	1.29122	-0.0565033	0.282601	0.866863	2.2744	1.93e-05	0.533564	0.265233	0.682901	0.453915	0.203551	0.955204	0.778844	0.390847	0.0280089	2.15e-05	0.760659	0.462451	0.878886	0.678362	0.876285	0.999817	0.999988	0.663277	0.248371	6379.48	1.46e-64
1197	LINC02405	101927592_at	101927592	NA	NA	NA	NA	NA	NA	NA	NA	NA	NA	NA	NA	NA	NA	NA	NA	NA	NA	NA	NA	NA	NA	NA	NA	NA	NA	NA	NA	NA	NA	NA	NA	NA	NA	NA	NA	NA	NA	NA	NA	NA	NA	NA	NA	NA	NA	NA	5.58357	7.09078	-0.127767	-0.148928	-0.000539875	-0.824484	0.00245503	0.001879	-0.0524279	-0.125742	-0.081991	12.3612	-3.21055	-2.11079	-0.524989	-1.53035	0.786781	0.0543392	-0.477151	-3.07698	-2.36027	1.01e-15	0.00251305	0.0406661	0.602297	0.133282	0.435741	0.956918	0.63568	0.00363764	0.0228861	4.49e-15	0.266367	0.164789	0.842133	0.345768	0.899132	0.999817	0.999988	0.10073	0.225586	15488.9	8.28e-73
1197	CRYGA	1418_at	1418	4.15329	4.48602	-0.000601642	-0.00655899	-0.00604058	0.098979	-1.23057	-0.0887893	0.101319	0.00310996	-0.00240148	0.0175828	5.13173	-0.00812266	-0.0949068	-0.0877767	0.801127	-3.57735	-0.89968	0.805123	1.39848	-1.09211	0.321203	6.12e-06	0.993556	0.924816	0.930449	0.427327	0.000853568	0.373147	0.425042	0.168921	0.280681	0.749564	1.1e-05	0.999864	0.999674	0.99979	0.678123	0.00638012	0.999844	0.761478	0.999021	0.801831	0.978442	2715.76	6.36e-59	5.00144	5.53934	-0.00593206	-0.0296128	-0.00115431	-0.622727	0.00333797	0.0256146	0.0133397	0.024187	0.0344661	8.08153	-0.124749	-0.35125	-0.939399	-0.967333	0.895258	0.619932	0.101604	0.495333	0.830342	3.74e-10	0.901306	0.727122	0.352793	0.338808	0.375652	0.538586	0.919545	0.622896	0.410949	5.62e-10	0.957443	0.836655	0.696311	0.582309	0.887715	0.999817	0.999988	0.821384	0.755052	8703.3	1.89e-67
1198	NCK1-DT	101927597_at	101927597	NA	NA	NA	NA	NA	NA	NA	NA	NA	NA	NA	NA	NA	NA	NA	NA	NA	NA	NA	NA	NA	NA	NA	NA	NA	NA	NA	NA	NA	NA	NA	NA	NA	NA	NA	NA	NA	NA	NA	NA	NA	NA	NA	NA	NA	NA	NA	6.30498	8.26914	-0.131659	-0.306651	-0.000543284	0.15286	0.00471394	-0.0583992	-0.0358291	-0.0700109	-0.00789867	9.76158	-2.24029	-2.94311	-0.357749	0.19213	1.023	-1.14363	-0.220813	-1.16013	-0.153973	1.86e-12	0.030313	0.00522846	0.722288	0.848548	0.312052	0.259126	0.826287	0.252422	0.878354	3.89e-12	0.304647	0.0597835	0.896711	0.926748	0.886811	0.999817	0.999988	0.55296	0.963101	9056.05	8.09e-68
1198	PARP1	142_at	142	8.30276	8.53656	-0.0879085	0.0308351	-0.117651	-0.0896013	0.622878	-0.0490072	0.11981	-0.0026554	-0.000532707	-0.0525893	6.64631	-0.807767	0.303669	-1.16357	-0.493591	1.23241	-0.337973	0.647976	-0.812692	-0.16488	-0.653859	3.64e-08	0.423534	0.7628	0.250819	0.624029	0.224287	0.736978	0.520339	0.420734	0.869787	0.516577	1.02e-07	0.999864	0.999674	0.988095	0.81804	0.320609	0.999844	0.811399	0.999021	0.969367	0.960692	5024.81	7.63e-65	10.7107	8.94195	0.0114905	0.128653	0.00352858	1.34683	-0.000428808	0.0353375	-0.0786895	-0.00574124	-0.0186502	12.7266	0.235731	1.48868	2.80139	2.04097	-0.112195	0.834329	-0.58469	-0.114701	-0.438324	3.78e-16	0.814765	0.143896	0.00760694	0.0474457	0.911193	0.408724	0.561823	0.909218	0.663354	1.89e-15	0.916448	0.327134	0.171846	0.190585	0.983456	0.999817	0.999988	0.965781	0.884931	37984.6	3.76e-81
1199	ZNF529-AS1	101927599_at	101927599	NA	NA	NA	NA	NA	NA	NA	NA	NA	NA	NA	NA	NA	NA	NA	NA	NA	NA	NA	NA	NA	NA	NA	NA	NA	NA	NA	NA	NA	NA	NA	NA	NA	NA	NA	NA	NA	NA	NA	NA	NA	NA	NA	NA	NA	NA	NA	5.09248	7.89085	-0.122397	-0.290591	-0.00213813	-1.41438	0.00588859	-0.0305569	-0.0772922	-0.153815	-0.0568976	9.15668	-2.04729	-2.74157	-1.38401	-1.74753	1.25619	-0.588225	-0.46825	-2.50549	-1.09028	1.21e-11	0.0467941	0.0088852	0.173524	0.0877119	0.215854	0.55947	0.64198	0.0161098	0.281685	2.22e-11	0.336922	0.076775	0.533821	0.272185	0.876285	0.999817	0.999988	0.183598	0.653478	5710	1.57e-63
1199	CRYGC	1420_at	1420	5.01004	5.00461	0.0225424	-0.131889	0.0084387	0.150397	-1.23179	-0.0400855	0.0991086	0.00203412	-0.000566747	0.0969031	4.86237	0.258485	-1.62085	0.104148	1.03388	-3.04137	-0.344977	0.668894	0.776879	-0.218902	1.50351	1.49e-05	0.797228	0.112136	0.917521	0.306792	0.00394459	0.731742	0.507029	0.441353	0.82773	0.139794	2.52e-05	0.999864	0.999674	0.99979	0.570991	0.0164856	0.999844	0.801762	0.999021	0.956989	0.960692	2850.44	2.18e-59	7.02331	10.4362	-0.1434	-0.284979	-0.00325558	-2.51336	0.00370417	-0.010225	0.0681263	-0.0954849	-0.0365222	9.87034	-1.95494	-2.19131	-1.71755	-2.53096	0.644037	-0.160425	0.336381	-1.26766	-0.570396	1.33e-12	0.0571355	0.033916	0.0931015	0.0151296	0.522985	0.8733	0.738226	0.211766	0.571389	2.86e-12	0.348806	0.150417	0.423903	0.0990628	0.914147	0.999817	0.999988	0.507706	0.841777	7213.74	1.05e-65
1200	CRYGD	1421_at	1421	5.23119	8.5029	-0.0943455	-0.0732202	-0.23792	-0.277808	-1.68826	0.0689765	0.24965	-0.00446111	0.00325042	0.101564	4.73647	-0.62025	-0.515912	-1.68352	-1.09494	-2.3899	0.340341	0.966024	-0.976852	0.719796	0.903475	2.26e-05	0.538266	0.608477	0.0992994	0.279453	0.0211642	0.735206	0.339268	0.333939	0.475425	0.371153	3.69e-05	0.999864	0.999674	0.931311	0.544364	0.0529773	0.999844	0.704081	0.999021	0.870075	0.960692	1022.81	1.53e-49	6.64845	8.30548	-0.0427318	-0.16726	0.000258891	-1.22388	0.00351387	0.0130397	0.063201	-0.0019609	0.00096656	9.92161	-0.735807	-1.62447	0.172515	-1.55668	0.771673	0.258408	0.394157	-0.0328816	0.0190667	1.14e-12	0.465858	0.111613	0.863845	0.126905	0.444544	0.797329	0.69542	0.973922	0.984876	2.47e-12	0.718155	0.283891	0.952227	0.334909	0.899976	0.999817	0.999988	0.990053	0.995454	10311.6	5.02e-69
1200	LOC101927603	101927603_at	101927603	NA	NA	NA	NA	NA	NA	NA	NA	NA	NA	NA	NA	NA	NA	NA	NA	NA	NA	NA	NA	NA	NA	NA	NA	NA	NA	NA	NA	NA	NA	NA	NA	NA	NA	NA	NA	NA	NA	NA	NA	NA	NA	NA	NA	NA	NA	NA	6.44261	7.35876	-0.0334319	-0.137281	-0.00263141	0.070025	0.00487467	0.033599	0.0484663	0.0976264	0.118694	11.427	-0.748314	-1.73317	-2.27933	0.115777	1.39156	0.865514	0.392912	2.12801	3.0436	1.37e-14	0.45836	0.0902595	0.0276895	0.90837	0.171239	0.391578	0.696333	0.0391304	0.00398511	4.45e-14	0.71281	0.255158	0.276675	0.955686	0.876285	0.999817	0.999988	0.254405	0.0937602	16362	2.56e-73
1201	RAB40A	142684_at	142684	3.89152	7.59777	0.0544015	-0.208985	-0.091401	-0.351462	-1.77451	-0.318681	-0.127978	0.000472459	-0.000174347	0.062931	5.44248	0.459917	-1.89358	-0.831687	-1.78133	-3.2303	-2.02205	-0.636815	0.133037	-0.0496488	0.719888	2.16e-06	0.647822	0.0648131	0.410039	0.0817038	0.00233135	0.0492261	0.527517	0.894766	0.960625	0.475369	4.21e-06	0.999864	0.999674	0.988095	0.283065	0.0116712	0.999844	0.813637	0.999021	0.987917	0.960692	936.101	1.08e-48	4.4138	4.9913	-0.0249621	-0.051031	-0.000909718	-0.326031	-0.000517013	-0.00550928	0.0364984	-0.0105036	0.000682248	8.37137	-0.603475	-0.695855	-0.851101	-0.582215	-0.15941	-0.153284	0.319584	-0.247286	0.0188954	1.46e-10	0.549375	0.490278	0.399446	0.563474	0.874095	0.878894	0.750837	0.805868	0.985012	2.31e-10	0.76937	0.665235	0.726568	0.757256	0.97775	0.999817	0.999988	0.918486	0.995542	8957.57	1.02e-67
1201	LOC101927604	101927604_at	101927604	NA	NA	NA	NA	NA	NA	NA	NA	NA	NA	NA	NA	NA	NA	NA	NA	NA	NA	NA	NA	NA	NA	NA	NA	NA	NA	NA	NA	NA	NA	NA	NA	NA	NA	NA	NA	NA	NA	NA	NA	NA	NA	NA	NA	NA	NA	NA	5.81238	6.39391	-0.0721839	-0.0731441	0.000773815	-0.280697	0.00251417	-0.0527702	-0.0634402	-0.011992	0.032965	8.11173	-1.32003	-0.754446	0.547615	-0.379164	0.586371	-1.1106	-0.420184	-0.213559	0.690606	3.39e-10	0.193837	0.454709	0.586798	0.706439	0.560704	0.272937	0.676451	0.831904	0.493539	5.12e-10	0.50498	0.636511	0.834221	0.846103	0.921005	0.999817	0.999988	0.932445	0.802797	8888.42	1.21e-67
1202	LINC01922	101927606_at	101927606	NA	NA	NA	NA	NA	NA	NA	NA	NA	NA	NA	NA	NA	NA	NA	NA	NA	NA	NA	NA	NA	NA	NA	NA	NA	NA	NA	NA	NA	NA	NA	NA	NA	NA	NA	NA	NA	NA	NA	NA	NA	NA	NA	NA	NA	NA	NA	7.10609	8.19044	-0.146023	-0.211122	-0.00149225	0.785342	0.00168742	-0.0487765	-0.114792	-0.0510438	0.129312	10.8736	-2.79435	-2.27877	-1.10509	1.11011	0.411832	-1.07423	-0.795619	-0.951238	2.83487	6.72e-14	0.0077479	0.0277255	0.275287	0.273143	0.682516	0.288734	0.43064	0.34682	0.00696811	1.87e-13	0.266367	0.136239	0.634612	0.520736	0.943453	0.999817	0.999988	0.629299	0.123645	14549.7	3.16e-72
1202	CRYM	1428_at	1428	10.0939	2.50272	-0.164217	-0.174505	0.0289944	0.87967	2.78766	0.231741	-0.930912	-0.000924058	0.00143209	-0.215464	1.16926	-0.905473	-1.03125	0.172073	2.90787	3.30975	0.959022	-3.02118	-0.169706	0.265982	-1.60755	0.248541	0.370105	0.308011	0.864163	0.00566394	0.00186019	0.342745	0.00416865	0.866013	0.791485	0.115028	0.256892	0.999864	0.999674	0.99979	0.0612293	0.010168	0.999844	0.134514	0.999021	0.947251	0.960692	2678.92	8.6e-59	11.4059	5.10107	0.156067	0.842456	-0.00523363	2.47219	-0.0128627	0.0318876	0.197746	0.166467	0.170244	3.28661	1.44941	4.41302	-1.88097	1.69595	-1.52352	0.340824	0.665157	1.50555	1.81129	0.00202897	0.154504	6.77e-05	0.0667847	0.0971532	0.134977	0.734902	0.509516	0.139521	0.0771113	0.00213972	0.465021	0.0113636	0.382145	0.28823	0.876285	0.999817	0.999988	0.423247	0.385568	8834.09	1.38e-67
1203	LOC101927608	101927608_at	101927608	NA	NA	NA	NA	NA	NA	NA	NA	NA	NA	NA	NA	NA	NA	NA	NA	NA	NA	NA	NA	NA	NA	NA	NA	NA	NA	NA	NA	NA	NA	NA	NA	NA	NA	NA	NA	NA	NA	NA	NA	NA	NA	NA	NA	NA	NA	NA	7.45985	9.42319	-0.0855903	-0.192286	-0.00180499	-1.21041	0.00163947	-0.0235365	-0.0245641	0.106561	0.0710042	14.6305	-1.91549	-2.42723	-1.56324	-2.00094	0.467946	-0.606211	-0.199109	2.32242	1.82043	2.88e-18	0.0621206	0.019494	0.125354	0.0517609	0.642196	0.547574	0.84312	0.0250304	0.0756837	2.93e-17	0.354437	0.113583	0.474632	0.200467	0.936379	0.999817	0.999988	0.215139	0.382672	21929.8	4.83e-76
1203	CRYZ	1429_at	1429	4.9603	2.61436	-0.0318379	0.023213	0.131173	0.156883	1.89209	0.0498824	-0.571303	-0.00235703	-0.00124825	-0.15499	1.12406	-0.161558	0.126245	0.716421	0.477263	2.06739	0.189976	-1.70632	-0.398372	-0.213358	-1.06419	0.267031	0.872387	0.900108	0.477486	0.635517	0.0445606	0.850195	0.09494	0.692266	0.832025	0.293	0.275605	0.999864	0.999674	0.988095	0.825539	0.0928228	0.999844	0.433439	0.999021	0.957907	0.960692	548.131	1.43e-43	8.38329	4.82234	0.0300829	0.090223	0.00857813	4.7038	-0.0156829	-0.0427909	-0.637697	0.070733	0.251577	2.49894	0.224705	0.380117	2.4796	2.59531	-1.49402	-0.36785	-1.72521	0.514518	2.15278	0.0163709	0.823277	0.705736	0.017165	0.0128903	0.142501	0.714797	0.0916989	0.609535	0.0370119	0.0169228	0.921013	0.823057	0.236694	0.0899678	0.876285	0.999817	0.999988	0.81288	0.283364	3087.01	8.11e-58
1204	LOC101927609	101927609_at	101927609	NA	NA	NA	NA	NA	NA	NA	NA	NA	NA	NA	NA	NA	NA	NA	NA	NA	NA	NA	NA	NA	NA	NA	NA	NA	NA	NA	NA	NA	NA	NA	NA	NA	NA	NA	NA	NA	NA	NA	NA	NA	NA	NA	NA	NA	NA	NA	5.72746	4.50025	-0.0382684	0.04615	0.000339794	1.82122	0.00182259	-0.05483	-0.215835	0.00961083	-0.0181284	3.90759	-0.47897	0.325796	0.164581	1.68375	0.290933	-0.78979	-0.978413	0.117142	-0.259934	0.00032646	0.634396	0.746165	0.870048	0.099505	0.772507	0.434001	0.333364	0.907295	0.79616	0.000350948	0.818465	0.849539	0.954813	0.291612	0.959775	0.999817	0.999988	0.965141	0.935142	4043.53	2.52e-60
1204	PARP4	143_at	143	3.35481	3.63169	-0.0588092	-0.0527943	-0.178132	0.123463	-0.800115	0.198816	-0.155145	-0.00354335	-0.00417841	-0.102671	2.26557	-0.432984	-0.416594	-1.41159	0.544953	-1.26846	1.09861	-0.672318	-0.868922	-1.03624	-1.02284	0.0284091	0.667124	0.678984	0.165046	0.588514	0.21125	0.277862	0.504867	0.389566	0.305703	0.31193	0.0312888	0.999864	0.999674	0.970636	0.792728	0.306248	0.999844	0.801257	0.999021	0.808252	0.960692	527.622	3.3e-43	NA	NA	NA	NA	NA	NA	NA	NA	NA	NA	NA	NA	NA	NA	NA	NA	NA	NA	NA	NA	NA	NA	NA	NA	NA	NA	NA	NA	NA	NA	NA	NA	NA	NA	NA	NA	NA	NA	NA	NA	NA	NA	NA
1205	LOC101927610	101927610_at	101927610	NA	NA	NA	NA	NA	NA	NA	NA	NA	NA	NA	NA	NA	NA	NA	NA	NA	NA	NA	NA	NA	NA	NA	NA	NA	NA	NA	NA	NA	NA	NA	NA	NA	NA	NA	NA	NA	NA	NA	NA	NA	NA	NA	NA	NA	NA	NA	6.2599	6.76283	0.00437254	-0.00630327	-0.00115406	-0.56436	-0.00356597	-0.0162223	-0.303901	-0.131369	-0.0494745	7.82707	0.0729457	-0.0593115	-0.745058	-0.695456	-0.758717	-0.311462	-1.83625	-2.13424	-0.945545	8.56e-10	0.942189	0.95298	0.460305	0.490525	0.452176	0.75696	0.073267	0.0385882	0.349684	1.24e-09	0.975977	0.974403	0.7655	0.70756	0.903059	0.999817	0.999988	0.25331	0.710206	8580.82	2.57e-67
1205	CS	1431_at	1431	9.15111	7.16132	0.0313706	-0.0337648	-0.0556481	0.150075	1.19308	0.151805	-0.0798023	0.000631959	0.00267028	-0.0759435	6.16018	0.318479	-0.367385	-0.608062	0.913405	2.60809	1.15668	-0.476852	0.213691	0.913146	-1.04323	1.9e-07	0.751616	0.715079	0.546246	0.365966	0.0123598	0.253594	0.635808	0.831767	0.366101	0.302492	4.53e-07	0.999864	0.999674	0.992221	0.624187	0.0359363	0.999844	0.864767	0.999021	0.829762	0.960692	7451.38	1.23e-68	NA	NA	NA	NA	NA	NA	NA	NA	NA	NA	NA	NA	NA	NA	NA	NA	NA	NA	NA	NA	NA	NA	NA	NA	NA	NA	NA	NA	NA	NA	NA	NA	NA	NA	NA	NA	NA	NA	NA	NA	NA	NA	NA
1206	LINC02375	101927616_at	101927616	NA	NA	NA	NA	NA	NA	NA	NA	NA	NA	NA	NA	NA	NA	NA	NA	NA	NA	NA	NA	NA	NA	NA	NA	NA	NA	NA	NA	NA	NA	NA	NA	NA	NA	NA	NA	NA	NA	NA	NA	NA	NA	NA	NA	NA	NA	NA	4.34267	4.70236	-0.0187034	-0.0426833	-0.000372229	-0.0130719	-0.000452972	-0.0269608	-0.00844775	-0.0809433	-0.0431057	9.63249	-0.552254	-0.710858	-0.425329	-0.0285104	-0.170579	-0.91617	-0.0903426	-2.32747	-1.4581	2.76e-12	0.583645	0.481025	0.672726	0.977387	0.865358	0.364707	0.928436	0.0247343	0.152105	5.61e-12	0.78988	0.658322	0.874633	0.989157	0.976177	0.999817	0.999988	0.214139	0.509171	12935.4	3.92e-71
1206	MAPK14	1432_at	1432	5.68858	4.37331	0.0494432	-0.00293026	-9.76e-05	0.233411	-0.232676	-0.0262528	0.0924267	0.000359329	0.00062862	0.0266878	6.73905	0.899194	-0.0571153	-0.00190982	2.54487	-0.911161	-0.358335	0.989359	0.21766	0.385088	0.656735	2.66e-08	0.373403	0.95471	0.998485	0.0144834	0.367134	0.721792	0.327852	0.828692	0.702012	0.514743	7.65e-08	0.999864	0.999674	0.999972	0.105853	0.473152	0.999844	0.697033	0.999021	0.928056	0.960692	9239.92	1.04e-70	7.28987	7.07	-0.00305849	-0.056151	-0.00153343	1.335	-0.00169165	-0.0210107	0.0178726	0.0420905	0.019188	15.7487	-0.0982036	-1.01691	-1.90538	3.16627	-0.692731	-0.7764	0.207846	1.3161	0.705804	1.99e-19	0.922229	0.314904	0.0634576	0.00284324	0.492217	0.441779	0.836335	0.195139	0.484131	3.33e-18	0.96618	0.511938	0.373581	0.0375409	0.907771	0.999817	0.999988	0.491306	0.797782	43103.9	2.51e-82
1207	LOC101927623	101927623_at	101927623	NA	NA	NA	NA	NA	NA	NA	NA	NA	NA	NA	NA	NA	NA	NA	NA	NA	NA	NA	NA	NA	NA	NA	NA	NA	NA	NA	NA	NA	NA	NA	NA	NA	NA	NA	NA	NA	NA	NA	NA	NA	NA	NA	NA	NA	NA	NA	6.84646	9.59561	-0.109928	-0.321762	-0.00145236	-1.20264	0.00831734	-0.0214944	-0.106443	-0.0845693	0.0663092	11.1326	-1.83835	-3.03502	-0.939917	-1.48561	1.77394	-0.413686	-0.644721	-1.37726	1.27036	3.17e-14	0.0729512	0.00407931	0.35253	0.144705	0.0831811	0.681168	0.522546	0.175585	0.210812	9.49e-14	0.365957	0.0532999	0.696264	0.36291	0.876285	0.999817	0.999988	0.470363	0.581282	10315.7	4.98e-69
1207	EIF5AL1	143244_at	143244	7.35528	6.60274	-0.0904775	-0.0229123	0.0139502	0.28527	-1.1164	-0.0707701	0.323209	-1.6e-06	-0.00255907	-0.0360047	5.60187	-0.905955	-0.245886	0.150344	1.71246	-2.40702	-0.531842	1.90485	-0.000532929	-0.863126	-0.487818	1.26e-06	0.369853	0.806904	0.881174	0.093794	0.0203092	0.597488	0.0632947	0.999577	0.39271	0.628081	2.56e-06	0.999864	0.999674	0.99979	0.30542	0.0513699	0.999844	0.36837	0.999971	0.843431	0.971056	4683.67	3.62e-64	NA	NA	NA	NA	NA	NA	NA	NA	NA	NA	NA	NA	NA	NA	NA	NA	NA	NA	NA	NA	NA	NA	NA	NA	NA	NA	NA	NA	NA	NA	NA	NA	NA	NA	NA	NA	NA	NA	NA	NA	NA	NA	NA
1208	CSE1L	1434_at	1434	6.64678	4.26587	-0.0463594	0.0641213	0.0257295	0.284154	0.703194	0.140622	0.0559098	0.00114982	-0.000738262	-0.0611225	3.83	-0.491232	0.728201	0.293441	1.8051	1.60443	1.11833	0.348696	0.405808	-0.263503	-0.876358	0.000399413	0.625684	0.470317	0.770554	0.0778481	0.115715	0.269445	0.728967	0.686834	0.793383	0.385555	0.000541044	0.999864	0.999674	0.99979	0.276445	0.192077	0.999844	0.903922	0.999021	0.947849	0.960692	4282.73	2.63e-63	9.21869	5.3609	0.12266	0.373429	0.00366974	2.35579	-0.00717416	0.0116006	0.0138566	0.0660887	-0.00725613	5.40012	1.78099	3.05827	2.06202	2.52665	-1.32852	0.193851	0.0728702	0.934486	-0.120698	2.73e-06	0.0820054	0.00382875	0.0453054	0.0152914	0.191041	0.847209	0.942249	0.355291	0.904494	3.14e-06	0.380201	0.0517135	0.333535	0.099421	0.876285	0.999817	0.999988	0.636664	0.972218	14097.6	6.21e-72
1208	LOC101927636	101927636_at	101927636	NA	NA	NA	NA	NA	NA	NA	NA	NA	NA	NA	NA	NA	NA	NA	NA	NA	NA	NA	NA	NA	NA	NA	NA	NA	NA	NA	NA	NA	NA	NA	NA	NA	NA	NA	NA	NA	NA	NA	NA	NA	NA	NA	NA	NA	NA	NA	4.39482	4.86761	-0.0425072	-0.0879464	-0.000257956	0.183378	0.00724315	0.0030551	-0.00350824	-0.0620398	-0.0763595	7.51882	-0.946437	-1.10447	-0.222265	0.301595	2.0568	0.0782852	-0.0282912	-1.34519	-1.94772	2.35e-09	0.349234	0.275555	0.825164	0.76442	0.0458282	0.937966	0.977561	0.185641	0.0580211	3.28e-09	0.63535	0.472835	0.937337	0.879393	0.876285	0.999817	0.999988	0.481541	0.342115	7533.63	4.16e-66
1209	CSF1	1435_at	1435	8.30114	6.00275	-0.0410597	-0.0414178	0.0656231	0.438778	-0.50703	0.00686509	0.249793	0.00128404	-0.0025512	-0.0172555	7.30069	-0.589369	-0.637174	1.01384	3.77584	-1.56712	0.0739579	2.11038	0.613889	-1.2335	-0.335142	3.96e-09	0.558603	0.527286	0.316157	0.000470877	0.124192	0.941376	0.040497	0.542423	0.223883	0.739097	1.39e-08	0.999864	0.999674	0.988095	0.0133594	0.20283	0.999844	0.314238	0.999021	0.781257	0.978442	12258	1.98e-73	7.38538	8.70821	-0.0566459	-0.147056	-0.000101467	-0.786963	0.00356713	-0.0063745	-0.0107021	-0.0143261	0.0753774	16.227	-1.5215	-2.22788	-0.105469	-1.56137	1.22196	-0.19705	-0.104114	-0.374729	2.31943	6.62e-20	0.135482	0.0311919	0.916496	0.125794	0.228403	0.844721	0.917565	0.709711	0.0252076	1.36e-18	0.448611	0.143955	0.969986	0.33333	0.877264	0.999817	0.999988	0.86898	0.236381	30959.7	3e-79
1209	LAMA4-AS1	101927640_at	101927640	NA	NA	NA	NA	NA	NA	NA	NA	NA	NA	NA	NA	NA	NA	NA	NA	NA	NA	NA	NA	NA	NA	NA	NA	NA	NA	NA	NA	NA	NA	NA	NA	NA	NA	NA	NA	NA	NA	NA	NA	NA	NA	NA	NA	NA	NA	NA	7.53892	8.37334	-0.023525	-0.131226	0.000623167	-0.236782	0.00728518	0.0280653	-0.177182	0.0516456	-0.000272196	11.4877	-0.465222	-1.46371	0.476904	-0.34588	1.83741	0.638743	-1.26906	0.994601	-0.00616661	1.15e-14	0.644129	0.150572	0.635854	0.731126	0.0730924	0.526391	0.211271	0.325516	0.995108	3.81e-14	0.825065	0.335358	0.858707	0.860678	0.876285	0.999817	0.999988	0.610772	0.998698	17486.9	6.16e-74
1210	CSF1R	1436_at	1436	5.95951	6.81742	-0.0996628	0.0440312	-0.243063	-0.0673268	-0.0565452	-0.215347	-0.144313	-0.00588526	-0.00119866	0.0139082	4.88608	-0.843007	0.399171	-2.21288	-0.341416	-0.102989	-1.36711	-0.718479	-1.65807	-0.341521	0.159185	1.38e-05	0.403746	0.691682	0.0320955	0.734402	0.918436	0.178477	0.476229	0.104357	0.734324	0.874246	2.34e-05	0.999864	0.999674	0.917697	0.881509	0.942079	0.999844	0.789039	0.999021	0.935082	0.988948	2194.75	7.1e-57	9.05032	12.7947	0.0437251	-0.274166	-0.00116553	-3.11105	-0.0329961	-0.0301188	0.139432	-0.12825	-0.00387314	5.87959	0.289629	-1.02431	-0.298765	-1.52218	-2.78747	-0.229602	0.334509	-0.827279	-0.0293907	5.54e-07	0.773497	0.311438	0.766564	0.135313	0.00788819	0.819494	0.739628	0.412664	0.97669	6.58e-07	0.895625	0.508941	0.914062	0.34966	0.876285	0.999817	0.999988	0.679804	0.993299	2829.05	5.24e-57
1210	LINC01877	101927641_at	101927641	NA	NA	NA	NA	NA	NA	NA	NA	NA	NA	NA	NA	NA	NA	NA	NA	NA	NA	NA	NA	NA	NA	NA	NA	NA	NA	NA	NA	NA	NA	NA	NA	NA	NA	NA	NA	NA	NA	NA	NA	NA	NA	NA	NA	NA	NA	NA	5.90002	5.33245	-0.0337483	-0.144478	0.000842212	2.47902	0.0121225	0.0806036	-0.118323	-0.0687033	0.0856033	5.85851	-0.534451	-1.29052	0.516147	2.8999	2.44841	1.46905	-0.678671	-1.05954	1.55303	5.94e-07	0.595793	0.203793	0.608406	0.00586763	0.0185195	0.149126	0.500997	0.295291	0.127773	7.05e-07	0.797522	0.395912	0.845114	0.0570479	0.876285	0.999817	0.999988	0.587879	0.473828	6870.03	2.99e-65
1211	LOC101927647	101927647_at	101927647	NA	NA	NA	NA	NA	NA	NA	NA	NA	NA	NA	NA	NA	NA	NA	NA	NA	NA	NA	NA	NA	NA	NA	NA	NA	NA	NA	NA	NA	NA	NA	NA	NA	NA	NA	NA	NA	NA	NA	NA	NA	NA	NA	NA	NA	NA	NA	5.16171	5.33194	-0.0401777	-0.0839047	0.000657032	0.54791	0.00451633	-0.00456803	-0.117523	0.0198531	0.0259964	11.0488	-1.20008	-1.41357	0.759464	1.20887	1.72046	-0.157029	-1.27139	0.577481	0.889553	4.04e-14	0.236704	0.164714	0.451734	0.233342	0.0925652	0.87596	0.21045	0.566637	0.378675	1.18e-13	0.547449	0.3536	0.761383	0.477256	0.876285	0.999817	0.999988	0.786239	0.730229	18700.7	1.46e-74
1211	CSF2	1437_at	1437	4.96991	5.23309	0.0275832	-0.0127953	0.0121765	0.139079	-1.41453	-0.0486518	0.118463	0.000951588	-0.000748619	0.0388699	6.98323	0.434411	-0.215977	0.206403	1.31315	-4.79696	-0.575072	1.09812	0.499167	-0.397138	0.828325	1.16e-08	0.666095	0.829996	0.83742	0.195883	1.85e-05	0.568148	0.278076	0.620128	0.693169	0.41192	3.61e-08	0.999864	0.999674	0.99979	0.453067	0.00130363	0.999844	0.658507	0.999021	0.925972	0.960692	5291.14	2.43e-65	6.92685	7.47816	-0.0411147	-0.0446521	8.54e-05	-0.549975	0.00292431	-0.0615754	-0.0959924	0.000512144	0.0941688	10.8688	-0.861349	-0.527631	0.0692395	-0.851084	0.78134	-1.48462	-0.728369	0.0104486	2.26008	6.81e-14	0.393842	0.600478	0.945121	0.399455	0.4389	0.144967	0.470351	0.991712	0.0289566	1.89e-13	0.668024	0.751057	0.981104	0.634542	0.899612	0.999817	0.999988	0.996504	0.251908	16568.4	1.96e-73
1212	CSF2RA	1438_at	1438	3.16778	6.36012	0.0861048	-0.0797939	-0.119055	-0.311864	-1.418	-0.188619	-0.268456	0.000483337	-0.00247538	0.0822668	6.62612	1.05871	-1.05153	-1.57558	-2.29887	-3.75426	-1.74062	-1.94283	0.197944	-1.02522	1.3687	3.9e-08	0.29546	0.29871	0.122228	0.0262785	0.00050266	0.0886824	0.0583987	0.843993	0.310816	0.177984	1.08e-07	0.999864	0.999674	0.938162	0.152344	0.00481866	0.999844	0.35958	0.999021	0.809413	0.960692	1311.87	6.24e-52	5.36041	7.01318	-0.0441076	-0.173964	-0.00154453	-0.754391	-0.00520603	0.0164125	-0.12464	0.0139394	0.0328778	12.1281	-1.09948	-2.44591	-1.48993	-1.38905	-1.65506	0.470841	-1.12528	0.338379	0.938882	1.92e-15	0.277701	0.0186325	0.14357	0.171998	0.105221	0.640143	0.266735	0.736731	0.353055	7.83e-15	0.580484	0.110937	0.498296	0.402123	0.876285	0.999817	0.999988	0.882798	0.712179	14047.6	6.7e-72
1212	LINC02126	101927650_at	101927650	NA	NA	NA	NA	NA	NA	NA	NA	NA	NA	NA	NA	NA	NA	NA	NA	NA	NA	NA	NA	NA	NA	NA	NA	NA	NA	NA	NA	NA	NA	NA	NA	NA	NA	NA	NA	NA	NA	NA	NA	NA	NA	NA	NA	NA	NA	NA	5.78224	6.1414	-0.0227463	-0.124659	0.000286572	0.578999	0.00948535	0.00335711	0.166658	0.086896	0.0264111	8.12426	-0.433733	-1.34074	0.211466	0.815524	2.30675	0.073672	1.15099	1.6136	0.576942	3.25e-10	0.666659	0.187073	0.833527	0.419284	0.0259698	0.941614	0.256121	0.113958	0.566998	4.93e-10	0.83907	0.378423	0.940651	0.65021	0.876285	0.999817	0.999988	0.386992	0.840171	9564.73	2.51e-68
1213	LINC01927	101927651_at	101927651	NA	NA	NA	NA	NA	NA	NA	NA	NA	NA	NA	NA	NA	NA	NA	NA	NA	NA	NA	NA	NA	NA	NA	NA	NA	NA	NA	NA	NA	NA	NA	NA	NA	NA	NA	NA	NA	NA	NA	NA	NA	NA	NA	NA	NA	NA	NA	6.63628	6.84488	-0.0479039	-0.139387	-0.000825935	1.32256	0.00519307	-0.0490548	-0.0114383	0.0116866	0.119006	8.43225	-0.850637	-1.39605	-0.567564	1.73475	1.17607	-1.00249	-0.0735646	0.202091	2.42089	1.2e-10	0.399701	0.169893	0.573294	0.0899764	0.246063	0.321737	0.941699	0.840802	0.0197944	1.92e-10	0.671771	0.359652	0.827462	0.276792	0.878827	0.999817	0.999988	0.937325	0.214225	10925.9	1.46e-69
1213	CSF2RB	1439_at	1439	4.8215	4.48175	0.0403225	0.00492972	0.0434713	0.205345	-1.2172	-0.0178892	0.194057	0.00185086	-0.00216706	0.055019	5.99072	0.636116	0.083351	0.738128	1.9421	-4.13472	-0.211811	1.80189	0.97253	-1.15155	1.17445	3.38e-07	0.527968	0.933947	0.464323	0.05849	0.000155583	0.833225	0.0783593	0.336059	0.255672	0.246481	7.68e-07	0.999864	0.999674	0.988095	0.239469	0.00273567	0.999844	0.406932	0.999021	0.790838	0.960692	4996.53	8.65e-65	6.47743	7.17064	-0.0572041	-0.112725	0.00047613	0.262312	-0.00814225	-0.0885774	0.0469276	-0.158448	0.0679847	5.83959	-0.671502	-0.746354	0.216293	0.22745	-1.21899	-1.19665	0.199518	-1.8113	0.914252	6.33e-07	0.505506	0.45953	0.829786	0.821156	0.229519	0.238023	0.842802	0.0771099	0.365702	7.5e-07	0.743682	0.640571	0.939051	0.910949	0.877264	0.999817	0.999988	0.330755	0.720894	4549.25	2.03e-61
1214	CSF3	1440_at	1440	7.17721	7.51728	0.0830832	-0.0448578	0.0770909	0.125553	-1.41468	0.100275	0.102472	0.00159008	-0.00310357	0.0734235	8.56253	1.11689	-0.646303	1.11543	1.01187	-4.09501	1.01172	0.810805	0.711964	-1.40536	1.33557	5.95e-11	0.270051	0.521412	0.270671	0.317087	0.000176188	0.317159	0.421806	0.480214	0.166879	0.188502	3.34e-10	0.999864	0.999674	0.988095	0.581845	0.00289172	0.999844	0.759979	0.999021	0.760778	0.960692	8038.1	2.29e-69	7.78617	11.3002	-0.136295	-0.331465	-0.00420324	-2.09049	0.00534882	0.00894296	-0.069786	-0.0795511	0.00454291	11.0805	-1.92639	-2.64247	-2.29903	-2.18253	0.964181	0.145469	-0.357245	-1.09495	0.0735586	3.69e-14	0.0607074	0.0114469	0.0264437	0.0346003	0.340367	0.885023	0.722662	0.279655	0.941704	1.08e-13	0.353097	0.0873678	0.27075	0.158252	0.886811	0.999817	0.999988	0.575518	0.984388	9529.55	2.72e-68
1214	LINC02388	101927653_at	101927653	NA	NA	NA	NA	NA	NA	NA	NA	NA	NA	NA	NA	NA	NA	NA	NA	NA	NA	NA	NA	NA	NA	NA	NA	NA	NA	NA	NA	NA	NA	NA	NA	NA	NA	NA	NA	NA	NA	NA	NA	NA	NA	NA	NA	NA	NA	NA	6.55607	7.33785	-0.110016	-0.153021	0.00051872	0.418438	0.00336029	-0.0724147	-0.0550308	-0.0667736	0.0074358	7.45496	-1.61111	-1.26395	0.293968	0.452638	0.6276	-1.22046	-0.291884	-0.952273	0.124748	2.91e-09	0.1145	0.213082	0.770202	0.653094	0.533597	0.228966	0.771784	0.346301	0.901306	4.01e-09	0.420549	0.407012	0.915805	0.814918	0.915968	0.999817	0.999988	0.62886	0.971252	7252.16	9.4e-66
1215	CSF3R	1441_at	1441	5.6127	6.64865	-0.0493474	-0.0284454	-0.0445746	0.0486946	-1.53672	0.0617184	0.0699137	0.000190646	-0.00173314	-0.00994896	7.69488	-0.674047	-0.416426	-0.65532	0.398753	-4.51979	0.632714	0.56208	0.0867347	-0.797414	-0.18388	1.05e-09	0.503778	0.679106	0.515645	0.691988	4.56e-05	0.530168	0.57689	0.931273	0.429458	0.854945	4.2e-09	0.999864	0.999674	0.988095	0.85734	0.0016395	0.999844	0.835988	0.999021	0.852461	0.985394	5075.98	6.1e-65	7.63742	10.6068	-0.0859517	-0.243579	-0.000805368	-2.47385	-0.00431031	-0.0349716	-0.0113457	-0.0310243	0.0455258	9.40976	-1.09912	-1.75686	-0.398547	-2.33674	-0.702964	-0.514672	-0.0525474	-0.386346	0.666932	5.49e-12	0.277857	0.0860885	0.692207	0.0241991	0.485881	0.609428	0.958337	0.701153	0.508392	1.06e-11	0.580526	0.248641	0.88216	0.130085	0.907008	0.999817	0.999988	0.864594	0.811139	7505.33	4.51e-66
1215	LOC101927657	101927657_at	101927657	NA	NA	NA	NA	NA	NA	NA	NA	NA	NA	NA	NA	NA	NA	NA	NA	NA	NA	NA	NA	NA	NA	NA	NA	NA	NA	NA	NA	NA	NA	NA	NA	NA	NA	NA	NA	NA	NA	NA	NA	NA	NA	NA	NA	NA	NA	NA	4.59935	4.4008	-0.025031	-0.0359282	-0.000250043	0.720669	0.00390886	0.0136164	-0.0328605	0.0538768	0.0926947	8.60427	-0.705434	-0.571109	-0.272702	1.50024	1.40496	0.441638	-0.335417	1.47865	2.99273	6.94e-11	0.484359	0.57091	0.786393	0.140887	0.167245	0.660973	0.738948	0.146551	0.00457505	1.14e-10	0.729306	0.729241	0.922883	0.357949	0.876285	0.999817	0.999988	0.433387	0.101336	13218.9	2.46e-71
1216	CSHL1	1444_at	1444	6.42994	6.82638	-0.012469	0.0239026	0.0661983	0.11951	-1.3566	-0.248672	0.0938069	0.00051944	-0.0028008	0.0977861	7.53977	-0.162539	0.333941	0.928779	0.933959	-3.80779	-2.43287	0.719732	0.225529	-1.22979	1.72478	1.77e-09	0.871619	0.739997	0.358029	0.35538	0.000427355	0.0190773	0.475464	0.822604	0.225256	0.0915271	6.7e-09	0.999864	0.999674	0.988095	0.615152	0.00446605	0.999844	0.788419	0.999021	0.781257	0.960692	6066.45	1.17e-66	7.51206	9.14535	-0.079284	-0.164218	-0.00204205	-0.909097	0.00585759	-0.0361465	0.0973187	0.0133585	0.0553637	11.78	-1.47207	-1.71977	-1.46725	-1.24681	1.38706	-0.772383	0.654442	0.241536	1.17761	5.04e-15	0.148312	0.0926928	0.149612	0.219243	0.172598	0.444128	0.516326	0.810292	0.245454	1.83e-14	0.460661	0.258815	0.506214	0.460303	0.876285	0.999817	0.999988	0.920805	0.619252	15305.5	1.07e-72
1216	SMAD1-AS2	101927659_at	101927659	NA	NA	NA	NA	NA	NA	NA	NA	NA	NA	NA	NA	NA	NA	NA	NA	NA	NA	NA	NA	NA	NA	NA	NA	NA	NA	NA	NA	NA	NA	NA	NA	NA	NA	NA	NA	NA	NA	NA	NA	NA	NA	NA	NA	NA	NA	NA	4.97179	6.36706	-0.0577795	-0.133432	-0.00171205	-0.883941	0.0072008	-0.00434117	0.0966541	-0.0455248	0.00747168	8.91008	-1.1655	-1.51811	-1.33644	-1.31707	1.85248	-0.100779	0.70614	-0.894274	0.17266	2.63e-11	0.250267	0.136333	0.188461	0.194818	0.0708551	0.920196	0.483924	0.376172	0.863732	4.58e-11	0.559622	0.318121	0.551713	0.431772	0.876285	0.999817	0.999988	0.651873	0.95823	7913.71	1.45e-66
1217	LOC101927668	101927668_at	101927668	NA	NA	NA	NA	NA	NA	NA	NA	NA	NA	NA	NA	NA	NA	NA	NA	NA	NA	NA	NA	NA	NA	NA	NA	NA	NA	NA	NA	NA	NA	NA	NA	NA	NA	NA	NA	NA	NA	NA	NA	NA	NA	NA	NA	NA	NA	NA	4.97679	5.68104	-0.0148008	-0.0476229	2.88e-05	-0.663852	0.00158935	-0.0680353	-0.00059063	-0.0924822	-0.0634023	9.06227	-0.340321	-0.617627	0.0255945	-1.12752	0.466079	-1.80038	-0.00491873	-2.07084	-1.67011	1.63e-11	0.735278	0.540091	0.9797	0.2658	0.64352	0.0788451	0.996098	0.0444333	0.102191	2.92e-11	0.876173	0.705361	0.992706	0.511996	0.936416	0.999817	0.999988	0.265533	0.435596	10302.8	5.12e-69
1217	CSK	1445_at	1445	8.04375	7.47571	-0.00149739	-0.00500833	-0.0249372	0.140064	-0.382904	0.0810085	0.255333	0.00209206	-0.0027617	-0.0343849	10.2875	-0.0243192	-0.0871783	-0.435917	1.36377	-1.33907	0.987445	2.4408	1.1317	-1.51084	-0.755641	2.51e-13	0.980707	0.930922	0.665011	0.17952	0.187369	0.328779	0.0187132	0.263841	0.13792	0.453858	2.81e-12	0.999864	0.999674	0.996374	0.431552	0.279079	0.999844	0.236711	0.999021	0.7531	0.960692	14733.6	3.34e-75	8.4769	10.8446	-0.0377408	-0.173435	0.000288697	-2.48801	-0.000199966	0.0300875	0.0336791	-0.0562226	0.0603986	14.2281	-0.713741	-1.85	0.211285	-3.4756	-0.0482304	0.65485	0.230687	-1.03544	1.30855	7.79e-18	0.479258	0.0712186	0.833667	0.00118053	0.961757	0.516065	0.818656	0.306273	0.197663	6.66e-17	0.726904	0.224206	0.94072	0.0227227	0.992914	0.999817	0.999988	0.595686	0.565374	20222.5	2.74e-75
1218	CD81-AS1	101927682_at	101927682	NA	NA	NA	NA	NA	NA	NA	NA	NA	NA	NA	NA	NA	NA	NA	NA	NA	NA	NA	NA	NA	NA	NA	NA	NA	NA	NA	NA	NA	NA	NA	NA	NA	NA	NA	NA	NA	NA	NA	NA	NA	NA	NA	NA	NA	NA	NA	6.51056	6.18934	-0.0395893	0.0149358	-0.000189519	0.31384	0.00249932	0.0545562	-0.0327172	0.0936517	0.105003	9.30251	-0.857686	0.182509	-0.158892	0.502234	0.690569	1.36026	-0.25672	1.97584	2.60607	7.67e-12	0.395839	0.856044	0.874501	0.618075	0.493561	0.180865	0.798624	0.054637	0.0125471	1.45e-11	0.668839	0.917288	0.95677	0.792708	0.907891	0.999817	0.999988	0.287576	0.172667	15652.3	6.61e-73
1218	CSN1S1	1446_at	1446	3.17924	4.5102	0.0436578	-0.00580926	0.045628	-0.0725997	-1.14637	-0.0503581	0.240478	0.000187473	0.000525097	0.0439995	4.41392	0.504253	-0.0719129	0.567229	-0.502712	-2.85107	-0.436539	1.63483	0.0721218	0.204292	0.687648	6.42e-05	0.616578	0.942994	0.573418	0.617653	0.00658936	0.664563	0.109161	0.942829	0.83906	0.495254	9.76e-05	0.999864	0.999674	0.992221	0.813673	0.023178	0.999844	0.459593	0.999021	0.960377	0.960692	1165.72	8.49e-51	4.86884	5.24385	-0.0179625	-0.0881526	-0.000835369	0.441388	0.00460954	-0.0119205	0.0669893	-0.0168534	-0.0411541	8.43777	-0.41662	-1.15323	-0.749803	0.756206	1.36353	-0.318194	0.562744	-0.380666	-1.0935	1.18e-10	0.679036	0.255212	0.457472	0.453664	0.179838	0.751884	0.576543	0.705332	0.280284	1.89e-10	0.845772	0.452268	0.763712	0.678247	0.876285	0.999817	0.999988	0.866955	0.652154	10032.9	9.03e-69
1219	LOC101927690	101927690_at	101927690	NA	NA	NA	NA	NA	NA	NA	NA	NA	NA	NA	NA	NA	NA	NA	NA	NA	NA	NA	NA	NA	NA	NA	NA	NA	NA	NA	NA	NA	NA	NA	NA	NA	NA	NA	NA	NA	NA	NA	NA	NA	NA	NA	NA	NA	NA	NA	5.69235	6.77261	-0.0315691	-0.0832159	-0.000654169	-0.95734	0.000428426	-0.011872	-0.129269	-0.00809772	0.0312709	12.8107	-0.860746	-1.27975	-0.690238	-1.92809	0.148979	-0.372532	-1.27656	-0.215011	0.976762	3.02e-16	0.39417	0.20752	0.493768	0.0604899	0.88227	0.711333	0.208635	0.830779	0.334171	1.56e-15	0.668206	0.4003	0.783829	0.219944	0.978606	0.999817	0.999988	0.931849	0.697243	18951.4	1.1e-74
1219	CSN2	1447_at	1447	6.57926	6.55469	-0.00342722	-0.0405015	0.0247151	0.144163	-0.977242	-0.0992814	0.00385515	0.00102958	-0.00378154	0.031954	6.54167	-0.0403679	-0.511287	0.313327	1.01799	-2.47852	-0.877666	0.0267267	0.403919	-1.50034	0.509274	5.19e-08	0.967981	0.611685	0.755501	0.3142	0.0170653	0.384853	0.978798	0.688212	0.14061	0.613084	1.39e-07	0.999864	0.999674	0.99979	0.57916	0.045389	0.999844	0.993554	0.999021	0.754019	0.971056	5184.88	3.81e-65	6.09875	5.83206	0.00547075	-0.0507347	0.000421442	0.908801	0.00563646	0.00415122	0.0196274	0.0498799	0.0555663	9.13099	0.123463	-0.645807	0.368065	1.51498	1.62231	0.107818	0.160431	1.09623	1.43661	1.31e-11	0.902318	0.521849	0.714637	0.137122	0.112076	0.914643	0.873296	0.279104	0.158094	2.39e-11	0.957552	0.690815	0.892837	0.352195	0.876285	0.999817	0.999988	0.574715	0.517474	14903.4	1.89e-72
1220	CSN3	1448_at	1448	4.37717	5.40801	0.0712643	-0.0397027	-0.0569505	-0.0456656	-1.098	-0.185435	0.0991525	0.00357093	-0.00174683	0.186326	4.89013	0.760525	-0.45411	-0.654153	-0.292165	-2.52313	-1.48525	0.622809	1.2693	-0.62794	2.69058	1.36e-05	0.450964	0.651964	0.51639	0.771522	0.0152874	0.144549	0.536598	0.210953	0.533262	0.0100176	2.31e-05	0.999864	0.999674	0.988095	0.900654	0.0419791	0.999844	0.817372	0.999021	0.885685	0.960692	1885.14	2.06e-55	5.99899	8.34383	-0.102359	-0.212715	-0.00197247	-1.42157	-0.000955931	-0.0761847	-0.1781	-0.106366	-0.0121734	8.97832	-1.58763	-1.86092	-1.18394	-1.6287	-0.189098	-1.35993	-1.00051	-1.60662	-0.216308	2.12e-11	0.119725	0.0696274	0.242964	0.110711	0.850909	0.180966	0.322683	0.115484	0.829774	3.74e-11	0.427228	0.221623	0.605616	0.310411	0.973121	0.999817	0.999988	0.388922	0.945839	6811.98	3.59e-65
1220	LINC01812	101927701_at	101927701	NA	NA	NA	NA	NA	NA	NA	NA	NA	NA	NA	NA	NA	NA	NA	NA	NA	NA	NA	NA	NA	NA	NA	NA	NA	NA	NA	NA	NA	NA	NA	NA	NA	NA	NA	NA	NA	NA	NA	NA	NA	NA	NA	NA	NA	NA	NA	5.40495	5.25315	0.0512528	-0.0361132	-0.000660631	0.508546	0.0104761	0.0653242	0.205284	0.0352854	0.00866262	7.19443	1.01179	-0.40211	-0.504693	0.741565	2.6376	1.48413	1.46778	0.678348	0.19591	6.88e-09	0.31732	0.689602	0.616361	0.462397	0.0115888	0.145096	0.149469	0.501199	0.845607	9.19e-09	0.610601	0.812453	0.848307	0.685282	0.876285	0.999817	0.999988	0.744454	0.951521	8957.34	1.02e-67
1221	LOC101927702	101927702_at	101927702	NA	NA	NA	NA	NA	NA	NA	NA	NA	NA	NA	NA	NA	NA	NA	NA	NA	NA	NA	NA	NA	NA	NA	NA	NA	NA	NA	NA	NA	NA	NA	NA	NA	NA	NA	NA	NA	NA	NA	NA	NA	NA	NA	NA	NA	NA	NA	7.53697	9.35526	-0.0848479	-0.208761	-0.00221191	-0.625267	0.0013589	-0.0130632	0.0515973	0.00953312	0.0489427	14.3706	-1.87869	-2.60717	-1.8953	-1.02265	0.383739	-0.332881	0.413784	0.205558	1.24147	5.46e-18	0.067103	0.0125124	0.0648135	0.312215	0.70307	0.740848	0.681097	0.83811	0.221188	4.97e-17	0.360161	0.090703	0.377962	0.558955	0.946923	0.999817	0.999988	0.935773	0.593354	21910.4	4.93e-76
1221	CSNK1A1	1452_at	1452	7.09837	7.66371	-0.022134	0.0158646	0.00598736	-0.264843	1.23411	0.0561986	0.0522253	0.000226319	0.00184091	-0.0351557	8.01061	-0.273051	0.209756	0.0794987	-1.95871	3.27819	0.520328	0.379206	0.0929921	0.764964	-0.58683	3.67e-10	0.786081	0.834818	0.936993	0.05645	0.00203533	0.605422	0.706343	0.926328	0.448343	0.560292	1.66e-09	0.999864	0.999674	0.99979	0.234145	0.0107499	0.999844	0.895337	0.999021	0.858321	0.962543	6620.73	1.69e-67	9.13209	7.52483	0.0701034	0.139431	0.00165907	1.20949	-0.00556008	0.0151373	0.116397	0.0124216	-0.049111	9.33841	1.25404	1.40681	1.14851	1.59816	-1.26849	0.311635	0.754128	0.216388	-1.00643	6.86e-12	0.216629	0.166696	0.257133	0.117359	0.211472	0.75683	0.454898	0.829712	0.319858	1.31e-11	0.529756	0.355835	0.619573	0.32054	0.876285	0.999817	0.999988	0.931072	0.68543	20995.1	1.23e-75
1222	CSNK1D	1453_at	1453	7.58461	6.51467	-0.0387114	-0.107174	-0.0922004	0.0680549	0.855592	0.0883646	-0.0716541	-0.000530515	0.000687001	-0.0132802	9.25417	-0.648996	-1.92572	-1.6637	0.684006	3.08863	1.11185	-0.707056	-0.296238	0.387958	-0.301259	6.37e-12	0.519686	0.0605625	0.10322	0.497528	0.00346355	0.272189	0.483229	0.768431	0.699902	0.764624	4.72e-11	0.999864	0.999674	0.935048	0.729237	0.0150798	0.999844	0.791312	0.999021	0.92688	0.978442	13958.6	1.11e-74	7.85882	8.09702	-0.0461662	-0.0256512	-0.00063169	0.0155509	-0.00062043	-0.0106327	-0.0307888	0.00962347	-0.0203781	16.7237	-1.37444	-0.430741	-0.727783	0.0341983	-0.235575	-0.36431	-0.331992	0.279009	-0.695026	2.16e-20	0.176454	0.668816	0.470706	0.972878	0.814885	0.717418	0.741514	0.781581	0.490792	5.48e-19	0.4871	0.79842	0.771066	0.987549	0.967233	0.999817	0.999988	0.906334	0.801068	43065.1	2.56e-82
1222	FOXCUT	101927703_at	101927703	NA	NA	NA	NA	NA	NA	NA	NA	NA	NA	NA	NA	NA	NA	NA	NA	NA	NA	NA	NA	NA	NA	NA	NA	NA	NA	NA	NA	NA	NA	NA	NA	NA	NA	NA	NA	NA	NA	NA	NA	NA	NA	NA	NA	NA	NA	NA	7.58784	8.37433	-0.0472227	-0.13034	7.28e-05	-0.0924239	0.00963857	-0.0148893	-0.068624	0.0461788	0.0406246	10.7191	-0.871275	-1.3564	0.0520121	-0.125961	2.26805	-0.316157	-0.458578	0.829721	0.858674	1.06e-13	0.388461	0.182078	0.958761	0.900352	0.0284258	0.753419	0.648855	0.411297	0.3953	2.81e-13	0.664008	0.373188	0.986753	0.951982	0.876285	0.999817	0.999988	0.678857	0.744469	15419.9	9.11e-73
1223	SLC38A6	145389_at	145389	3.79047	4.63169	-0.105906	-0.00999228	0.0437148	-0.27563	1.03561	-0.00399035	-0.208295	0.000355373	0.000190542	0.0487683	4.61384	-1.24509	-0.125905	0.553157	-1.94269	2.62165	-0.0352093	-1.44135	0.139157	0.0754562	0.7758	3.36e-05	0.219636	0.900376	0.582932	0.0584156	0.0119433	0.972071	0.156508	0.889956	0.940191	0.441983	5.37e-05	0.999864	0.999674	0.992221	0.239459	0.0351436	0.999844	0.525656	0.999021	0.98432	0.960692	1716.31	1.64e-54	6.08501	2.46966	0.174106	0.272926	0.00801766	2.311	0.00163744	-0.0530389	0.122455	0.0970185	0.0375141	1.69386	1.72127	1.5219	3.06746	1.68765	0.206459	-0.60347	0.438474	0.934059	0.424878	0.0975525	0.0924175	0.135382	0.00373372	0.0987481	0.83741	0.549379	0.663246	0.355509	0.673052	0.0992585	0.395456	0.316952	0.13714	0.290581	0.970602	0.999817	0.999988	0.636804	0.888484	2848.49	4.53e-57
1223	MIR3663HG	101927704_at	101927704	NA	NA	NA	NA	NA	NA	NA	NA	NA	NA	NA	NA	NA	NA	NA	NA	NA	NA	NA	NA	NA	NA	NA	NA	NA	NA	NA	NA	NA	NA	NA	NA	NA	NA	NA	NA	NA	NA	NA	NA	NA	NA	NA	NA	NA	NA	NA	4.5592	5.09793	-0.0537466	-0.0700456	7.7e-05	-0.157682	0.00184615	-0.00377935	0.00235612	-0.016875	-0.00988468	9.40949	-1.42994	-1.05113	0.0792757	-0.309882	0.626425	-0.11572	0.0227037	-0.437215	-0.301276	5.5e-12	0.159987	0.299094	0.937183	0.758153	0.53436	0.908415	0.981992	0.664152	0.764662	1.07e-11	0.471227	0.495788	0.978135	0.875636	0.916033	0.999817	0.999988	0.844167	0.923945	11575.2	4.23e-70
1224	CSNK1G2	1455_at	1455	6.85613	8.06163	-0.0589597	-0.060185	-0.144664	-0.135342	-0.393179	0.161746	0.0376476	-0.00126756	0.00263434	-0.0227491	8.29065	-0.715614	-0.782909	-1.88984	-0.984814	-1.02757	1.47341	0.26895	-0.512427	1.07701	-0.373611	1.45e-10	0.477979	0.437839	0.0653239	0.330055	0.309723	0.147699	0.789215	0.610894	0.287295	0.710473	7.35e-10	0.999864	0.999674	0.917697	0.593045	0.413109	0.999844	0.929489	0.999021	0.805074	0.973993	5978.63	1.62e-66	8.4593	11.2829	-0.0735004	-0.183314	-0.00388044	-2.73925	0.00367533	0.0825413	0.171226	0.0260683	-0.0157653	14.4085	-1.35296	-1.90325	-2.76421	-3.72454	0.862831	1.7486	1.14155	0.467296	-0.332454	4.97e-18	0.183167	0.0637419	0.00837962	0.000567064	0.393036	0.0875238	0.259981	0.642657	0.741168	4.59e-17	0.494456	0.211514	0.179634	0.0153792	0.891745	0.999817	0.999988	0.832287	0.915012	19078.8	9.54e-75
1224	LOC101927709	101927709_at	101927709	NA	NA	NA	NA	NA	NA	NA	NA	NA	NA	NA	NA	NA	NA	NA	NA	NA	NA	NA	NA	NA	NA	NA	NA	NA	NA	NA	NA	NA	NA	NA	NA	NA	NA	NA	NA	NA	NA	NA	NA	NA	NA	NA	NA	NA	NA	NA	4.06517	4.52604	-0.00309687	-0.0487477	-0.000532676	-0.261568	0.00212722	0.0201817	0.0940894	-0.0169946	-0.00976531	13.1407	-0.129604	-1.15069	-0.862692	-0.80859	1.13539	0.972032	1.42617	-0.692616	-0.468185	1.26e-16	0.897486	0.256244	0.393111	0.423219	0.262526	0.336492	0.161068	0.492288	0.642026	7.33e-16	0.955802	0.45327	0.722213	0.653731	0.878827	0.999817	0.999988	0.738616	0.875554	22770.2	2.16e-76
1225	LINC01029	101927715_at	101927715	NA	NA	NA	NA	NA	NA	NA	NA	NA	NA	NA	NA	NA	NA	NA	NA	NA	NA	NA	NA	NA	NA	NA	NA	NA	NA	NA	NA	NA	NA	NA	NA	NA	NA	NA	NA	NA	NA	NA	NA	NA	NA	NA	NA	NA	NA	NA	6.49076	6.84258	-0.064342	-0.0654717	0.000485136	0.0724475	0.00216793	-0.00162083	-0.117504	0.00734058	0.0161334	9.8473	-1.33471	-0.766042	0.389451	0.11101	0.573553	-0.0386951	-0.882833	0.148289	0.383401	1.43e-12	0.189022	0.447852	0.698872	0.912127	0.569269	0.969313	0.382254	0.882811	0.703319	3.04e-12	0.499222	0.630891	0.885291	0.957487	0.923134	0.999817	0.999988	0.954458	0.899441	14262.3	4.84e-72
1225	CSNK2A1	1457_at	1457	6.08284	4.03927	-0.0300795	-0.0157167	-0.0537801	0.229937	0.759664	0.091269	-0.00169082	-0.000192869	0.000650559	-0.02174	6.06615	-0.533136	-0.298558	-1.02596	2.44329	2.89925	1.21411	-0.0176391	-0.11386	0.3884	-0.521386	2.62e-07	0.5966	0.766671	0.310472	0.0186	0.00579619	0.231128	0.986006	0.909862	0.699577	0.604691	6.08e-07	0.999864	0.999674	0.988095	0.123102	0.021199	0.999844	0.995885	0.999021	0.926612	0.971056	10035.5	1.67e-71	8.32485	6.1987	0.0364097	0.1568	-0.00031959	2.04438	0.000589453	-0.0204372	-0.0291747	0.160327	0.141169	10.6273	0.899777	2.1856	-0.305638	3.73187	0.185781	-0.581251	-0.26113	3.85843	3.99661	1.38e-13	0.37327	0.0343595	0.761361	0.000554776	0.853493	0.564117	0.795243	0.000379027	0.000248682	3.6e-13	0.652932	0.151455	0.911887	0.0152344	0.973642	0.999817	0.999988	0.0360023	0.0221772	33301.5	6.3e-80
1226	ZNF793-AS1	101927720_at	101927720	NA	NA	NA	NA	NA	NA	NA	NA	NA	NA	NA	NA	NA	NA	NA	NA	NA	NA	NA	NA	NA	NA	NA	NA	NA	NA	NA	NA	NA	NA	NA	NA	NA	NA	NA	NA	NA	NA	NA	NA	NA	NA	NA	NA	NA	NA	NA	5.91218	7.44314	-0.143328	-0.201913	0.00227345	-0.843964	0.00664065	0.00784677	-0.254871	0.0399802	0.0884297	9.21864	-2.5588	-2.03319	1.57068	-1.11295	1.512	0.161221	-1.64801	0.695081	1.80858	9.96e-12	0.0141204	0.0482594	0.123616	0.271935	0.137877	0.872677	0.106667	0.490758	0.0775384	1.85e-11	0.271766	0.180902	0.471623	0.519643	0.876285	0.999817	0.999988	0.737936	0.386327	8767.68	1.62e-67
1226	CSNK2A2	1459_at	1459	7.01347	6.03797	0.000158	-0.0296545	-0.0112009	0.166894	0.0540536	0.0393432	0.0479475	-0.00173783	-0.00174343	0.0638935	9.46412	0.00292284	-0.587947	-0.223019	1.85091	0.215312	0.546241	0.522064	-1.07077	-1.08637	1.59932	3.27e-12	0.997681	0.559549	0.824544	0.0708456	0.830511	0.587637	0.604223	0.290063	0.283182	0.116847	2.6e-11	0.999864	0.999674	0.99979	0.26468	0.876428	0.999844	0.849876	0.999021	0.803946	0.960692	14531.2	4.54e-75	8.06314	8.71547	0.00658487	0.0313138	-0.000540294	-1.558	-0.00187685	0.0129036	0.285216	-0.0260081	0.0159249	10.999	0.119786	0.321293	-0.380352	-2.09351	-0.435435	0.270144	1.87917	-0.460736	0.331873	4.66e-14	0.905213	0.749551	0.705564	0.0422599	0.665433	0.788347	0.0670361	0.647318	0.741604	1.35e-13	0.958698	0.851885	0.889124	0.178169	0.94114	0.999817	0.999988	0.83426	0.915274	16926.1	1.24e-73
1227	ADRA1D	146_at	146	6.36418	6.20412	-0.0620579	-0.02081	-0.0302247	0.161592	-0.962805	0.00189393	0.179134	0.000481041	-0.00216207	0.0256696	7.26016	-0.857078	-0.308031	-0.449289	1.33796	-2.86324	0.0196316	1.45617	0.221282	-1.00581	0.479704	4.54e-09	0.396008	0.7595	0.65541	0.187728	0.00638002	0.984425	0.152386	0.825888	0.319959	0.633794	1.56e-08	0.999864	0.999674	0.996374	0.443203	0.022656	0.999844	0.521062	0.999021	0.81438	0.971056	6670.09	1.43e-67	5.68597	7.64581	-0.0924946	-0.208648	-0.00352786	-0.66643	0.00164034	-0.0323029	-0.0276149	-0.0300557	0.0247166	10.3177	-1.79916	-2.28915	-2.65559	-0.957536	0.406933	-0.723137	-0.194549	-0.569331	0.550779	3.46e-13	0.0790405	0.0270622	0.0110725	0.34367	0.686084	0.473526	0.846666	0.572105	0.584646	8.33e-13	0.375922	0.134272	0.198876	0.586875	0.943453	0.999817	0.999988	0.78955	0.849012	9624.43	2.2e-68
1227	LINC01644	101927722_at	101927722	NA	NA	NA	NA	NA	NA	NA	NA	NA	NA	NA	NA	NA	NA	NA	NA	NA	NA	NA	NA	NA	NA	NA	NA	NA	NA	NA	NA	NA	NA	NA	NA	NA	NA	NA	NA	NA	NA	NA	NA	NA	NA	NA	NA	NA	NA	NA	7.45181	7.2416	0.0221229	0.0355648	0.000122505	-0.137723	0.00250496	0.00686448	-0.019925	-0.00702505	0.040212	13.3395	0.587409	0.532631	0.125877	-0.270119	0.848271	0.209765	-0.191615	-0.181649	1.22318	7.5e-17	0.560013	0.597041	0.900418	0.788366	0.401002	0.834846	0.848949	0.856715	0.227949	4.67e-16	0.775572	0.748529	0.965064	0.892363	0.892878	0.999817	0.999988	0.943312	0.601126	30798.7	3.35e-79
1228	LOC101927723	101927723_at	101927723	NA	NA	NA	NA	NA	NA	NA	NA	NA	NA	NA	NA	NA	NA	NA	NA	NA	NA	NA	NA	NA	NA	NA	NA	NA	NA	NA	NA	NA	NA	NA	NA	NA	NA	NA	NA	NA	NA	NA	NA	NA	NA	NA	NA	NA	NA	NA	4.80691	5.1718	-0.0432898	-0.0684254	-0.000216535	0.172655	0.00209313	0.000777658	0.0222172	-0.0707229	0.0367558	9.68106	-1.16805	-1.04136	-0.2261	0.344115	0.720293	0.0241485	0.21712	-1.85832	1.13615	2.38e-12	0.249246	0.303551	0.822199	0.732444	0.475257	0.980846	0.829146	0.0700034	0.262209	4.88e-12	0.558677	0.500494	0.936523	0.861561	0.904908	0.999817	0.999988	0.317479	0.635588	13234.9	2.4e-71
1228	CSNK2B	1460_at	1460	9.35745	8.08713	-0.0553591	-0.0685306	-0.0553436	0.00732758	1.46926	-0.077718	-0.1738	-0.000146305	0.00351933	-0.0768448	7.58548	-0.612823	-0.813075	-0.659407	0.04863	3.50219	-0.645706	-1.13241	-0.0539444	1.31229	-1.15104	1.52e-09	0.543122	0.420517	0.513042	0.961432	0.00106527	0.521795	0.263543	0.957222	0.196169	0.255879	5.82e-09	0.999864	0.999674	0.988095	0.983957	0.00727566	0.999844	0.645026	0.999021	0.776129	0.960692	9264.01	9.83e-71	10.6162	10.1896	0.0122214	0.101039	0.000105761	-0.457829	-0.00220586	0.023588	0.149644	0.0858293	0.00248814	18.9959	0.328412	1.53142	0.109982	-0.908759	-0.755981	0.729481	1.45644	2.24605	0.0765961	1.74e-22	0.7442	0.133018	0.912938	0.368562	0.453798	0.469678	0.152563	0.0299129	0.939301	1.39e-20	0.880638	0.313755	0.969326	0.608159	0.903059	0.999817	0.999988	0.229985	0.983303	64025.4	5.24e-86
1229	TMEM132D-AS2	101927735_at	101927735	NA	NA	NA	NA	NA	NA	NA	NA	NA	NA	NA	NA	NA	NA	NA	NA	NA	NA	NA	NA	NA	NA	NA	NA	NA	NA	NA	NA	NA	NA	NA	NA	NA	NA	NA	NA	NA	NA	NA	NA	NA	NA	NA	NA	NA	NA	NA	5.10914	5.78665	-0.0624713	-0.047663	-0.00183881	-0.518675	0.00516528	0.0345653	0.0153406	-0.0561415	0.0249777	8.26675	-1.28642	-0.553594	-1.46533	-0.788942	1.35654	0.819159	0.114414	-1.12583	0.589237	2.05e-10	0.205205	0.582735	0.150133	0.434491	0.182034	0.41723	0.909445	0.266507	0.558797	3.18e-10	0.517625	0.73857	0.506813	0.663861	0.876285	0.999817	0.999988	0.565582	0.836007	8708.95	1.87e-67
1229	TTBK2	146057_at	146057	4.41422	5.08802	0.162753	0.0488257	0.15204	-0.104966	-0.216436	0.135555	-0.00996564	0.00285205	-0.00275795	0.0349281	4.47856	1.69074	0.54362	1.69999	-0.653723	-0.484143	1.05689	-0.0609345	0.986838	-0.965071	0.49097	5.21e-05	0.0978997	0.589424	0.0961343	0.516664	0.630666	0.296281	0.951685	0.329073	0.33974	0.625867	8.04e-05	0.999864	0.999674	0.931311	0.745024	0.715215	0.999844	0.984489	0.999021	0.82127	0.971056	1815.91	4.71e-55	6.5044	6.05238	0.0479388	0.0383932	0.000812425	0.238003	0.00111346	0.0200698	0.0464837	-0.044935	-0.0179196	11.1937	1.278	0.577304	0.838153	0.468677	0.378576	0.615761	0.448825	-1.16658	-0.547276	2.66e-14	0.208132	0.566756	0.406598	0.641677	0.706873	0.54131	0.65582	0.249835	0.587029	8.1e-14	0.520316	0.72629	0.732492	0.808602	0.947912	0.999817	0.999988	0.550332	0.850597	23654.5	9.55e-77
1230	VCAN	1462_at	1462	4.76922	7.36571	0.0546582	0.0641946	-0.218199	-0.38591	-0.127692	-0.0404014	0.614634	-0.00336755	0.00142186	0.0364667	5.30732	0.464809	0.585082	-1.99715	-1.96745	-0.233818	-0.257858	3.07642	-0.953833	0.407287	0.419611	3.4e-06	0.644341	0.561457	0.0519642	0.0554025	0.816202	0.797708	0.00358223	0.345336	0.685756	0.676794	6.4e-06	0.999864	0.999674	0.917697	0.231209	0.865172	0.999844	0.128352	0.999021	0.924302	0.971056	1423.38	1.03e-52	8.20307	9.67879	-0.227667	-0.292385	0.0089765	-0.150334	0.000400638	0.0367843	-0.129166	-0.167016	-0.142632	4.5816	-1.55343	-1.12526	2.37025	-0.0757697	0.0348641	0.288854	-0.319207	-1.10978	-1.11492	3.96e-05	0.127678	0.266744	0.022349	0.939955	0.97235	0.774086	0.751121	0.273287	0.271102	4.36e-05	0.438372	0.464244	0.257389	0.972578	0.993915	0.999817	0.999988	0.570779	0.644993	2466.48	9.84e-56
1230	EMSLR	101927746_at	101927746	NA	NA	NA	NA	NA	NA	NA	NA	NA	NA	NA	NA	NA	NA	NA	NA	NA	NA	NA	NA	NA	NA	NA	NA	NA	NA	NA	NA	NA	NA	NA	NA	NA	NA	NA	NA	NA	NA	NA	NA	NA	NA	NA	NA	NA	NA	NA	4.45604	4.90973	-0.0503472	-0.0941366	1.88e-05	0.346546	0.00294952	-0.024656	-0.229205	-0.0500884	-0.0462296	8.95455	-1.3236	-1.39587	0.0191184	0.672961	0.988933	-0.745983	-2.18241	-1.28234	-1.39231	2.28e-11	0.192657	0.169946	0.984835	0.504587	0.328249	0.459752	0.0346097	0.20662	0.171015	4.01e-11	0.503972	0.359673	0.994598	0.715851	0.886811	0.999817	0.999988	0.502631	0.534574	10797.3	1.87e-69
1231	LOC101927752	101927752_at	101927752	NA	NA	NA	NA	NA	NA	NA	NA	NA	NA	NA	NA	NA	NA	NA	NA	NA	NA	NA	NA	NA	NA	NA	NA	NA	NA	NA	NA	NA	NA	NA	NA	NA	NA	NA	NA	NA	NA	NA	NA	NA	NA	NA	NA	NA	NA	NA	7.98415	9.34051	-0.110569	-0.0368753	0.000952909	-2.06754	-0.00663465	0.0142559	-0.285023	0.047733	-0.0305572	9.86047	-1.6825	-0.316494	0.561138	-2.32393	-1.28758	0.249657	-1.57085	0.707336	-0.532686	1.38e-12	0.0997475	0.753165	0.577627	0.0249416	0.204804	0.804046	0.123575	0.483188	0.597004	2.94e-12	0.403122	0.854207	0.82979	0.132301	0.876285	0.999817	0.999988	0.733079	0.855841	11614	3.94e-70
1231	BEAN1	146227_at	146227	5.20005	5.87435	-0.185187	-0.037041	0.0968708	-0.0781978	0.358706	-0.115522	-0.299059	-0.00886599	-0.00111402	-0.0205859	5.09603	-1.89601	-0.406454	1.06749	-0.479979	0.790797	-0.887694	-1.80218	-3.02341	-0.38419	-0.285189	6.89e-06	0.0644821	0.686363	0.291526	0.6336	0.433269	0.379492	0.0783137	0.00414333	0.702673	0.776827	1.23e-05	0.999864	0.999674	0.988095	0.824644	0.539212	0.999844	0.406932	0.571446	0.928056	0.978442	2448.65	6.29e-58	6.97054	6.95933	0.0869218	0.029529	-0.00426929	0.056607	-0.0023224	0.0412259	0.00451682	0.06752	0.130702	7.2318	1.30197	0.249476	-2.47472	0.0626313	-0.443656	0.710673	0.0245041	0.984898	2.24281	6.08e-09	0.199883	0.804185	0.0173711	0.950351	0.659524	0.481138	0.980564	0.330204	0.0301375	8.16e-09	0.511337	0.886966	0.237732	0.9777	0.939693	0.999817	0.999988	0.614818	0.256766	8577.81	2.58e-67
1232	LOC101927759	101927759_at	101927759	NA	NA	NA	NA	NA	NA	NA	NA	NA	NA	NA	NA	NA	NA	NA	NA	NA	NA	NA	NA	NA	NA	NA	NA	NA	NA	NA	NA	NA	NA	NA	NA	NA	NA	NA	NA	NA	NA	NA	NA	NA	NA	NA	NA	NA	NA	NA	8.56762	11.4693	-0.202146	-0.130631	0.0033309	-4.042	0.00171965	-0.211181	0.0918037	-0.204646	0.00223272	7.36712	-1.87164	-0.682197	1.19348	-2.76439	0.203063	-2.25027	0.307857	-1.8452	0.0236824	3.88e-09	0.0680958	0.498787	0.23925	0.00837565	0.840047	0.0296218	0.759683	0.0719278	0.981216	5.3e-09	0.360806	0.672269	0.602091	0.0702166	0.971154	0.999817	0.999988	0.321144	0.994065	4953.41	3.28e-62
1232	NCAN	1463_at	1463	8.50003	14.6352	0.0304725	0.0268029	-0.0288479	-0.898858	0.0296748	-0.0880626	-0.194152	-0.00835751	-0.00517515	-0.10587	9.71509	0.238733	0.225054	-0.243253	-4.22176	0.0500598	-0.517801	-0.895275	-2.18083	-1.36569	-1.1223	1.48e-12	0.812412	0.822971	0.80893	0.000118281	0.960299	0.607169	0.375471	0.0345394	0.178919	0.26777	1.3e-11	0.999864	0.999674	0.99979	0.00517062	0.972008	0.999844	0.728535	0.96011	0.770468	0.960692	3830.46	3.12e-62	10.6655	12.8465	-0.177989	-0.159491	-0.00125605	-2.09512	0.00826619	0.0859925	0.236135	-0.102499	0.0188657	8.69217	-1.73592	-0.87737	-0.474069	-1.50937	1.0282	0.965216	0.834126	-0.973519	0.210788	5.24e-11	0.0897658	0.38518	0.637859	0.138547	0.309625	0.339854	0.408838	0.335761	0.834052	8.76e-11	0.391561	0.578146	0.859938	0.354358	0.886811	0.999817	0.999988	0.619592	0.947805	8513.71	3.03e-67
1233	LOC101927760	101927760_at	101927760	NA	NA	NA	NA	NA	NA	NA	NA	NA	NA	NA	NA	NA	NA	NA	NA	NA	NA	NA	NA	NA	NA	NA	NA	NA	NA	NA	NA	NA	NA	NA	NA	NA	NA	NA	NA	NA	NA	NA	NA	NA	NA	NA	NA	NA	NA	NA	6.7618	9.48322	-0.0924039	-0.199165	-0.0022699	-2.40077	-0.000379608	0.031266	-0.046971	-0.0241068	-0.0316441	12.0854	-1.69743	-2.06358	-1.61363	-3.25762	-0.0889347	0.660996	-0.31251	-0.431246	-0.665931	2.16e-15	0.0968707	0.0451497	0.113951	0.00220203	0.929548	0.512155	0.756169	0.668452	0.509026	8.67e-15	0.399817	0.174286	0.457731	0.0325162	0.988255	0.999817	0.999988	0.846844	0.811139	12140	1.52e-70
1233	CSPG4	1464_at	1464	6.37786	7.53795	0.028295	-0.00623709	0.0331162	-0.0480795	-1.07971	-0.0312678	0.158934	0.00169653	-0.00234481	0.0126102	10.1901	0.451432	-0.106651	0.568673	-0.459875	-3.70924	-0.374409	1.49249	0.901539	-1.26013	0.272229	3.38e-13	0.653877	0.915547	0.572445	0.647851	0.000575756	0.709883	0.142649	0.37217	0.214211	0.786709	3.64e-12	0.999864	0.999674	0.992221	0.832293	0.0052125	0.999844	0.504789	0.999021	0.77681	0.978442	8939.74	2.17e-70	5.89507	8.57743	-0.0483791	-0.248133	-0.000903153	-2.13908	0.0083694	0.0529454	-0.0513899	0.0132543	-0.0453802	10.8507	-0.882175	-2.55204	-0.637315	-2.88119	1.94637	1.11109	-0.339397	0.235363	-0.947976	7.18e-14	0.382606	0.0143599	0.527311	0.00616648	0.0581877	0.272726	0.735969	0.815048	0.348459	1.98e-13	0.659485	0.0972983	0.803279	0.0583018	0.876285	0.999817	0.999988	0.923089	0.708788	9093.98	7.4e-68
1234	CSRP1	1465_at	1465	9.90339	14.315	0.0501086	0.0686639	-0.315504	-0.705777	-0.354706	-0.297251	0.411553	0.0040107	0.00418418	0.0651345	7.74928	0.320139	0.470169	-2.16956	-2.70329	-0.487967	-1.42533	1.54761	0.853466	0.900454	0.563079	8.77e-10	0.750366	0.640537	0.0354375	0.00969555	0.627976	0.161058	0.12882	0.397985	0.37274	0.576216	3.58e-09	0.999864	0.999674	0.917697	0.0849453	0.713124	0.999844	0.487837	0.999021	0.833718	0.965451	3458.36	3.01e-61	11.6713	13.2031	-0.0313801	-0.176765	0.00486982	-1.51869	0.000910877	0.11498	0.281456	-0.0137226	-0.0395465	10.4552	-0.358182	-1.13803	2.15109	-1.28046	0.1326	1.51041	1.16357	-0.152536	-0.517122	2.3e-13	0.721966	0.261434	0.0371528	0.207274	0.89513	0.13828	0.251037	0.87948	0.607731	5.72e-13	0.86987	0.459309	0.306683	0.44749	0.980352	0.999817	0.999988	0.952623	0.861163	13965	7.6e-72
1234	TH2LCRR	101927761_at	101927761	NA	NA	NA	NA	NA	NA	NA	NA	NA	NA	NA	NA	NA	NA	NA	NA	NA	NA	NA	NA	NA	NA	NA	NA	NA	NA	NA	NA	NA	NA	NA	NA	NA	NA	NA	NA	NA	NA	NA	NA	NA	NA	NA	NA	NA	NA	NA	4.74125	4.779	-0.0434348	-0.0892355	-4.05e-06	0.9992	0.00645968	-0.0067637	-0.119314	-0.03347	-0.0478247	7.09695	-0.929753	-1.07739	-0.00335232	1.5799	1.7635	-0.166625	-0.925025	-0.697703	-1.17278	9.51e-09	0.357709	0.287335	0.997341	0.121487	0.0849474	0.868449	0.360135	0.489133	0.247364	1.26e-08	0.642299	0.483765	0.999326	0.326799	0.876285	0.999817	0.999988	0.736989	0.620523	8104.13	8.72e-67
1235	LINC01847	101927766_at	101927766	NA	NA	NA	NA	NA	NA	NA	NA	NA	NA	NA	NA	NA	NA	NA	NA	NA	NA	NA	NA	NA	NA	NA	NA	NA	NA	NA	NA	NA	NA	NA	NA	NA	NA	NA	NA	NA	NA	NA	NA	NA	NA	NA	NA	NA	NA	NA	6.23668	6.88005	-0.0352085	-0.0515662	-0.00083574	-0.527877	0.000580559	0.0153546	0.0192161	0.0392792	0.0419416	10.9917	-0.810806	-0.669794	-0.744795	-0.897944	0.170511	0.406943	0.160276	0.88088	1.10649	4.76e-14	0.421959	0.506584	0.460462	0.374235	0.865411	0.686076	0.873417	0.383299	0.274688	1.37e-13	0.688013	0.678346	0.765513	0.612817	0.976177	0.999817	0.999988	0.657461	0.647268	16228	3.05e-73
1235	ZNF688	146542_at	146542	6.64964	6.19337	-0.0657466	-0.0267187	-0.0352388	0.136638	-0.54229	-0.0465848	0.244362	0.00149635	-0.000162244	0.0351027	9.53274	-1.19432	-0.520192	-0.688984	1.48805	-2.12118	-0.635125	2.61271	0.905361	-0.0992756	0.862819	2.63e-12	0.238697	0.605516	0.49442	0.143811	0.0395296	0.528609	0.0122164	0.370165	0.921367	0.392877	2.15e-11	0.999864	0.999674	0.988095	0.386661	0.0848864	0.999844	0.199355	0.999021	0.97883	0.960692	12596.9	1.08e-73	7.3778	8.45773	-0.0378908	-0.0542687	-0.000607722	-1.30081	-0.00149675	-0.00215682	-0.0125537	0.026504	0.0294903	19.3789	-1.25143	-1.01094	-0.776734	-3.17346	-0.630459	-0.0819807	-0.150168	0.852447	1.1158	8.07e-23	0.21757	0.317719	0.441584	0.00278699	0.531743	0.935044	0.881337	0.398707	0.270729	7.92e-21	0.531017	0.514	0.754506	0.0373997	0.915952	0.999817	0.999988	0.669047	0.644954	46711.3	4.49e-83
1236	TOM1L2	146691_at	146691	7.01781	6.6208	-0.177334	-0.137213	-0.294427	-0.00245765	0.554964	0.164219	0.0410523	-0.000706177	0.00521617	-0.092897	5.02694	-1.58907	-1.31779	-2.83968	-0.0132029	1.07081	1.10444	0.21652	-0.210768	1.57445	-1.12638	8.66e-06	0.119145	0.194337	0.00679126	0.989525	0.290045	0.275355	0.829575	0.834033	0.122488	0.26606	1.52e-05	0.999864	0.999674	0.917697	0.995111	0.392433	0.999844	0.945731	0.999021	0.742736	0.960692	3414.56	3.99e-61	8.58365	9.23871	-0.0413456	-0.0895319	-0.000973705	-0.146937	0.00449903	0.00553826	-0.0202172	0.09684	0.0402775	16.352	-1.05483	-1.28836	-0.96134	-0.276906	1.46389	0.162612	-0.186813	2.40599	1.1772	4.98e-20	0.297416	0.204535	0.341776	0.783184	0.150525	0.871589	0.852689	0.0205175	0.245615	1.09e-18	0.595809	0.39698	0.688679	0.889852	0.876285	0.999817	0.999988	0.200004	0.619252	37728.7	4.35e-81
1236	HDAC2-AS2	101927768_at	101927768	NA	NA	NA	NA	NA	NA	NA	NA	NA	NA	NA	NA	NA	NA	NA	NA	NA	NA	NA	NA	NA	NA	NA	NA	NA	NA	NA	NA	NA	NA	NA	NA	NA	NA	NA	NA	NA	NA	NA	NA	NA	NA	NA	NA	NA	NA	NA	6.73891	7.42596	-0.0516953	-0.106596	0.00030231	-0.107444	0.0062043	0.0014822	0.0564456	-0.0808927	0.0231754	6.18132	-0.620262	-0.72139	0.14037	-0.0952254	0.949407	0.0204671	0.245294	-0.945188	0.318556	2.02e-07	0.538371	0.474589	0.889026	0.92458	0.347739	0.983766	0.8074	0.349864	0.751611	2.46e-07	0.76314	0.652855	0.961361	0.964652	0.886811	0.999817	0.999988	0.631864	0.91925	5143.53	1.47e-62
1237	B3GNTL1	146712_at	146712	6.11723	4.9901	-0.174459	-0.182693	-0.047154	0.226274	0.0756154	0.155881	0.0235883	-0.00245824	-0.00623129	0.06051	5.2407	-2.16238	-2.42695	-0.629067	1.6814	0.201811	1.4501	0.172086	-1.01485	-2.6016	1.01484	4.25e-06	0.0360201	0.0193535	0.532531	0.099713	0.840987	0.154063	0.864153	0.31568	0.0125638	0.315685	7.87e-06	0.999864	0.999674	0.989842	0.315095	0.88494	0.999844	0.955934	0.999021	0.69619	0.960692	4965.05	9.95e-65	6.8508	8.6696	-0.143386	-0.172796	-0.00181564	-1.00648	0.000402669	-0.0108934	-0.0335692	-0.0440384	0.0326492	10.3386	-2.4647	-1.67532	-1.20777	-1.27793	0.0882756	-0.215499	-0.208993	-0.737179	0.642931	3.25e-13	0.0178006	0.101157	0.233763	0.208156	0.930069	0.830401	0.835445	0.465032	0.523695	7.87e-13	0.277972	0.270212	0.597616	0.448449	0.988282	0.999817	0.999988	0.719545	0.818675	10910.4	1.5e-69
1237	LOC101927769	101927769_at	101927769	NA	NA	NA	NA	NA	NA	NA	NA	NA	NA	NA	NA	NA	NA	NA	NA	NA	NA	NA	NA	NA	NA	NA	NA	NA	NA	NA	NA	NA	NA	NA	NA	NA	NA	NA	NA	NA	NA	NA	NA	NA	NA	NA	NA	NA	NA	NA	5.00858	6.25897	-0.0731808	-0.182385	-0.00100494	-0.0068576	0.00452603	-0.0271142	-0.0686896	-0.0410495	-0.0155526	8.90744	-1.50121	-2.11028	-0.79778	-0.0103912	1.18413	-0.64013	-0.510351	-0.820044	-0.365496	2.65e-11	0.140636	0.0407125	0.429398	0.991757	0.242892	0.525498	0.612426	0.416731	0.71654	4.61e-11	0.453867	0.164789	0.747713	0.996193	0.878827	0.999817	0.999988	0.682914	0.904784	8305.41	5.16e-67
1238	LOC101927770	101927770_at	101927770	NA	NA	NA	NA	NA	NA	NA	NA	NA	NA	NA	NA	NA	NA	NA	NA	NA	NA	NA	NA	NA	NA	NA	NA	NA	NA	NA	NA	NA	NA	NA	NA	NA	NA	NA	NA	NA	NA	NA	NA	NA	NA	NA	NA	NA	NA	NA	5.63508	7.84097	-0.0662696	-0.187593	-0.00129469	-1.77828	0.00204579	0.00357433	-0.129107	-0.0191903	0.0465704	12.4959	-1.52232	-2.4306	-1.15094	-3.01744	0.599359	0.0944957	-1.07417	-0.429297	1.22556	7.04e-16	0.135277	0.0193358	0.256142	0.00427887	0.55209	0.925156	0.288759	0.669859	0.227058	3.26e-15	0.448609	0.113113	0.619009	0.0475425	0.918979	0.999817	0.999988	0.847209	0.600179	13185.4	2.6e-71
1238	ADRA1B	147_at	147	6.58903	6.50164	0.0687566	-0.0368375	0.00467248	0.171432	-1.00203	0.129671	0.311119	-0.00139873	-0.00457553	0.0231048	7.39312	0.922735	-0.529849	0.0674916	1.37928	-2.89561	1.30608	2.45753	-0.625227	-2.06837	0.419562	2.9e-09	0.361136	0.598858	0.946494	0.174722	0.00585292	0.198255	0.0179654	0.535025	0.0444635	0.67683	1.04e-08	0.999864	0.999674	0.99979	0.425915	0.0213335	0.999844	0.233754	0.999021	0.699494	0.971056	6752.3	1.09e-67	5.2286	5.08748	-0.051524	-0.00885766	-0.000946721	0.262837	0.00614699	0.0144766	-0.102923	0.218462	0.143146	7.91348	-1.15523	-0.112018	-0.821444	0.435306	1.75775	0.373554	-0.835809	4.77003	3.67684	6.45e-10	0.254398	0.911333	0.415942	0.665526	0.0859337	0.710579	0.4079	2.16e-05	0.000653681	9.46e-10	0.562628	0.951203	0.738886	0.821231	0.876285	0.999817	0.999988	0.00686306	0.0378172	10816	1.81e-69
1239	CST3	1471_at	1471	12.6446	16.9924	0.0108728	-0.0218196	-0.181286	-0.714909	0.0110283	-0.140145	-0.00852822	0.00173465	0.00124052	0.0895363	13.8028	0.104235	-0.224192	-1.87058	-4.10886	0.0227654	-1.00836	-0.0481217	0.553891	0.400591	1.16146	1.15e-17	0.917452	0.823637	0.0680082	0.000168716	0.981939	0.318749	0.961835	0.582434	0.690644	0.251667	7.1e-16	0.999864	0.999674	0.917697	0.00686996	0.987366	0.999844	0.987501	0.999021	0.925141	0.960692	12686.8	9.21e-74	8.14683	11.3381	-0.180075	-0.281899	-0.00215221	-2.16133	0.00356011	-0.0603908	-0.29107	-0.096712	-0.0703874	10.9938	-2.51684	-2.2223	-1.16408	-2.23137	0.634602	-0.971401	-1.47344	-1.31634	-1.12702	4.74e-14	0.0156662	0.0315947	0.250833	0.030943	0.529063	0.336802	0.147942	0.19506	0.266007	1.36e-13	0.275582	0.145005	0.614801	0.149319	0.915952	0.999817	0.999988	0.491306	0.639782	10201.5	6.32e-69
1239	LINC00824	101927774_at	101927774	NA	NA	NA	NA	NA	NA	NA	NA	NA	NA	NA	NA	NA	NA	NA	NA	NA	NA	NA	NA	NA	NA	NA	NA	NA	NA	NA	NA	NA	NA	NA	NA	NA	NA	NA	NA	NA	NA	NA	NA	NA	NA	NA	NA	NA	NA	NA	7.39839	7.18113	-0.0174549	-0.0489563	0.00143949	0.774397	0.00273498	-0.0355353	-0.0841557	0.00696307	0.0631085	14.2152	-0.498051	-0.787901	1.5895	1.63217	0.99528	-1.16692	-0.869706	0.193482	2.0629	8.04e-18	0.620996	0.435093	0.119302	0.109973	0.325189	0.249698	0.389308	0.847496	0.0452175	6.85e-17	0.812322	0.620364	0.465195	0.309392	0.886811	0.999817	0.999988	0.940373	0.30853	35059.4	2.09e-80
1240	WIPF2	147179_at	147179	8.22788	8.3766	0.0292343	0.115124	0.257893	-0.196942	1.26977	-0.147674	-0.338921	-0.00082389	0.0015782	-0.13891	8.28279	0.341161	1.4399	3.23927	-1.37785	3.19072	-1.29342	-2.32796	-0.320241	0.620375	-2.19348	1.49e-10	0.734593	0.156916	0.00227298	0.175158	0.00260622	0.202561	0.0245354	0.750289	0.538185	0.0335561	7.5e-10	0.999864	0.999674	0.845053	0.426232	0.0125554	0.999844	0.266184	0.999021	0.887158	0.960692	7961.92	2.83e-69	9.75486	8.75285	0.0831905	0.126933	-0.000147759	0.414598	-0.00457088	-0.00933257	-0.0170016	0.0201232	-0.021657	14.8517	2.03468	1.75107	-0.139853	0.749024	-1.42579	-0.262693	-0.150607	0.479296	-0.606813	1.68e-18	0.0481029	0.0870918	0.889432	0.457936	0.161175	0.794047	0.880993	0.634166	0.547178	1.89e-17	0.338114	0.249942	0.961566	0.681779	0.876285	0.999817	0.999988	0.827328	0.830507	44781.8	1.11e-82
1240	LOC101927787	101927787_at	101927787	NA	NA	NA	NA	NA	NA	NA	NA	NA	NA	NA	NA	NA	NA	NA	NA	NA	NA	NA	NA	NA	NA	NA	NA	NA	NA	NA	NA	NA	NA	NA	NA	NA	NA	NA	NA	NA	NA	NA	NA	NA	NA	NA	NA	NA	NA	NA	7.17891	7.91476	-0.0504306	-0.13368	-0.000382994	0.164927	0.00506535	-0.0193271	-0.0188959	0.00756807	0.11228	11.6808	-1.07281	-1.60399	-0.315295	0.25916	1.37427	-0.473174	-0.145589	0.156783	2.73632	6.66e-15	0.289364	0.116065	0.754069	0.796753	0.176505	0.638492	0.884929	0.876153	0.00900629	2.35e-14	0.590407	0.290403	0.909314	0.897083	0.876285	0.999817	0.999988	0.950733	0.141765	18349	2.2e-74
1241	LOC101927790	101927790_at	101927790	NA	NA	NA	NA	NA	NA	NA	NA	NA	NA	NA	NA	NA	NA	NA	NA	NA	NA	NA	NA	NA	NA	NA	NA	NA	NA	NA	NA	NA	NA	NA	NA	NA	NA	NA	NA	NA	NA	NA	NA	NA	NA	NA	NA	NA	NA	NA	4.49594	5.04519	-0.0421931	-0.0814173	-0.000798818	-0.069638	0.00351496	0.0531978	0.0629654	0.0406928	0.0522044	9.43185	-1.13699	-1.23748	-0.833026	-0.138614	1.20801	1.64981	0.614539	1.06787	1.6116	5.13e-12	0.261863	0.22265	0.409451	0.890404	0.233671	0.106297	0.54211	0.291562	0.114394	9.99e-12	0.568306	0.41738	0.734282	0.947602	0.878652	0.999817	0.999988	0.585417	0.454594	11548.4	4.44e-70
1241	CST5	1473_at	1473	2.85066	2.70144	0.0972786	0.0303663	0.046157	0.12505	-0.819128	0.0561976	0.160471	-3.2e-05	-0.00102689	0.0734297	3.64009	1.54701	0.517567	0.790047	1.19222	-2.80494	0.670749	1.50205	-0.0169641	-0.550077	1.58008	0.000708314	0.128965	0.607331	0.433703	0.239512	0.00744249	0.505857	0.140169	0.986541	0.585025	0.121192	0.000929669	0.999864	0.999674	0.988095	0.504077	0.0253751	0.999844	0.503042	0.999781	0.898697	0.960692	1775.66	7.73e-55	6.54758	8.41743	-0.0910394	-0.091714	-0.00261017	-2.02688	0.00165235	0.011413	-0.0578071	-0.0623032	-0.0299267	8.43901	-1.31564	-0.747566	-1.45973	-2.16363	0.30454	0.189817	-0.302567	-0.876803	-0.495451	1.18e-10	0.195293	0.458806	0.15166	0.0361157	0.762191	0.850349	0.763684	0.385484	0.622814	1.88e-10	0.506497	0.639915	0.508744	0.162385	0.957614	0.999817	0.999988	0.659235	0.867192	7044.34	1.75e-65
1242	MIR548XHG	101927797_at	101927797	NA	NA	NA	NA	NA	NA	NA	NA	NA	NA	NA	NA	NA	NA	NA	NA	NA	NA	NA	NA	NA	NA	NA	NA	NA	NA	NA	NA	NA	NA	NA	NA	NA	NA	NA	NA	NA	NA	NA	NA	NA	NA	NA	NA	NA	NA	NA	5.00151	6.51574	-0.139116	-0.159854	-0.00304176	-0.171534	-0.00343326	-0.0627388	0.00539615	-0.165177	-0.101858	5.82403	-1.79239	-1.16167	-1.51662	-0.16325	-0.564154	-0.930288	0.025181	-2.07248	-1.50344	6.67e-07	0.0801351	0.2518	0.136709	0.87109	0.575591	0.357435	0.980028	0.0442733	0.140063	7.89e-07	0.377948	0.448556	0.490112	0.937122	0.924164	0.999817	0.999988	0.264991	0.491105	3267.69	2.4e-58
1242	C18orf25	147339_at	147339	4.71056	3.61146	0.0677518	-0.034187	0.03651	0.246314	-0.601383	-0.026223	0.158316	0.00142876	-0.00156861	0.0631436	3.13446	0.693999	-0.375318	0.402523	1.5126	-1.32643	-0.201599	0.954492	0.487457	-0.541225	0.875183	0.00305013	0.4913	0.709213	0.689232	0.137471	0.191483	0.841152	0.345006	0.628334	0.59106	0.386187	0.00370005	0.999864	0.999674	0.996537	0.377251	0.283724	0.999844	0.708455	0.999021	0.899809	0.960692	2010.36	4.95e-56	7.00201	6.20716	0.00882103	0.0329974	0.0010541	0.971981	0.00241689	-0.017784	0.0666651	-0.0502837	-0.00779854	14.8868	0.304946	0.643414	1.41021	2.48204	1.06561	-0.707553	0.834709	-1.69284	-0.308853	1.54e-18	0.761884	0.523385	0.165698	0.017063	0.292571	0.483055	0.408512	0.0977478	0.75893	1.77e-17	0.889351	0.692041	0.525072	0.106477	0.884481	0.999817	0.999988	0.364616	0.921953	46097.1	5.95e-83
1243	LOC101927798	101927798_at	101927798	NA	NA	NA	NA	NA	NA	NA	NA	NA	NA	NA	NA	NA	NA	NA	NA	NA	NA	NA	NA	NA	NA	NA	NA	NA	NA	NA	NA	NA	NA	NA	NA	NA	NA	NA	NA	NA	NA	NA	NA	NA	NA	NA	NA	NA	NA	NA	5.52875	6.85688	-0.0821069	-0.195652	-0.000572254	-0.0968446	0.00728537	-0.0205056	-0.0877462	-0.0938352	0.0187869	10.0711	-1.73831	-2.33636	-0.468848	-0.15145	1.96714	-0.499627	-0.672836	-1.93463	0.455656	7.26e-13	0.0893405	0.0242209	0.641555	0.880331	0.0556657	0.619894	0.504666	0.0596573	0.650939	1.64e-12	0.391023	0.126728	0.861966	0.942283	0.876285	0.999817	0.999988	0.298452	0.878791	10780.2	1.94e-69
1243	CST6	1474_at	1474	4.82254	4.39587	0.0107997	-0.0366558	0.0713853	0.205378	-1.13212	-0.02824	0.18757	0.00379423	-0.00457776	0.0761834	4.89557	0.141948	-0.516368	1.00987	1.61834	-3.20408	-0.278579	1.45108	1.66104	-2.02672	1.3549	1.34e-05	0.887764	0.608162	0.318033	0.112678	0.00251017	0.781862	0.153792	0.103756	0.0487261	0.182307	2.27e-05	0.999864	0.999674	0.988095	0.336334	0.0122935	0.999844	0.522918	0.999021	0.703953	0.960692	3470.11	2.79e-61	5.61306	6.39482	-0.0354017	-0.0403571	-0.00178454	-0.937939	0.00348669	0.026079	0.0926981	0.0704114	0.13984	8.75703	-0.698792	-0.449315	-1.36316	-1.36756	0.877755	0.592435	0.662717	1.35348	3.1622	4.26e-11	0.488459	0.655469	0.179956	0.178583	0.384973	0.556674	0.511062	0.183002	0.00287557	7.22e-11	0.73224	0.788943	0.541246	0.410515	0.890787	0.999817	0.999988	0.478616	0.0798978	9659.53	2.03e-68
1244	CLSTN2-AS1	101927808_at	101927808	NA	NA	NA	NA	NA	NA	NA	NA	NA	NA	NA	NA	NA	NA	NA	NA	NA	NA	NA	NA	NA	NA	NA	NA	NA	NA	NA	NA	NA	NA	NA	NA	NA	NA	NA	NA	NA	NA	NA	NA	NA	NA	NA	NA	NA	NA	NA	5.72747	6.59316	-0.0593701	-0.110032	-0.00147344	-0.144517	0.00268547	-0.0179887	-0.00371806	0.00679393	0.0653497	12.0052	-1.55826	-1.62891	-1.49658	-0.280181	0.898932	-0.543371	-0.0353444	0.173651	1.96494	2.7e-15	0.12653	0.110665	0.141834	0.780687	0.373714	0.589691	0.971969	0.862958	0.0559275	1.05e-14	0.436467	0.282893	0.497648	0.888646	0.887353	0.999817	0.999988	0.94553	0.337416	17778.8	4.32e-74
1244	CSTA	1475_at	1475	3.35915	3.15005	-0.0376188	0.0350404	0.0428907	0.174593	-0.880696	-0.103592	0.215707	-0.00350537	0.000133474	-0.0220797	3.38196	-0.476665	0.475858	0.584941	1.32627	-2.40287	-0.985144	1.60873	-1.47939	0.0569681	-0.378559	0.0015117	0.63594	0.636511	0.561551	0.191536	0.0205137	0.329895	0.114769	0.146102	0.954826	0.706821	0.0019091	0.999864	0.999674	0.992221	0.447982	0.0516831	0.999844	0.468893	0.999021	0.986314	0.972624	1565.58	1.25e-53	5.25861	7.4212	-0.106361	-0.178877	-0.000564001	-1.61598	-0.00412554	-0.102988	-0.0189982	-0.186135	0.0656513	6.00749	-1.24106	-1.17727	-0.254677	-1.39283	-0.613945	-1.38301	-0.0802897	-2.11508	0.87759	3.61e-07	0.221336	0.245588	0.800191	0.170858	0.542498	0.173829	0.936381	0.0402788	0.385062	4.34e-07	0.534102	0.441489	0.928284	0.400656	0.917635	0.999817	0.999988	0.256063	0.736166	2963.2	1.95e-57
1245	LOC101927809	101927809_at	101927809	NA	NA	NA	NA	NA	NA	NA	NA	NA	NA	NA	NA	NA	NA	NA	NA	NA	NA	NA	NA	NA	NA	NA	NA	NA	NA	NA	NA	NA	NA	NA	NA	NA	NA	NA	NA	NA	NA	NA	NA	NA	NA	NA	NA	NA	NA	NA	4.71042	4.88739	0.0317611	-0.038799	0.00030243	-0.0634423	0.00104169	0.00611662	0.078927	0.107828	0.0762475	10.6871	1.00109	-0.689771	0.368891	-0.147708	0.418747	0.221878	0.901025	3.30974	2.7532	1.16e-13	0.322404	0.494058	0.714026	0.883266	0.677494	0.825463	0.372613	0.00190027	0.00862194	3.07e-13	0.614751	0.668056	0.892538	0.944037	0.943453	0.999817	0.999988	0.076846	0.137992	17343.6	7.35e-74
1245	CSTB	1476_at	1476	8.81233	9.38776	-0.0754073	0.0346024	-0.00795117	-0.240468	1.30807	0.0379946	0.184753	-0.00433866	0.00175059	-0.0669165	7.01185	-0.664725	0.326915	-0.0754398	-1.27082	2.48289	0.251372	0.958583	-1.27387	0.519802	-0.798167	1.05e-08	0.509666	0.745269	0.940204	0.210416	0.0168835	0.802687	0.342963	0.209342	0.605785	0.429025	3.31e-08	0.999864	0.999674	0.99979	0.470765	0.0450735	0.999844	0.707021	0.999021	0.903318	0.960692	5210.22	3.42e-65	11.1172	13.387	-0.0942543	-0.254686	0.00332691	-1.57211	-0.0020231	-0.0344471	-0.0658062	-0.0146592	0.0119353	17.0311	-1.72845	-2.63431	2.36098	-2.12954	-0.473159	-0.726999	-0.437074	-0.261788	0.250739	1.09e-20	0.0911109	0.0116856	0.0228475	0.0389966	0.638502	0.471181	0.664253	0.79474	0.803215	3.2e-19	0.393264	0.0881069	0.25869	0.17	0.93521	0.999817	0.999988	0.912474	0.93824	32701.9	9.29e-80
1246	LOC101927811	101927811_at	101927811	NA	NA	NA	NA	NA	NA	NA	NA	NA	NA	NA	NA	NA	NA	NA	NA	NA	NA	NA	NA	NA	NA	NA	NA	NA	NA	NA	NA	NA	NA	NA	NA	NA	NA	NA	NA	NA	NA	NA	NA	NA	NA	NA	NA	NA	NA	NA	6.98433	9.99751	-0.131586	-0.269723	-0.00379589	-1.90321	0.00699987	-0.0298284	0.0602304	-0.0376835	-0.0862586	13.9609	-2.64867	-3.06226	-2.95684	-2.82977	1.79698	-0.690992	0.439103	-0.738675	-1.98909	1.52e-17	0.0112686	0.00378718	0.00503945	0.00706208	0.0793916	0.493298	0.662794	0.464133	0.053102	1.18e-16	0.267296	0.051417	0.151124	0.06345	0.876285	0.999817	0.999988	0.719169	0.330862	15551.9	7.59e-73
1246	ZNF548	147694_at	147694	5.99196	9.62055	-0.0672509	-0.0454651	-0.14687	-0.360232	-1.54808	0.00318028	0.158543	-0.00150219	-0.000391069	0.0653262	7.43492	-0.613383	-0.444439	-1.44181	-1.96976	-3.04035	0.0217704	0.851123	-0.456351	-0.120147	0.806219	2.52e-09	0.542755	0.658886	0.156377	0.0551273	0.0039556	0.982729	0.399271	0.650364	0.904909	0.424417	9.19e-09	0.999864	0.999674	0.96596	0.230962	0.0165077	0.999844	0.746041	0.999021	0.975747	0.960692	2580.35	1.97e-58	6.97953	7.28961	-0.0545873	-0.115243	0.00085032	0.666114	0.00452786	-0.0198542	-0.0683978	0.0115089	0.0177756	13.562	-1.46388	-1.74316	0.882458	1.3195	1.54861	-0.612763	-0.664339	0.300563	0.546101	4.22e-17	0.150526	0.0884801	0.382455	0.19401	0.128831	0.543273	0.510033	0.765202	0.587829	2.85e-16	0.462507	0.252366	0.716131	0.430847	0.876285	0.999817	0.999988	0.898514	0.850911	27561.2	3.62e-78
1247	CSTF1	1477_at	1477	3.37157	2.90704	-0.0347546	0.0502277	0.0562517	0.0376305	0.377255	0.0161854	0.0497795	-0.001805	-0.00129855	0.034655	3.50293	-0.494254	0.765564	0.861023	0.320831	1.15523	0.172754	0.416677	-0.854981	-0.622045	0.666862	0.00106296	0.623565	0.447989	0.393855	0.749845	0.254178	0.86363	0.678924	0.397155	0.537096	0.508313	0.00136889	0.999864	0.999674	0.988095	0.888935	0.353987	0.999844	0.885746	0.999021	0.887003	0.960692	1985.02	6.56e-56	6.24952	2.94448	0.137486	0.28721	0.00120394	2.4985	-0.00226089	-0.00550962	0.0634783	0.133659	0.0867698	4.42461	2.97798	3.50888	1.00917	3.9975	-0.624564	-0.137344	0.49799	2.81931	2.1531	6.53e-05	0.00476081	0.00107167	0.318562	0.000248005	0.53557	0.891403	0.621038	0.00725848	0.0369846	7.16e-05	0.266367	0.0283493	0.671449	0.0101702	0.9165	0.999817	0.999988	0.132469	0.283364	14420.4	3.82e-72
1247	HMMR-AS1	101927813_at	101927813	NA	NA	NA	NA	NA	NA	NA	NA	NA	NA	NA	NA	NA	NA	NA	NA	NA	NA	NA	NA	NA	NA	NA	NA	NA	NA	NA	NA	NA	NA	NA	NA	NA	NA	NA	NA	NA	NA	NA	NA	NA	NA	NA	NA	NA	NA	NA	5.14564	4.79794	-0.0287021	-0.0399974	-0.000237846	1.07767	0.00394144	0.0047023	-0.154699	0.0471711	0.0862341	8.27965	-0.713947	-0.561165	-0.228952	1.98009	1.25038	0.134613	-1.39371	1.14265	2.45735	1.97e-10	0.479132	0.577609	0.819996	0.0541405	0.217947	0.893548	0.170594	0.25953	0.018122	3.06e-10	0.726902	0.734628	0.936044	0.205934	0.876285	0.999817	0.999988	0.558346	0.206638	12889.5	4.23e-71
1248	LOC101927814	101927814_at	101927814	NA	NA	NA	NA	NA	NA	NA	NA	NA	NA	NA	NA	NA	NA	NA	NA	NA	NA	NA	NA	NA	NA	NA	NA	NA	NA	NA	NA	NA	NA	NA	NA	NA	NA	NA	NA	NA	NA	NA	NA	NA	NA	NA	NA	NA	NA	NA	5.05889	6.49782	-0.0628196	-0.174805	-0.00174752	-0.236697	-0.0016027	-0.0286724	-0.0806382	-0.086288	-0.0247204	9.05627	-1.26204	-1.98079	-1.35861	-0.351251	-0.410642	-0.662929	-0.586747	-1.68816	-0.56894	1.66e-11	0.213763	0.0540589	0.181381	0.727122	0.683382	0.510928	0.560453	0.09865	0.572368	2.97e-11	0.52693	0.192099	0.542727	0.858787	0.943453	0.999817	0.999988	0.365265	0.842205	8126.53	8.22e-67
1248	CSTF2	1478_at	1478	4.57258	4.47072	-0.00903578	-0.0889621	-0.121111	-0.0346451	0.118674	-0.159195	-0.0108079	0.00336562	0.00451852	0.0158021	5.20953	-0.124264	-1.31125	-1.79268	-0.28564	0.351425	-1.64314	-0.0874848	1.54165	2.09315	0.294053	4.72e-06	0.901668	0.19652	0.0798438	0.776483	0.726933	0.107422	0.93068	0.130262	0.042085	0.770088	8.65e-06	0.999864	0.999674	0.917697	0.902816	0.794581	0.999844	0.977818	0.999021	0.699494	0.978442	3414.82	3.98e-61	5.98885	4.94356	0.0191968	0.0397905	0.00137049	1.23022	0.00372135	-0.000366503	0.0550795	0.0378021	0.0149116	9.1544	0.512406	0.599063	1.41566	2.42559	1.26684	-0.0112587	0.532487	0.982623	0.455978	1.22e-11	0.610999	0.552286	0.164105	0.0195715	0.212058	0.991069	0.59714	0.331311	0.650709	2.23e-11	0.806582	0.714797	0.522832	0.115006	0.876285	0.999817	0.999988	0.615597	0.878753	20103.9	3.11e-75
1249	CSTF3	1479_at	1479	6.56512	6.79318	0.0695294	0.0567111	0.00149772	-0.0776109	0.364844	-0.0989165	-0.0088707	7.02e-05	-0.00257351	0.00635061	7.1536	0.864127	0.7554	0.0200346	-0.578269	0.976365	-0.922666	-0.0648899	0.0290428	-1.07736	0.106796	6.51e-09	0.392166	0.454001	0.984106	0.566006	0.334177	0.361171	0.948553	0.976961	0.287143	0.915432	2.15e-08	0.999864	0.999674	0.99979	0.778498	0.439015	0.999844	0.983651	0.999021	0.805074	0.996341	5747.23	3.89e-66	8.32369	6.45374	0.0960113	0.278315	0.00043309	0.127516	-0.00617077	-0.0502039	0.164012	0.0729875	0.063418	8.60448	1.84515	3.01684	0.322094	0.181017	-1.51246	-1.11038	1.14161	1.36597	1.39623	6.93e-11	0.0719363	0.00428587	0.748948	0.857208	0.13776	0.273029	0.259959	0.179076	0.16984	1.14e-10	0.365005	0.0545297	0.907501	0.930279	0.876285	0.999817	0.999988	0.474578	0.532404	20132.4	3.02e-75
1249	LOC101927815	101927815_at	101927815	NA	NA	NA	NA	NA	NA	NA	NA	NA	NA	NA	NA	NA	NA	NA	NA	NA	NA	NA	NA	NA	NA	NA	NA	NA	NA	NA	NA	NA	NA	NA	NA	NA	NA	NA	NA	NA	NA	NA	NA	NA	NA	NA	NA	NA	NA	NA	6.69589	6.89088	-0.0615381	-0.0581178	0.00077657	0.231725	0.00732496	-0.0602275	0.0466275	-0.0956425	0.0193203	8.71992	-1.12248	-0.597929	0.548163	0.312214	1.70402	-1.26431	0.308041	-1.6989	0.403721	4.8e-11	0.267912	0.553036	0.586425	0.756392	0.0956227	0.212955	0.759544	0.0965902	0.688426	8.07e-11	0.573824	0.715224	0.83404	0.874586	0.876285	0.999817	0.999988	0.362888	0.893375	11736.4	3.14e-70
1250	ADRA1A	148_at	148	4.73927	5.67397	0.0488718	-0.0582339	0.0314408	-0.0378499	-0.924879	-0.0274319	0.110504	0.00139275	-0.00100993	0.0620341	6.65666	0.676683	-0.864176	0.468555	-0.314188	-2.75745	-0.285069	0.900567	0.642303	-0.471026	1.16222	3.51e-08	0.50212	0.392139	0.641682	0.75485	0.00842664	0.776918	0.372681	0.523982	0.63993	0.251359	9.88e-08	0.999864	0.999674	0.996374	0.890922	0.0275549	0.999844	0.727578	0.999021	0.912768	0.960692	3718.19	6.04e-62	5.97247	8.04805	-0.0719202	-0.204546	-0.00260453	-0.974726	-0.000133324	-0.0231009	0.05428	-0.133896	-0.0488624	15.0193	-1.93466	-3.1035	-2.71131	-1.9368	-0.0457403	-0.715168	0.528843	-3.50757	-1.50579	1.12e-18	0.0596535	0.00338218	0.00960481	0.0593839	0.96373	0.478385	0.599644	0.00107577	0.139461	1.36e-17	0.352156	0.048133	0.189543	0.217453	0.993135	0.999817	0.999988	0.0595377	0.490623	20308	2.5e-75
1250	LINC01425	101927821_at	101927821	NA	NA	NA	NA	NA	NA	NA	NA	NA	NA	NA	NA	NA	NA	NA	NA	NA	NA	NA	NA	NA	NA	NA	NA	NA	NA	NA	NA	NA	NA	NA	NA	NA	NA	NA	NA	NA	NA	NA	NA	NA	NA	NA	NA	NA	NA	NA	6.38807	5.11706	0.0338363	0.0638406	0.000611367	1.32878	0.00395134	0.0179502	0.0574775	0.0737837	0.172903	5.92202	0.564452	0.600687	0.394678	1.63737	0.840666	0.34462	0.347276	1.19864	3.30432	4.81e-07	0.57539	0.551214	0.695039	0.10888	0.405203	0.732067	0.730084	0.237256	0.00192973	5.73e-07	0.785234	0.714187	0.883266	0.307417	0.893053	0.999817	0.999988	0.53751	0.064605	8935.04	1.08e-67
1251	LOC101927824	101927824_at	101927824	NA	NA	NA	NA	NA	NA	NA	NA	NA	NA	NA	NA	NA	NA	NA	NA	NA	NA	NA	NA	NA	NA	NA	NA	NA	NA	NA	NA	NA	NA	NA	NA	NA	NA	NA	NA	NA	NA	NA	NA	NA	NA	NA	NA	NA	NA	NA	7.00305	7.77413	0.0512825	-0.00276485	-0.000615483	-1.52993	0.000987435	0.0584959	0.375113	0.0315232	0.0310997	9.32128	0.886315	-0.0269523	-0.411652	-1.95316	0.217652	1.16351	2.34808	0.530559	0.615758	7.23e-12	0.380397	0.978623	0.682647	0.0573532	0.828734	0.251064	0.0235578	0.598464	0.541312	1.38e-11	0.658093	0.987374	0.878886	0.213113	0.969911	0.999817	0.999988	0.806957	0.828563	11526	4.63e-70
1251	TICAM1	148022_at	148022	6.9141	6.05623	0.0789121	0.0416199	0.0833935	0.0319228	0.510099	0.0180193	-0.140474	0.00276233	0.00228393	0.0182322	7.84439	1.20631	0.681891	1.3721	0.292558	1.67905	0.206738	-1.26392	1.40647	1.17604	0.377124	6.39e-10	0.234092	0.498852	0.176929	0.771223	0.100171	0.83716	0.212858	0.166549	0.245851	0.707879	2.72e-09	0.999864	0.999674	0.982205	0.900549	0.171725	0.999844	0.596697	0.999021	0.786972	0.972985	9644.27	4.03e-71	6.92116	7.6141	0.0352656	-0.0335437	-0.000455115	-0.975116	0.00163519	0.0404769	0.304699	0.00272883	0.00279703	7.76964	0.518715	-0.278288	-0.259057	-1.05945	0.306748	0.685188	1.62324	0.0390876	0.0471314	1.03e-09	0.606629	0.78213	0.796832	0.295332	0.760521	0.496916	0.111876	0.969002	0.962628	1.48e-09	0.80375	0.872966	0.927337	0.542661	0.957614	0.999817	0.999988	0.987917	0.990117	8153.62	7.65e-67
1252	OVOL1-AS1	101927828_at	101927828	NA	NA	NA	NA	NA	NA	NA	NA	NA	NA	NA	NA	NA	NA	NA	NA	NA	NA	NA	NA	NA	NA	NA	NA	NA	NA	NA	NA	NA	NA	NA	NA	NA	NA	NA	NA	NA	NA	NA	NA	NA	NA	NA	NA	NA	NA	NA	7.28048	8.99671	-0.113765	-0.187103	-0.00148303	-0.868181	0.00589309	0.00195814	-0.0247191	0.0503091	0.0491908	12.7318	-2.32065	-2.15272	-1.1707	-1.30815	1.53313	0.0459695	-0.182628	0.999381	1.14953	3.73e-16	0.0251348	0.0370168	0.24819	0.197799	0.132598	0.963548	0.855952	0.323222	0.256717	1.87e-15	0.297577	0.156974	0.612289	0.435534	0.876285	0.999817	0.999988	0.608821	0.630172	17353	7.26e-74
1252	ZNRF4	148066_at	148066	6.42077	8.0096	-0.00578945	-0.114078	-0.0586815	-0.0760941	-1.31867	-0.104822	0.00719332	-3.51e-06	-0.000796427	0.13125	8.26338	-0.0704923	-1.48869	-0.769034	-0.55546	-3.45731	-0.957908	0.0515518	-0.001423	-0.326645	2.1624	1.59e-10	0.944119	0.143642	0.445948	0.58137	0.00121475	0.3433	0.959117	0.998871	0.745472	0.0360183	7.96e-10	0.999864	0.999674	0.988095	0.788844	0.00783622	0.999844	0.986859	0.999971	0.937942	0.960692	5277.63	2.57e-65	7.21778	7.78133	-0.0648543	-0.0668495	-0.00119175	-0.281059	0.0051984	-0.0281363	0.049082	0.0964226	0.197076	8.29857	-0.996973	-0.579628	-0.708967	-0.319146	1.01918	-0.49778	0.273275	1.44347	3.47067	1.85e-10	0.324376	0.565201	0.482186	0.751167	0.31384	0.621185	0.785955	0.156161	0.00119756	2.88e-10	0.616281	0.724989	0.778494	0.871411	0.886811	0.999817	0.999988	0.445533	0.0509477	9687.05	1.91e-68
1253	NKX2-5	1482_at	1482	5.55657	6.13301	-0.00329038	-0.033749	-0.00683797	0.0649956	-1.23312	-0.0402948	0.23244	0.000877416	-0.000746215	0.0619222	8.47137	-0.0536394	-0.589656	-0.119979	0.635214	-4.32854	-0.493008	2.23028	0.476413	-0.409757	1.36589	8.02e-11	0.957463	0.558412	0.905041	0.528551	8.43e-05	0.624438	0.0308337	0.636118	0.683956	0.178857	4.33e-10	0.999864	0.999674	0.99979	0.753023	0.00203862	0.999844	0.286586	0.999021	0.923508	0.960692	7085.65	3.75e-68	7.18818	9.31675	-0.0695985	-0.156934	-0.00246529	-1.83526	0.00270058	-0.00793084	-0.0756401	-0.00225625	0.0216764	16.2923	-1.75434	-2.2312	-2.40479	-3.4171	0.868172	-0.230069	-0.690555	-0.0553841	0.625945	5.7e-20	0.0865243	0.0309549	0.0205766	0.00139805	0.390138	0.819133	0.49357	0.95609	0.534672	1.21e-18	0.387077	0.143369	0.249166	0.0248588	0.891306	0.999817	0.999988	0.982926	0.824284	25829.8	1.45e-77
1253	LOC101927829	101927829_at	101927829	NA	NA	NA	NA	NA	NA	NA	NA	NA	NA	NA	NA	NA	NA	NA	NA	NA	NA	NA	NA	NA	NA	NA	NA	NA	NA	NA	NA	NA	NA	NA	NA	NA	NA	NA	NA	NA	NA	NA	NA	NA	NA	NA	NA	NA	NA	NA	4.35146	4.95906	-0.0132561	-0.04386	-0.000348925	-0.594792	-0.000741702	0.000318944	0.0543214	-0.0139449	0.0563233	11.3126	-0.435888	-0.813456	-0.444004	-1.44468	-0.311045	0.0120698	0.646938	-0.44654	2.12169	1.89e-14	0.665107	0.420455	0.659274	0.155823	0.757275	0.990426	0.521124	0.657457	0.0396884	5.96e-14	0.838186	0.608802	0.869395	0.37932	0.957418	0.999817	0.999988	0.840422	0.293333	16107.4	3.58e-73
1254	LOC101927837	101927837_at	101927837	NA	NA	NA	NA	NA	NA	NA	NA	NA	NA	NA	NA	NA	NA	NA	NA	NA	NA	NA	NA	NA	NA	NA	NA	NA	NA	NA	NA	NA	NA	NA	NA	NA	NA	NA	NA	NA	NA	NA	NA	NA	NA	NA	NA	NA	NA	NA	7.40543	11.4241	-0.167367	-0.407599	-0.00338906	-1.89163	-0.00108306	-0.132915	-0.0190252	-0.233225	-0.0605612	8.96819	-1.89387	-2.60147	-1.48407	-1.58111	-0.156303	-1.73093	-0.0779724	-2.57004	-0.785071	2.19e-11	0.0650079	0.0126928	0.145111	0.121209	0.876528	0.0906626	0.938213	0.0137309	0.436733	3.85e-11	0.356783	0.091306	0.499741	0.326432	0.978503	0.999817	0.999988	0.173734	0.772679	5525.61	3.16e-63
1254	ATP8B3	148229_at	148229	7.55512	6.19117	-0.0782823	-0.0656916	0.029811	0.329784	-0.824934	-0.0611057	0.0840006	0.00131027	-0.00212149	0.0648538	6.36838	-0.950338	-0.85472	0.389521	2.40017	-2.1564	-0.556753	0.600215	0.529803	-0.867523	1.06532	9.37e-08	0.347089	0.397298	0.698754	0.0206477	0.0365114	0.580494	0.551417	0.59889	0.390323	0.292493	2.37e-07	0.999864	0.999674	0.996613	0.132253	0.0799989	0.999844	0.822429	0.999021	0.842887	0.960692	7262.96	2.17e-68	5.60584	7.28958	-0.0394227	-0.127028	-0.00334417	-1.20244	0.00130358	0.0248215	-0.0259998	-0.0775997	-0.00859374	9.6281	-0.750551	-1.36408	-2.46387	-1.69101	0.316524	0.543859	-0.179282	-1.43873	-0.187435	2.8e-12	0.457026	0.179666	0.0178366	0.0980996	0.753142	0.589358	0.858562	0.157495	0.852205	5.68e-12	0.71182	0.370427	0.237946	0.289715	0.956754	0.999817	0.999988	0.446965	0.95389	8962.01	1.01e-67
1255	LOC101927839	101927839_at	101927839	NA	NA	NA	NA	NA	NA	NA	NA	NA	NA	NA	NA	NA	NA	NA	NA	NA	NA	NA	NA	NA	NA	NA	NA	NA	NA	NA	NA	NA	NA	NA	NA	NA	NA	NA	NA	NA	NA	NA	NA	NA	NA	NA	NA	NA	NA	NA	6.33068	9.67103	-0.140305	-0.376482	-0.00196586	-1.43056	0.00492304	-0.0943619	-0.0519199	-0.0354652	-0.018723	10.9831	-2.29678	-3.47615	-1.24537	-1.72982	1.02782	-1.77775	-0.307832	-0.565372	-0.351123	4.89e-14	0.0265834	0.00117867	0.219766	0.0908619	0.309804	0.0825451	0.759702	0.57477	0.727217	1.4e-13	0.301268	0.0297538	0.58446	0.278156	0.886811	0.999817	0.999988	0.791384	0.909594	8451.21	3.55e-67
1255	CTBS	1486_at	1486	4.52447	4.26548	0.0167692	-0.0422945	-0.0215374	0.143877	-0.805509	-0.150616	-0.13131	0.000158713	0.00144731	0.0408578	3.77118	0.174976	-0.472988	-0.241881	0.900029	-1.80981	-1.17952	-0.806448	0.0551593	0.50869	0.576864	0.000477579	0.861894	0.63854	0.809987	0.372964	0.0771012	0.244479	0.424286	0.956259	0.61349	0.566947	0.000641297	0.999864	0.999674	0.99979	0.629618	0.139769	0.999844	0.761312	0.999021	0.904942	0.964193	1924.66	1.3e-55	6.39111	7.52064	-0.00434402	-0.113808	0.00229187	-0.853623	-0.00724382	0.0249024	0.088735	-0.0645916	-0.182586	5.84879	-0.0486965	-0.719594	0.994242	-0.706838	-1.03564	0.321273	0.360275	-0.705126	-2.34481	6.14e-07	0.961387	0.475683	0.325688	0.483495	0.306181	0.749566	0.720412	0.484548	0.0237411	7.27e-07	0.984874	0.653945	0.677825	0.702371	0.88608	0.999817	0.999988	0.734138	0.229891	4039.6	2.58e-60
1256	CTBP1	1487_at	1487	8.55351	7.33923	0.0791739	-0.00151204	0.280112	0.131928	0.891135	-0.220881	-0.860544	-0.00676609	-0.00174895	-0.0352142	4.54383	0.578511	-0.0118411	2.20293	0.577914	1.40207	-1.21131	-3.70095	-1.64667	-0.430458	-0.34816	4.22e-05	0.565844	0.990605	0.0328371	0.566244	0.167852	0.23219	0.000590299	0.106691	0.668946	0.729366	6.61e-05	0.999864	0.999674	0.917697	0.778574	0.256442	0.999844	0.073177	0.999021	0.919164	0.97825	3374.71	5.17e-61	10.7655	8.02733	0.112174	0.439	0.00159546	-0.297008	-0.00738307	-0.0724113	-0.171075	0.0558098	0.103076	6.88967	1.38776	3.06333	0.763843	-0.271417	-1.16492	-1.03099	-0.766551	0.672384	1.46088	1.89e-08	0.172387	0.00377617	0.449148	0.787374	0.250499	0.308332	0.447553	0.50495	0.151344	2.45e-08	0.483782	0.0513879	0.759124	0.891833	0.878827	0.999817	0.999988	0.746766	0.507678	13956	7.71e-72
1256	LINC01687	101927843_at	101927843	NA	NA	NA	NA	NA	NA	NA	NA	NA	NA	NA	NA	NA	NA	NA	NA	NA	NA	NA	NA	NA	NA	NA	NA	NA	NA	NA	NA	NA	NA	NA	NA	NA	NA	NA	NA	NA	NA	NA	NA	NA	NA	NA	NA	NA	NA	NA	4.99718	5.66638	-0.00304783	-0.0991735	-0.000808314	0.118819	0.000110884	-0.0300114	-0.113427	-0.0877379	-0.0395434	9.11503	-0.0706705	-1.29703	-0.72531	0.203508	0.0327907	-0.800866	-0.952573	-1.98116	-1.0504	1.38e-11	0.943989	0.201563	0.472205	0.839702	0.973994	0.427629	0.346151	0.0540158	0.299422	2.5e-11	0.976617	0.393907	0.772212	0.921443	0.994266	0.999817	0.999988	0.286225	0.669174	10563.1	3e-69
1257	LINC02355	101927849_at	101927849	NA	NA	NA	NA	NA	NA	NA	NA	NA	NA	NA	NA	NA	NA	NA	NA	NA	NA	NA	NA	NA	NA	NA	NA	NA	NA	NA	NA	NA	NA	NA	NA	NA	NA	NA	NA	NA	NA	NA	NA	NA	NA	NA	NA	NA	NA	NA	7.09506	7.68025	-0.124933	-0.111319	-0.000616844	0.294321	0.00586492	-0.0573673	-0.0800341	0.0325614	0.117171	10.6569	-2.49878	-1.25582	-0.477442	0.434828	1.49605	-1.3205	-0.579772	0.634215	2.68475	1.27e-13	0.0163776	0.215989	0.635474	0.66587	0.141972	0.19368	0.565105	0.529313	0.0102805	3.33e-13	0.277972	0.410357	0.858538	0.821308	0.876285	0.999817	0.999988	0.76193	0.153583	15844.3	5.09e-73
1257	CTBP2	1488_at	1488	5.76849	12.468	0.0264102	0.0647629	0.198496	-0.863105	-1.37629	0.0997553	0.0327587	-0.00136892	-0.00561551	-0.1452	8.03877	0.200965	0.528171	1.6257	-3.93741	-2.25505	0.569707	0.146719	-0.346951	-1.43934	-1.49502	3.34e-10	0.841644	0.600012	0.111097	0.000287376	0.0291133	0.571749	0.884019	0.730268	0.157073	0.141989	1.54e-09	0.999864	0.999674	0.938162	0.00963669	0.0674119	0.999844	0.962145	0.999021	0.759953	0.960692	1666.89	3.13e-54	7.50415	10.1703	0.0558313	-0.216396	-0.00073178	-2.34824	0.00301904	-0.00514666	0.0591597	-0.167779	-0.147755	12.4971	0.988898	-2.16187	-0.501592	-3.0723	0.68199	-0.104912	0.379518	-2.89398	-2.99814	7.01e-16	0.328266	0.0362595	0.618523	0.00368462	0.498916	0.916935	0.706178	0.00596065	0.0045086	3.25e-15	0.618494	0.15538	0.849346	0.0434704	0.909395	0.999817	0.999988	0.122156	0.10043	13902.2	8.37e-72
1258	CTF1	1489_at	1489	5.61105	8.99666	0.050027	-0.0223902	-0.133646	-0.400453	-1.14191	-0.102611	0.154629	0.000825206	0.000189559	0.0920866	6.73909	0.442265	-0.212146	-1.27167	-2.1224	-2.17372	-0.680831	0.804596	0.242985	0.0564477	1.10155	2.65e-08	0.660446	0.832965	0.210117	0.0394214	0.0351032	0.499516	0.425343	0.809137	0.955239	0.276596	7.65e-08	0.999864	0.999674	0.988095	0.191204	0.0775025	0.999844	0.761801	0.999021	0.986314	0.960692	2125.69	1.44e-56	7.99831	10.3495	-0.131546	-0.197636	-0.000530328	-2.17123	0.00636171	0.0886417	0.077304	0.0927048	0.048353	10.702	-1.96072	-1.66154	-0.3059	-2.39052	1.20934	1.52056	0.417324	1.34563	0.825651	1.11e-13	0.0564345	0.103906	0.761163	0.0212928	0.233165	0.135719	0.678525	0.185501	0.413577	2.95e-13	0.347749	0.273914	0.911887	0.120483	0.878652	0.999817	0.999988	0.481448	0.757464	11184.5	8.82e-70
1258	LOC101927851	101927851_at	101927851	NA	NA	NA	NA	NA	NA	NA	NA	NA	NA	NA	NA	NA	NA	NA	NA	NA	NA	NA	NA	NA	NA	NA	NA	NA	NA	NA	NA	NA	NA	NA	NA	NA	NA	NA	NA	NA	NA	NA	NA	NA	NA	NA	NA	NA	NA	NA	5.28968	5.17854	0.0182112	0.00304545	-0.000333937	0.212418	-0.00148137	0.00647404	0.02154	0.000280912	0.019239	10.3048	0.522355	0.0492703	-0.370671	0.450055	-0.54191	0.213712	0.223773	0.00784661	0.632187	3.6e-13	0.604114	0.960933	0.71271	0.65494	0.590688	0.831786	0.823998	0.993776	0.530624	8.61e-13	0.802292	0.978322	0.892034	0.815478	0.925621	0.999817	0.999988	0.997688	0.821937	18110.1	2.91e-74
1259	LINC01293	101927861_at	101927861	NA	NA	NA	NA	NA	NA	NA	NA	NA	NA	NA	NA	NA	NA	NA	NA	NA	NA	NA	NA	NA	NA	NA	NA	NA	NA	NA	NA	NA	NA	NA	NA	NA	NA	NA	NA	NA	NA	NA	NA	NA	NA	NA	NA	NA	NA	NA	5.4425	6.4604	-0.0482025	-0.191976	-0.00143114	0.623983	0.00370659	-0.030656	-0.109839	-0.0695191	-0.0188661	8.29619	-0.892244	-2.00432	-1.02516	0.853167	0.875031	-0.653063	-0.736381	-1.25315	-0.400065	1.86e-10	0.377247	0.0513836	0.311043	0.398312	0.386437	0.517206	0.465512	0.216949	0.691097	2.91e-10	0.656097	0.186851	0.665798	0.63346	0.891	0.999817	0.999988	0.512258	0.894453	7985.07	1.2e-66
1259	CCN2	1490_at	1490	4.71445	3.00841	0.156899	-0.104672	-0.0773894	0.491942	-1.68183	0.0609109	0.0569143	0.00167697	-0.0034315	0.176943	1.36129	0.837903	-0.599103	-0.44483	1.57501	-1.93398	0.244137	0.178897	0.298289	-0.617279	1.27861	0.180295	0.406576	0.552151	0.658605	0.122357	0.0595095	0.80825	0.858833	0.766875	0.540206	0.207682	0.187532	0.999864	0.999674	0.996374	0.352401	0.11479	0.999844	0.953983	0.999021	0.887158	0.960692	548.164	1.43e-43	7.68859	2.9441	0.0758156	0.817024	-0.00473098	-0.224718	-0.00708064	0.551875	0.727971	-0.142239	-0.410879	0.787007	0.292132	1.77567	-0.705453	-0.0639597	-0.347959	2.4473	1.01594	-0.533732	-1.81372	0.435611	0.771596	0.0828916	0.484347	0.9493	0.729575	0.0185697	0.315362	0.596286	0.0767303	0.438769	0.894515	0.243045	0.779346	0.977295	0.950955	0.999817	0.999988	0.805644	0.38482	692.452	5.76e-44
1260	CTH	1491_at	1491	3.6715	5.55121	0.139925	0.145856	0.0331082	-0.275259	-0.160021	0.0232266	-0.0997284	-0.00207628	-0.00201844	0.121923	5.31155	1.58011	1.76529	0.402409	-1.86351	-0.389103	0.196854	-0.662858	-0.780942	-0.767772	1.86298	3.35e-06	0.121185	0.084397	0.689315	0.0690168	0.699061	0.844841	0.51085	0.438984	0.44669	0.0690931	6.32e-06	0.999864	0.999674	0.996537	0.261195	0.772709	0.999844	0.803698	0.999021	0.857768	0.960692	1485.11	4.02e-53	6.47625	6.32027	0.0205858	-0.0294506	0.000188421	0.452889	0.00140944	0.0670458	0.31931	0.0633045	0.0707784	8.33646	0.391389	-0.315822	0.138633	0.636034	0.341762	1.46703	2.19881	1.17209	1.54162	1.64e-10	0.69745	0.753671	0.89039	0.528138	0.734201	0.149672	0.0333411	0.247639	0.130522	2.57e-10	0.856549	0.854275	0.962013	0.73252	0.952073	0.999817	0.999988	0.547983	0.478562	11928.1	2.22e-70
1260	LINC01689	101927869_at	101927869	NA	NA	NA	NA	NA	NA	NA	NA	NA	NA	NA	NA	NA	NA	NA	NA	NA	NA	NA	NA	NA	NA	NA	NA	NA	NA	NA	NA	NA	NA	NA	NA	NA	NA	NA	NA	NA	NA	NA	NA	NA	NA	NA	NA	NA	NA	NA	4.57637	5.26442	0.0134613	-0.0828829	0.000214625	-0.385767	0.00260442	-0.00370922	-0.0273996	-0.0318202	-0.00485454	7.66688	0.282587	-0.981375	0.174358	-0.598186	0.697284	-0.0896132	-0.208325	-0.650505	-0.116747	1.45e-09	0.778854	0.331918	0.862406	0.552866	0.489393	0.929012	0.835963	0.51884	0.907606	2.05e-09	0.898729	0.527299	0.951803	0.749958	0.907771	0.999817	0.999988	0.755113	0.973073	7261.17	9.15e-66
1261	CNIH3	149111_at	149111	4.49527	2.81632	-0.0141332	-0.0597176	0.0838506	0.191604	0.644444	-0.0542392	-0.103484	-0.00145987	-0.000993411	0.138039	2.39967	-0.142125	-0.64362	0.907557	1.15513	1.39543	-0.409362	-0.612508	-0.488969	-0.336497	1.87829	0.0206724	0.887625	0.523135	0.369015	0.25422	0.16983	0.684243	0.543328	0.627272	0.738082	0.0669225	0.023071	0.999864	0.999674	0.988095	0.52043	0.259001	0.999844	0.819334	0.999021	0.936722	0.960692	1765.2	8.81e-55	7.62993	2.88352	0.279322	0.639048	0.00128969	1.22449	-0.0151487	-0.0483186	-0.200987	0.0552647	-0.0467524	2.37002	3.30925	4.27036	0.591297	1.07159	-2.28895	-0.658816	-0.862435	0.637613	-0.634545	0.0223613	0.00190293	0.000106275	0.557429	0.289905	0.027075	0.51354	0.393251	0.52712	0.5291	0.0230416	0.266367	0.012193	0.8194	0.538026	0.876285	0.999817	0.999988	0.76062	0.82141	6432.24	1.23e-64
1261	LOC101927870	101927870_at	101927870	NA	NA	NA	NA	NA	NA	NA	NA	NA	NA	NA	NA	NA	NA	NA	NA	NA	NA	NA	NA	NA	NA	NA	NA	NA	NA	NA	NA	NA	NA	NA	NA	NA	NA	NA	NA	NA	NA	NA	NA	NA	NA	NA	NA	NA	NA	NA	4.1094	4.15497	-0.0313651	-0.0367284	0.000418978	0.32905	0.00146031	-0.00291592	-0.0693409	-0.0170966	-0.0135566	12.9193	-1.40576	-0.928483	0.726697	1.08937	0.834732	-0.150406	-1.12561	-0.746208	-0.696065	2.26e-16	0.167007	0.358359	0.471364	0.282082	0.4085	0.88115	0.266598	0.459618	0.490147	1.22e-15	0.479295	0.552258	0.771331	0.530718	0.893606	0.999817	0.999988	0.716567	0.800965	26687	7.22e-78
1262	LINC01654	101927876_at	101927876	NA	NA	NA	NA	NA	NA	NA	NA	NA	NA	NA	NA	NA	NA	NA	NA	NA	NA	NA	NA	NA	NA	NA	NA	NA	NA	NA	NA	NA	NA	NA	NA	NA	NA	NA	NA	NA	NA	NA	NA	NA	NA	NA	NA	NA	NA	NA	5.2236	5.08492	-0.0454079	-0.033531	-0.000163004	0.512611	0.00620042	0.0278411	0.00696714	0.0971753	0.0945789	8.30346	-1.06881	-0.445168	-0.148479	0.891263	1.86134	0.754192	0.0593961	2.22747	2.55035	1.82e-10	0.29114	0.65844	0.882662	0.377767	0.0695667	0.45486	0.952913	0.0312218	0.0144202	2.84e-10	0.591418	0.791283	0.960022	0.61585	0.876285	0.999817	0.999988	0.232875	0.184577	11894.4	2.36e-70
1262	CTNNA1	1495_at	1495	8.01051	5.29317	-0.0965594	0.0969523	-0.0893288	0.344895	0.814072	0.0119502	0.397258	-0.00178927	0.00108154	-0.14109	3.68234	-0.792795	0.853147	-0.789401	1.69766	1.43921	0.0736393	1.91977	-0.489308	0.299112	-1.56745	0.000624211	0.432116	0.39816	0.434076	0.0965765	0.157108	0.941628	0.0613311	0.627034	0.766251	0.124113	0.000824344	0.999864	0.999674	0.988095	0.309749	0.242847	0.999844	0.363691	0.999021	0.940262	0.960692	3735.06	5.46e-62	8.96758	7.72898	-0.0180869	-0.00436434	0.00517339	1.80688	-0.0029001	0.0319865	-0.0407605	-0.00564351	-0.0403157	7.52234	-0.253741	-0.0345344	2.80864	1.87241	-0.518889	0.516438	-0.207109	-0.0771009	-0.647939	2.33e-09	0.80091	0.972611	0.00746405	0.0679859	0.606509	0.608205	0.836906	0.938902	0.520482	3.24e-09	0.910143	0.98408	0.17012	0.235736	0.92863	0.999817	0.999988	0.977044	0.817548	12452.6	8.85e-71
1263	MARCHF10-DT	101927877_at	101927877	NA	NA	NA	NA	NA	NA	NA	NA	NA	NA	NA	NA	NA	NA	NA	NA	NA	NA	NA	NA	NA	NA	NA	NA	NA	NA	NA	NA	NA	NA	NA	NA	NA	NA	NA	NA	NA	NA	NA	NA	NA	NA	NA	NA	NA	NA	NA	7.35153	9.37548	-0.118654	-0.23211	-0.00220807	-0.847134	0.00857572	-0.0104064	0.105462	-0.0127295	0.0844636	11.3644	-2.07315	-2.28743	-1.49299	-1.09332	1.91097	-0.209254	0.667384	-0.216593	1.69065	1.63e-14	0.0442081	0.0271708	0.142768	0.280363	0.0627152	0.835242	0.508106	0.829553	0.0981696	5.22e-14	0.331682	0.134697	0.497854	0.528824	0.876285	0.999817	0.999988	0.930985	0.428913	12981.6	3.63e-71
1263	CTNNA2	1496_at	1496	8.24677	6.31436	-0.0449418	0.0607767	0.0626446	0.0496079	2.37184	-0.0313936	-0.683742	-0.00801454	0.0023499	-0.0751104	3.94598	-0.331462	0.480419	0.497287	0.219347	3.76673	-0.173777	-2.96815	-1.9688	0.583792	-0.749575	0.000279886	0.741856	0.63329	0.621442	0.827386	0.000484053	0.862831	0.00481539	0.0552415	0.562317	0.457467	0.00038689	0.999864	0.999674	0.993806	0.929834	0.00473044	0.999844	0.141938	0.999021	0.895015	0.960692	3196.53	1.72e-60	10.7337	8.41785	0.118799	0.249548	0.00138798	1.24225	-0.00498568	0.0201053	-0.0293068	-0.0619542	-0.04242	8.81288	1.79277	2.12409	0.810572	1.38474	-0.959558	0.349178	-0.160181	-0.910473	-0.73336	3.57e-11	0.0800724	0.0394759	0.422092	0.173301	0.342663	0.728666	0.873491	0.367668	0.467333	6.11e-11	0.377828	0.162445	0.742813	0.403819	0.886811	0.999817	0.999988	0.64537	0.789872	20642.2	1.77e-75
1264	RNF187	149603_at	149603	10.228	5.45572	-0.123082	-0.0890154	-0.0167566	0.595389	1.2855	0.0173935	-0.12279	0.00125031	0.00116858	-0.067014	5.22654	-1.3916	-1.07866	-0.203914	4.0357	3.12959	0.147596	-0.817135	0.470845	0.445044	-1.02522	4.46e-06	0.170982	0.286568	0.839353	0.000211981	0.00309175	0.883331	0.418217	0.640058	0.658451	0.310816	8.21e-06	0.999864	0.999674	0.99979	0.00786592	0.0139807	0.999844	0.757895	0.999021	0.918516	0.960692	11547.6	7.42e-73	9.06291	7.24517	0.0852434	0.244838	-0.000252512	0.522675	-0.00297451	-0.035004	0.0464149	0.0572156	0.000723312	11.4049	1.93419	3.13346	-0.221726	0.876027	-0.860774	-0.914074	0.381442	1.26426	0.0188018	1.45e-14	0.0597129	0.00311392	0.82558	0.385901	0.394155	0.365794	0.704761	0.212971	0.985087	4.71e-14	0.352156	0.0462154	0.937448	0.623537	0.891745	0.999817	0.999988	0.508333	0.995568	33269.5	6.43e-80
1264	LOC101927884	101927884_at	101927884	NA	NA	NA	NA	NA	NA	NA	NA	NA	NA	NA	NA	NA	NA	NA	NA	NA	NA	NA	NA	NA	NA	NA	NA	NA	NA	NA	NA	NA	NA	NA	NA	NA	NA	NA	NA	NA	NA	NA	NA	NA	NA	NA	NA	NA	NA	NA	7.42537	8.57438	-0.0687675	-0.139557	-0.000301124	-0.510179	0.0078678	-0.0417325	-0.0582491	-0.0824554	0.0578524	10.4325	-1.20605	-1.38051	-0.204372	-0.660922	1.75982	-0.842326	-0.370001	-1.40826	1.16235	2.46e-13	0.234419	0.174592	0.839031	0.512201	0.0855777	0.404284	0.713205	0.16627	0.251529	6.09e-13	0.544857	0.364727	0.943697	0.721224	0.876285	0.999817	0.999988	0.457136	0.62483	13343	2.02e-71
1265	CTNS	1497_at	1497	6.00232	7.25469	-0.100858	-0.069416	-0.141534	-0.060341	-1.08022	-0.00386421	0.297026	0.00332392	-0.00301663	0.0342624	8.34584	-1.36936	-1.01011	-2.06828	-0.491156	-3.15804	-0.0393764	2.37363	1.50314	-1.37961	0.629446	1.21e-10	0.177779	0.317921	0.0444728	0.625737	0.00285609	0.968767	0.0220067	0.139888	0.174621	0.532285	6.27e-10	0.999864	0.999674	0.917697	0.819525	0.0133092	0.999844	0.255332	0.999021	0.770078	0.962145	5735.47	4.07e-66	7.17601	7.34145	0.0340897	0.0228911	0.00166748	-0.92266	-0.00034534	0.0623134	-0.0592329	0.0502746	0.00288234	8.98029	0.601072	0.227655	1.13778	-1.20169	-0.077658	1.26447	-0.378268	0.863251	0.0582215	2.1e-11	0.550959	0.820998	0.261535	0.236085	0.938462	0.212896	0.7071	0.392807	0.953843	3.72e-11	0.769978	0.897766	0.622737	0.480208	0.989174	0.999817	0.999988	0.66434	0.987848	12595.5	6.93e-71
1265	GBAT2	101927886_at	101927886	NA	NA	NA	NA	NA	NA	NA	NA	NA	NA	NA	NA	NA	NA	NA	NA	NA	NA	NA	NA	NA	NA	NA	NA	NA	NA	NA	NA	NA	NA	NA	NA	NA	NA	NA	NA	NA	NA	NA	NA	NA	NA	NA	NA	NA	NA	NA	6.84786	8.75764	-0.0797604	-0.215008	-0.00148188	-0.929087	0.00930055	0.00929503	0.00365204	-0.0182051	-0.0212028	9.55086	-1.25383	-1.90639	-0.90149	-1.07883	1.86464	0.168162	0.0207931	-0.278695	-0.381838	3.55e-12	0.216704	0.0633225	0.372369	0.286699	0.0690929	0.867248	0.983507	0.78182	0.704469	7.08e-12	0.529776	0.210887	0.709185	0.535115	0.876285	0.999817	0.999988	0.906494	0.899676	9117.42	7e-68
1266	CTNNB1	1499_at	1499	8.65112	11.0705	0.0178296	0.135725	0.116003	-0.409441	-0.0675494	-0.142229	-0.169306	0.000924495	0.0039819	-0.043541	9.50994	0.180763	1.47478	1.26583	-2.48861	-0.147464	-1.08224	-1.0103	0.312186	1.35983	-0.597307	2.82e-12	0.857377	0.147333	0.21218	0.0166477	0.883434	0.284993	0.31783	0.756362	0.180755	0.553339	2.3e-11	0.999864	0.999674	0.988095	0.114617	0.916491	0.999844	0.689438	0.999021	0.770468	0.962543	6641.99	1.57e-67	8.91231	7.7839	0.139009	0.157824	-0.000953594	0.604731	-0.0069178	0.0289887	0.110414	-0.119932	-0.340936	6.21585	1.60007	1.02466	-0.424774	0.514172	-1.01555	0.384019	0.460314	-1.34436	-4.49579	1.8e-07	0.116932	0.311276	0.673127	0.609775	0.315545	0.702864	0.647619	0.185907	5.21e-05	2.2e-07	0.422959	0.50886	0.874633	0.787306	0.886811	0.999817	0.999988	0.481886	0.00805612	8282.35	5.47e-67
1266	LINC01153	101927889_at	101927889	NA	NA	NA	NA	NA	NA	NA	NA	NA	NA	NA	NA	NA	NA	NA	NA	NA	NA	NA	NA	NA	NA	NA	NA	NA	NA	NA	NA	NA	NA	NA	NA	NA	NA	NA	NA	NA	NA	NA	NA	NA	NA	NA	NA	NA	NA	NA	4.94232	4.10975	0.0460921	0.132123	0.00101453	-0.134526	-0.00778002	-0.0176291	-0.0929971	0.0467854	0.124617	3.90148	0.630719	1.01975	0.537241	-0.135976	-1.35777	-0.277629	-0.460906	0.623455	1.95353	0.000332587	0.531575	0.313571	0.593881	0.892477	0.181646	0.782633	0.647198	0.536291	0.0573071	0.000357459	0.75932	0.510676	0.837817	0.94831	0.876285	0.999817	0.999988	0.766954	0.34031	3598.89	3.05e-59
1267	LINC01477	101927900_at	101927900	NA	NA	NA	NA	NA	NA	NA	NA	NA	NA	NA	NA	NA	NA	NA	NA	NA	NA	NA	NA	NA	NA	NA	NA	NA	NA	NA	NA	NA	NA	NA	NA	NA	NA	NA	NA	NA	NA	NA	NA	NA	NA	NA	NA	NA	NA	NA	5.02442	6.27632	-0.0513117	-0.146334	-0.000971493	-0.406441	0.00123671	-0.00623199	0.0101266	-0.0854833	-0.0326123	13.8153	-1.62805	-2.61881	-1.19285	-0.952568	0.500442	-0.227564	0.116372	-2.6413	-1.18541	2.2e-17	0.110848	0.0121516	0.239492	0.346153	0.619325	0.821068	0.907902	0.0114809	0.242391	1.62e-16	0.41519	0.0895091	0.60239	0.588997	0.931875	0.999817	0.999988	0.163863	0.616145	19994.4	3.5e-75
1267	AANAT	15_at	15	7.5073	7.79012	0.0719151	-0.00233299	0.0265543	0.0792918	-0.928203	-0.0688232	0.172098	0.00021031	-0.00273228	0.0940584	8.34453	0.909149	-0.0316102	0.361318	0.600954	-2.5267	-0.653006	1.28056	0.0885554	-1.1635	1.60896	1.22e-10	0.368184	0.974925	0.719576	0.550928	0.0151525	0.517122	0.207001	0.929834	0.250846	0.114719	6.28e-10	0.999864	0.999674	0.99979	0.767756	0.0417367	0.999844	0.5905	0.999021	0.786972	0.960692	7776.29	4.77e-69	6.11311	7.11819	-0.055176	-0.207773	-0.000649341	0.4799	0.00968492	0.0102275	-0.0168321	0.114836	0.0479132	9.21649	-1.02977	-2.18719	-0.468986	0.661591	2.30527	0.219677	-0.113779	2.08715	1.02443	1e-11	0.308896	0.0342356	0.641458	0.511777	0.0260598	0.827166	0.909945	0.0428598	0.311384	1.87e-11	0.603857	0.15107	0.861966	0.720965	0.876285	0.999817	0.999988	0.260889	0.678519	10241.8	5.81e-69
1268	LINC02421	101927901_at	101927901	NA	NA	NA	NA	NA	NA	NA	NA	NA	NA	NA	NA	NA	NA	NA	NA	NA	NA	NA	NA	NA	NA	NA	NA	NA	NA	NA	NA	NA	NA	NA	NA	NA	NA	NA	NA	NA	NA	NA	NA	NA	NA	NA	NA	NA	NA	NA	5.02755	6.81845	-0.138328	-0.158323	-0.00179749	-1.08607	0.00127991	-0.0571051	-0.202695	-0.0743422	0.0142975	9.18738	-2.68665	-1.73441	-1.35103	-1.55814	0.317041	-1.27644	-1.42586	-1.40612	0.318123	1.1e-11	0.0102307	0.0900365	0.18378	0.126559	0.752753	0.208675	0.161154	0.166902	0.751937	2.03e-11	0.266367	0.254826	0.546233	0.3344	0.956754	0.999817	0.999988	0.458189	0.91925	7502.59	4.54e-66
1268	ADRA2A	150_at	150	6.58142	6.53467	0.0435466	-0.0107048	0.0737061	0.181009	-1.34737	0.0100643	0.151547	0.000710357	-0.00167518	0.0500975	7.40631	0.582492	-0.153466	1.06116	1.45156	-3.88078	0.101038	1.19315	0.316485	-0.754785	0.906743	2.77e-09	0.563184	0.878726	0.294361	0.153658	0.000342003	0.919975	0.239153	0.753119	0.454366	0.369441	1e-08	0.999864	0.999674	0.988095	0.401201	0.0039932	0.999844	0.623096	0.999021	0.860528	0.960692	6692	1.33e-67	7.35113	6.43931	0.0562289	0.195726	-0.00791842	0.500245	-0.00850621	0.0386248	-0.339934	0.0501625	0.0236434	6.79697	0.855521	1.67968	-4.66236	0.562214	-1.6506	0.676337	-1.87327	0.743251	0.412113	2.58e-08	0.397023	0.100299	3.05e-05	0.5769	0.106133	0.502462	0.0678651	0.461387	0.682312	3.31e-08	0.669916	0.269443	0.0226988	0.767299	0.876285	0.999817	0.999988	0.717765	0.892073	9848.04	1.34e-68
1269	LRRTM4-AS1	101927907_at	101927907	NA	NA	NA	NA	NA	NA	NA	NA	NA	NA	NA	NA	NA	NA	NA	NA	NA	NA	NA	NA	NA	NA	NA	NA	NA	NA	NA	NA	NA	NA	NA	NA	NA	NA	NA	NA	NA	NA	NA	NA	NA	NA	NA	NA	NA	NA	NA	5.70657	5.83035	-0.0320698	0.00780775	-0.000372954	-0.303872	0.00478068	0.0170737	-0.0704372	-0.0874743	-0.00322959	8.19008	-0.64936	0.0891706	-0.29224	-0.454492	1.23456	0.39787	-0.516564	-1.72486	-0.0749155	2.63e-10	0.519572	0.929362	0.771514	0.651769	0.223722	0.692702	0.608117	0.0917619	0.940631	4.02e-10	0.751953	0.961276	0.915931	0.81424	0.877264	0.999817	0.999988	0.356006	0.983844	10504.4	3.38e-69
1269	CTNND1	1500_at	1500	2.5098	2.86661	0.006955	-0.0762535	0.0236489	-0.0438072	-0.0335527	-0.117685	0.100322	0.000287474	-0.00245645	0.0345063	3.58561	0.102671	-1.20646	0.375754	-0.3877	-0.106654	-1.30389	0.871683	0.141349	-1.22148	0.689259	0.000832922	0.918686	0.234034	0.70889	0.700091	0.915544	0.198994	0.388074	0.888234	0.228355	0.494249	0.00108539	0.999864	0.999674	0.997634	0.86124	0.940625	0.999844	0.736771	0.999021	0.781257	0.960692	1185.49	5.86e-51	NA	NA	NA	NA	NA	NA	NA	NA	NA	NA	NA	NA	NA	NA	NA	NA	NA	NA	NA	NA	NA	NA	NA	NA	NA	NA	NA	NA	NA	NA	NA	NA	NA	NA	NA	NA	NA	NA	NA	NA	NA	NA	NA
1270	CTNND2	1501_at	1501	6.54062	3.26411	0.0561423	0.134468	0.182501	0.222365	2.01568	0.00195086	-0.0590135	0.000677182	0.00405436	-0.0226548	2.13554	0.433501	1.11281	1.51672	1.02935	3.35134	0.0113056	-0.268202	0.174159	1.0545	-0.236697	0.0382732	0.666751	0.271783	0.136429	0.308892	0.00165109	0.99103	0.789787	0.862533	0.297361	0.813981	0.0415903	0.999864	0.999674	0.93966	0.57333	0.00954593	0.999844	0.92959	0.999021	0.805074	0.979428	2203.31	6.52e-57	10.514	9.33103	0.0663166	0.175741	-0.00231631	0.529468	-0.005324	0.0405372	-0.011395	-0.0470702	-0.0867164	11.441	1.17206	1.7519	-1.58424	0.691219	-1.20006	0.824534	-0.0729417	-0.81014	-1.75576	1.31e-14	0.247649	0.0869479	0.120495	0.493157	0.236711	0.414204	0.942192	0.422337	0.0862782	4.29e-14	0.557504	0.249705	0.466934	0.709443	0.878652	0.999817	0.999988	0.687598	0.403567	27166.5	4.93e-78
1270	LOC101927914	101927914_at	101927914	NA	NA	NA	NA	NA	NA	NA	NA	NA	NA	NA	NA	NA	NA	NA	NA	NA	NA	NA	NA	NA	NA	NA	NA	NA	NA	NA	NA	NA	NA	NA	NA	NA	NA	NA	NA	NA	NA	NA	NA	NA	NA	NA	NA	NA	NA	NA	6.26931	6.38056	-0.00786866	-0.0458384	0.000884277	0.0359422	0.00367818	0.00567088	-0.0993265	0.0945211	0.140695	8.78428	-0.156151	-0.513072	0.679089	0.0526859	0.930916	0.129514	-0.713906	1.82665	3.19856	3.91e-11	0.876648	0.610537	0.500734	0.958227	0.357114	0.897557	0.479157	0.0747254	0.00259866	6.65e-11	0.946442	0.75768	0.78737	0.981225	0.886811	0.999817	0.999988	0.326302	0.0762497	12178.2	1.43e-70
1271	CTPS1	1503_at	1503	4.0221	5.34517	0.0193965	-0.0830607	0.0377925	-0.279081	0.566958	-0.00753929	-0.370882	-0.000513614	0.000211272	-0.039608	5.3478	0.229031	-1.05115	0.480305	-1.9756	1.44151	-0.0668142	-2.57761	-0.201999	0.0840309	-0.632828	2.97e-06	0.819897	0.298879	0.63337	0.0544395	0.156461	0.94703	0.0133454	0.840841	0.93341	0.530094	5.66e-06	0.999864	0.999674	0.995579	0.229769	0.242197	0.999844	0.207125	0.999021	0.9824	0.962145	1948.28	9.92e-56	7.46181	1.8171	0.169384	0.534755	0.00188783	3.80855	-0.00236047	0.0455486	0.201207	0.190503	0.0775752	1.38582	1.86207	3.31578	0.803125	3.09265	-0.330946	0.576268	0.801124	2.03944	0.976971	0.172974	0.0694625	0.00186797	0.426337	0.00348461	0.742299	0.56745	0.427481	0.0476053	0.334069	0.175283	0.36218	0.0365307	0.744986	0.0420347	0.953977	0.999817	0.999988	0.273396	0.697243	5296.94	7.82e-63
1271	LINC01843	101927934_at	101927934	NA	NA	NA	NA	NA	NA	NA	NA	NA	NA	NA	NA	NA	NA	NA	NA	NA	NA	NA	NA	NA	NA	NA	NA	NA	NA	NA	NA	NA	NA	NA	NA	NA	NA	NA	NA	NA	NA	NA	NA	NA	NA	NA	NA	NA	NA	NA	5.3145	5.63318	-0.00501532	0.0382801	-0.000146232	-1.17634	0.000821902	0.0244949	0.0281115	0.0833123	0.0815456	9.10929	-0.116903	0.503275	-0.131906	-2.02538	0.244332	0.657094	0.237324	1.89112	2.17751	1.4e-11	0.907484	0.617349	0.895676	0.0490881	0.80814	0.514636	0.813537	0.0653829	0.0349971	2.54e-11	0.959444	0.762612	0.963377	0.193691	0.966403	0.999817	0.999988	0.307746	0.27595	12074	1.71e-70
1272	CTRL	1506_at	1506	5.52093	6.18649	0.00273619	-0.0137011	-0.0248496	0.0807918	-1.48185	0.000721085	0.0891124	0.00261356	-0.0014308	-0.0291718	8.40577	0.0438771	-0.235476	-0.428895	0.776706	-5.11672	0.0086785	0.841084	1.39593	-0.772851	-0.632973	9.95e-11	0.965199	0.814922	0.670075	0.441453	6.43e-06	0.993115	0.404811	0.16968	0.443708	0.53	5.26e-10	0.999864	0.999674	0.996374	0.689852	0.0010528	0.999844	0.748467	0.999021	0.856274	0.962145	6769.13	1.03e-67	6.82052	7.4456	-0.0250346	-0.018167	0.000739127	-1.27964	0.0061768	0.0489879	0.000300566	0.0685918	0.0719125	8.03197	-0.389277	-0.159333	0.444767	-1.46979	1.22494	0.876661	0.00169274	1.03866	1.28102	4.39e-10	0.699	0.874155	0.658727	0.148926	0.227289	0.385561	0.998657	0.304789	0.207078	6.55e-10	0.857373	0.92794	0.869251	0.369547	0.877264	0.999817	0.999988	0.594499	0.577392	8850.07	1.32e-67
1272	LOC101927943	101927943_at	101927943	NA	NA	NA	NA	NA	NA	NA	NA	NA	NA	NA	NA	NA	NA	NA	NA	NA	NA	NA	NA	NA	NA	NA	NA	NA	NA	NA	NA	NA	NA	NA	NA	NA	NA	NA	NA	NA	NA	NA	NA	NA	NA	NA	NA	NA	NA	NA	6.51624	8.16824	-0.0709928	-0.176553	-0.00514406	-0.247954	0.00790651	-0.0647787	-0.0711279	-0.198572	-0.0189635	9.60569	-1.2034	-1.68802	-3.37441	-0.310465	1.70929	-1.26373	-0.436685	-3.27791	-0.368256	3e-12	0.23543	0.0986759	0.00158037	0.757713	0.0946336	0.213162	0.664533	0.00207948	0.714496	6.05e-12	0.545729	0.267494	0.103443	0.875485	0.876285	0.999817	0.999988	0.0810441	0.903806	9601.96	2.31e-68
1273	CTSD	1509_at	1509	8.72953	7.61425	-0.0167256	0.0364705	-0.0696476	0.147529	-0.0235665	0.09386	0.128513	0.00454107	0.00110403	-0.0457307	8.17661	-0.211975	0.495387	-0.950057	1.12093	-0.0643124	0.892793	0.958653	1.91691	0.471315	-0.784228	2.12e-10	0.833097	0.622772	0.34723	0.268347	0.94901	0.376785	0.342928	0.0617031	0.639725	0.437073	1.02e-09	0.999864	0.999674	0.988095	0.534739	0.964119	0.999844	0.707021	0.999021	0.912696	0.960692	10566.5	5.32e-72	8.78564	7.90794	-0.0429406	0.0604067	0.00369477	0.481611	-0.000915388	-0.00185123	-0.0108719	0.0899502	-0.0132163	8.38084	-0.655976	0.520489	2.18425	0.543455	-0.178345	-0.0325466	-0.0601528	1.33815	-0.231295	1.42e-10	0.515347	0.605403	0.0344653	0.589634	0.859293	0.974187	0.952314	0.187906	0.818187	2.25e-10	0.749176	0.754085	0.300021	0.775405	0.975269	0.999817	0.999988	0.484073	0.942682	14171.6	5.55e-72
1273	FAM53B-AS1	101927944_at	101927944	NA	NA	NA	NA	NA	NA	NA	NA	NA	NA	NA	NA	NA	NA	NA	NA	NA	NA	NA	NA	NA	NA	NA	NA	NA	NA	NA	NA	NA	NA	NA	NA	NA	NA	NA	NA	NA	NA	NA	NA	NA	NA	NA	NA	NA	NA	NA	5.44007	5.36101	-0.00656246	0.0204964	0.00118838	-0.324339	0.00184173	-0.021669	-0.054857	0.0687808	0.0434395	9.61763	-0.1697	0.298952	1.18924	-0.61953	0.607404	-0.644881	-0.513785	1.73208	1.28687	2.89e-12	0.866045	0.766422	0.240897	0.538849	0.54679	0.522443	0.610042	0.0904549	0.205049	5.85e-12	0.941064	0.862933	0.603951	0.73964	0.917635	0.999817	0.999988	0.354078	0.575111	15569.4	7.41e-73
1274	LINC01963	150967_at	150967	7.65628	3.05943	-0.12661	-0.0969239	-0.0471949	0.393095	2.55903	0.100744	-0.576795	0.00307681	0.00134473	-0.145337	2.04342	-0.998032	-0.818851	-0.400415	1.85768	4.34357	0.596019	-2.67612	0.807821	0.357055	-1.55018	0.0469765	0.323676	0.417248	0.690772	0.0698589	8.03e-05	0.554191	0.0103961	0.423503	0.722744	0.128201	0.0507641	0.999864	0.999674	0.996573	0.26304	0.0020039	0.999844	0.189951	0.999021	0.931198	0.960692	3149.09	2.39e-60	9.76768	3.48984	0.325612	0.626738	0.00337642	3.66875	-0.00852671	-0.04221	-0.017184	0.253515	0.128719	2.46745	3.31848	3.60273	1.33165	2.76188	-1.1083	-0.495085	-0.0634301	2.5161	1.50285	0.0176816	0.00185371	0.000813994	0.190016	0.00843042	0.273918	0.62307	0.949719	0.0156949	0.140214	0.0182619	0.266367	0.0257648	0.553727	0.0704732	0.878946	0.999817	0.999988	0.181804	0.491152	7799.73	1.98e-66
1274	LOC101927948	101927948_at	101927948	NA	NA	NA	NA	NA	NA	NA	NA	NA	NA	NA	NA	NA	NA	NA	NA	NA	NA	NA	NA	NA	NA	NA	NA	NA	NA	NA	NA	NA	NA	NA	NA	NA	NA	NA	NA	NA	NA	NA	NA	NA	NA	NA	NA	NA	NA	NA	5.45605	6.76949	-0.0857001	-0.182148	-0.00156872	-0.0262963	0.0017456	-0.0690112	-0.0504095	-0.00777589	0.0641168	7.82601	-1.42811	-1.71203	-1.01163	-0.0323684	0.370989	-1.3235	-0.304246	-0.126187	1.22401	8.59e-10	0.160512	0.0941231	0.317394	0.974329	0.712475	0.192689	0.762413	0.900174	0.227636	1.24e-09	0.472011	0.260989	0.670372	0.988053	0.949344	0.999817	0.999988	0.962077	0.600971	6503.82	9.67e-65
1275	LOC101927950	101927950_at	101927950	NA	NA	NA	NA	NA	NA	NA	NA	NA	NA	NA	NA	NA	NA	NA	NA	NA	NA	NA	NA	NA	NA	NA	NA	NA	NA	NA	NA	NA	NA	NA	NA	NA	NA	NA	NA	NA	NA	NA	NA	NA	NA	NA	NA	NA	NA	NA	7.03262	10.2023	-0.167241	-0.372524	-0.00373042	-0.765727	0.00402048	-0.107952	-0.0745733	-0.230925	-0.023753	8.10805	-1.91583	-2.40699	-1.65374	-0.647941	0.58739	-1.42322	-0.309407	-2.57614	-0.311722	3.43e-10	0.0620768	0.0204679	0.105491	0.520481	0.560025	0.161916	0.758512	0.0135235	0.756764	5.18e-10	0.354437	0.116563	0.444833	0.727584	0.92099	0.999817	0.999988	0.17328	0.920815	5107.31	1.71e-62
1275	CTSE	1510_at	1510	3.48179	2.53408	0.0828788	0.0404198	0.102347	0.259562	-0.867124	0.0929754	0.105599	0.00068961	-0.00166806	0.00837173	3.04275	1.17448	0.6139	1.56106	2.20517	-2.64595	0.988869	0.880793	0.325498	-0.796231	0.160528	0.00392975	0.246467	0.542416	0.125614	0.0326686	0.0112287	0.32809	0.383176	0.746335	0.430137	0.873194	0.00472089	0.999864	0.999674	0.938162	0.173294	0.0336946	0.999844	0.733696	0.999021	0.853123	0.988948	2103	1.83e-56	6.91665	6.6002	-0.0150909	-0.0213669	0.0010049	0.580788	0.00590331	0.0234224	0.0593811	0.00424234	0.0661148	9.66979	-0.318692	-0.254509	0.821251	0.905982	1.58996	0.569263	0.454188	0.0872459	1.59951	2.46e-12	0.751509	0.80032	0.41605	0.370013	0.119198	0.572151	0.651986	0.930883	0.117057	5.04e-12	0.883803	0.884391	0.738886	0.608897	0.876285	0.999817	0.999988	0.973898	0.459189	16785	1.48e-73
1276	SEPTIN10	151011_at	151011	4.57351	7.46528	0.0101633	-0.0839046	-0.386661	-0.27431	-1.02659	-0.31754	0.489982	-0.00288797	-0.00260943	-0.0524706	2.49654	0.0401132	-0.354924	-1.64256	-0.649069	-0.872457	-0.940623	1.13826	-0.379649	-0.346914	-0.280219	0.0163257	0.968183	0.724328	0.107544	0.51964	0.387656	0.351991	0.261122	0.706017	0.730296	0.780612	0.0183734	0.999864	0.999674	0.938162	0.746922	0.494458	0.999844	0.643659	0.999021	0.933332	0.978442	282.213	2.97e-37	7.22129	4.56811	0.0651703	0.081352	0.00935394	2.56914	0.0094082	0.105302	0.0456112	-0.0343035	-0.0384768	2.12544	0.437077	0.307739	2.42772	1.27275	0.804729	0.812773	0.110793	-0.224043	-0.295625	0.0393565	0.664251	0.759772	0.0194708	0.209972	0.42542	0.420842	0.912298	0.823789	0.768944	0.0403463	0.837729	0.858142	0.245604	0.450566	0.896032	0.999817	0.999988	0.927523	0.926344	1846.03	4.81e-53
1276	C5orf66-AS1	101927953_at	101927953	NA	NA	NA	NA	NA	NA	NA	NA	NA	NA	NA	NA	NA	NA	NA	NA	NA	NA	NA	NA	NA	NA	NA	NA	NA	NA	NA	NA	NA	NA	NA	NA	NA	NA	NA	NA	NA	NA	NA	NA	NA	NA	NA	NA	NA	NA	NA	5.06372	7.03197	-0.073138	-0.188163	-0.00233381	-1.04081	-0.000135881	0.00245314	-0.0145335	-0.112895	-0.0293432	9.0674	-1.35939	-1.97261	-1.67866	-1.42895	-0.0322102	0.0524746	-0.097837	-2.04344	-0.624804	1.6e-11	0.181136	0.0550163	0.1005	0.160269	0.974454	0.958394	0.922518	0.0471904	0.535414	2.88e-11	0.491779	0.194179	0.436281	0.385615	0.994406	0.999817	0.999988	0.271931	0.824519	6969.56	2.2e-65
1277	CTSG	1511_at	1511	5.6912	6.79352	0.017587	-0.0459695	-0.00557026	0.0335471	-1.6153	-0.00878553	0.115193	0.00128052	-0.00179087	0.0634129	7.57936	0.231572	-0.648731	-0.0789425	0.264818	-4.57977	-0.0868222	0.892752	0.561593	-0.794302	1.12981	1.55e-09	0.817935	0.519856	0.937433	0.792376	3.76e-05	0.931204	0.376806	0.577219	0.431248	0.264628	5.93e-09	0.999864	0.999674	0.99979	0.911424	0.00157184	0.999844	0.729471	0.999021	0.853413	0.960692	4849.8	1.67e-64	8.19052	10.1829	-0.111065	-0.160486	-0.00262551	-1.33793	-2.47e-05	-0.102982	-0.270703	-0.0409437	0.0472246	12.7643	-2.00675	-1.63555	-1.83581	-1.78567	-0.00568205	-2.14143	-1.77152	-0.720427	0.977512	3.42e-16	0.0511139	0.109262	0.0733333	0.0812338	0.995493	0.0379698	0.0835888	0.475175	0.333804	1.74e-15	0.341763	0.281019	0.391226	0.260135	0.998249	0.999817	0.999988	0.72722	0.696937	17231	8.45e-74
1277	LOC101927972	101927972_at	101927972	NA	NA	NA	NA	NA	NA	NA	NA	NA	NA	NA	NA	NA	NA	NA	NA	NA	NA	NA	NA	NA	NA	NA	NA	NA	NA	NA	NA	NA	NA	NA	NA	NA	NA	NA	NA	NA	NA	NA	NA	NA	NA	NA	NA	NA	NA	NA	4.4153	5.71007	-0.0389802	-0.124865	-0.00124863	-0.742377	0.000635817	0.00391755	0.0175636	-0.0271307	-0.0409597	10.6375	-1.04674	-1.89121	-1.29755	-1.47254	0.217752	0.12107	0.170821	-0.70948	-1.26005	1.34e-13	0.30109	0.0653702	0.201385	0.148186	0.828656	0.904202	0.865168	0.481871	0.214474	3.5e-13	0.598312	0.213907	0.567865	0.368695	0.969911	0.999817	0.999988	0.732363	0.586397	11059.7	1.12e-69
1278	CTSH	1512_at	1512	7.85715	11.1768	-0.0422073	-0.0618463	-0.257668	-0.677447	0.750439	0.150141	-0.408128	0.00609744	0.00543469	-0.150024	5.71154	-0.254554	-0.399767	-1.67261	-2.44944	0.974552	0.679608	-1.44877	1.22485	1.10406	-1.2243	8.72e-07	0.800243	0.691246	0.101442	0.0183236	0.335066	0.500283	0.154432	0.227096	0.275518	0.227301	1.83e-06	0.999864	0.999674	0.932603	0.121839	0.440072	0.999844	0.52299	0.999021	0.800257	0.960692	1939.68	1.09e-55	9.33147	10.3676	-0.0614791	0.101765	0.00428724	-3.79045	0.00577881	0.116371	0.0694038	-0.188947	-0.126478	5.29523	-0.452617	0.422579	1.22145	-2.0613	0.542596	0.985993	0.185063	-1.35465	-1.06673	3.87e-06	0.653109	0.674716	0.228594	0.0453769	0.59022	0.329673	0.854053	0.182631	0.29207	4.42e-06	0.831742	0.802315	0.592881	0.185858	0.925621	0.999817	0.999988	0.478228	0.662663	3714.62	1.55e-59
1278	LOC101927974	101927974_at	101927974	NA	NA	NA	NA	NA	NA	NA	NA	NA	NA	NA	NA	NA	NA	NA	NA	NA	NA	NA	NA	NA	NA	NA	NA	NA	NA	NA	NA	NA	NA	NA	NA	NA	NA	NA	NA	NA	NA	NA	NA	NA	NA	NA	NA	NA	NA	NA	6.92855	6.46609	0.0297781	-0.0650136	-0.000758138	1.59	0.00626214	0.0391744	-0.0686443	-0.00697119	0.0518341	6.31116	0.418948	-0.51591	-0.412769	1.65237	1.12362	0.634293	-0.349784	-0.0955111	0.835436	1.31e-07	0.677348	0.60857	0.681835	0.105771	0.267431	0.529263	0.728215	0.924354	0.408108	1.61e-07	0.84499	0.756389	0.878513	0.302276	0.878827	0.999817	0.999988	0.971497	0.753265	7475.74	4.91e-66
1279	SLC14A2-AS1	101927980_at	101927980	NA	NA	NA	NA	NA	NA	NA	NA	NA	NA	NA	NA	NA	NA	NA	NA	NA	NA	NA	NA	NA	NA	NA	NA	NA	NA	NA	NA	NA	NA	NA	NA	NA	NA	NA	NA	NA	NA	NA	NA	NA	NA	NA	NA	NA	NA	NA	5.74546	7.42468	-0.0687109	-0.207021	-0.00033194	-0.848544	0.0098862	0.0481449	-0.00205616	-0.0243396	0.0762888	8.95078	-1.194	-2.02908	-0.223221	-1.08918	2.191	0.962841	-0.012941	-0.411886	1.51871	2.31e-11	0.239048	0.0486934	0.824425	0.282163	0.0339397	0.341031	0.989735	0.682477	0.136183	4.05e-11	0.549707	0.181596	0.93712	0.530748	0.876285	0.999817	0.999988	0.855292	0.486041	7844.04	1.75e-66
1279	CTSK	1513_at	1513	3.8779	1.801	0.0125776	0.02391	0.0119857	0.340134	-0.198157	-0.0242017	0.112716	0.00227342	0.000277056	0.00621216	2.81218	0.231784	0.472244	0.237733	3.75782	-0.78631	-0.334734	1.22259	1.39543	0.171981	0.154904	0.00730206	0.817771	0.639067	0.813182	0.000497282	0.435865	0.739403	0.227938	0.169832	0.864235	0.8776	0.00853096	0.999864	0.999674	0.99979	0.0135855	0.541207	0.999844	0.613223	0.999021	0.968695	0.989169	4410.24	1.37e-63	8.0078	6.23286	-0.00301243	0.118417	0.00158599	1.6429	0.00193023	0.0464645	-0.0175487	0.0921187	0.0241713	6.44661	-0.0449114	0.995772	0.915034	1.80924	0.367015	0.797234	-0.0947585	1.33743	0.412833	8.32e-08	0.964387	0.324953	0.365296	0.0774342	0.715415	0.429712	0.924949	0.18814	0.681788	1.03e-07	0.985918	0.52122	0.704856	0.253667	0.950056	0.999817	0.999988	0.484147	0.891967	11213.4	8.35e-70
1280	CTSL	1514_at	1514	7.95672	6.33024	-0.0736762	-0.037708	-0.0701726	0.103111	1.49538	-0.00742546	-0.0724729	-0.00492811	0.00178898	-0.0996588	4.94907	-0.679812	-0.372901	-0.696898	0.570378	2.97105	-0.0514223	-0.393593	-1.51454	0.556022	-1.24425	1.12e-05	0.500155	0.710997	0.489502	0.571299	0.00477778	0.95922	0.695767	0.13698	0.580989	0.219939	1.93e-05	0.999864	0.999674	0.988095	0.782786	0.0184947	0.999844	0.891517	0.999021	0.89773	0.960692	4653.92	4.17e-64	9.60493	8.47605	0.0191689	0.0888553	0.000889138	0.893511	-0.00126046	0.0569848	0.177154	0.0642231	0.00705195	12.3277	0.401865	1.05068	0.721353	1.38366	-0.337013	1.37489	1.34514	1.31117	0.169366	1.11e-15	0.689781	0.299295	0.474611	0.17363	0.737753	0.176315	0.18566	0.196786	0.866306	4.85e-15	0.85239	0.496039	0.774159	0.403996	0.952732	0.999817	0.999988	0.492857	0.958796	31898.5	1.58e-79
1280	TRDN-AS1	101927990_at	101927990	NA	NA	NA	NA	NA	NA	NA	NA	NA	NA	NA	NA	NA	NA	NA	NA	NA	NA	NA	NA	NA	NA	NA	NA	NA	NA	NA	NA	NA	NA	NA	NA	NA	NA	NA	NA	NA	NA	NA	NA	NA	NA	NA	NA	NA	NA	NA	4.78021	4.58168	0.0172188	-0.00510793	0.000256543	0.339453	0.00703728	-0.0525762	0.000898351	-0.067581	-0.00399437	6.40382	0.346907	-0.0580445	0.200017	0.50517	1.80822	-1.21906	0.00655525	-1.32593	-0.092192	9.6e-08	0.73036	0.953983	0.842414	0.616029	0.0775966	0.229492	0.9948	0.191891	0.926975	1.19e-07	0.873984	0.974824	0.944692	0.79113	0.876285	0.999817	0.999988	0.487717	0.979292	7297.75	8.22e-66
1281	LINC01213	101927992_at	101927992	NA	NA	NA	NA	NA	NA	NA	NA	NA	NA	NA	NA	NA	NA	NA	NA	NA	NA	NA	NA	NA	NA	NA	NA	NA	NA	NA	NA	NA	NA	NA	NA	NA	NA	NA	NA	NA	NA	NA	NA	NA	NA	NA	NA	NA	NA	NA	5.58827	4.53356	0.0318382	0.0273843	0.00233667	1.24898	0.00366971	0.00432872	-0.025669	0.00639657	0.0454721	7.92813	0.802557	0.389345	2.27939	2.32556	1.17976	0.125577	-0.234352	0.157021	1.31313	6.15e-10	0.426661	0.69895	0.0276852	0.0248458	0.244606	0.900654	0.815828	0.875966	0.196131	9.04e-10	0.691728	0.818836	0.276675	0.131964	0.878827	0.999817	0.999988	0.95058	0.563173	15611.3	6.99e-73
1281	GDF7	151449_at	151449	5.11999	5.88867	-0.091819	0.0450316	0.0227206	-0.119905	-0.0779451	0.14844	0.0608347	0.00181861	-0.00133625	-0.0341637	7.96636	-1.466	0.770579	0.390446	-1.14772	-0.26797	1.77877	0.571691	0.967122	-0.718643	-0.73807	4.25e-10	0.149701	0.445041	0.698075	0.257236	0.789965	0.0821294	0.570416	0.338725	0.476129	0.464358	1.89e-09	0.999864	0.999674	0.996613	0.524469	0.844479	0.999844	0.833213	0.999021	0.870553	0.960692	5769.84	3.56e-66	7.55854	8.73274	-0.0216122	-0.190128	-0.000962606	-0.0867081	0.0100825	0.0583213	0.221042	0.0688922	0.0510793	11.5719	-0.412809	-2.04834	-0.711532	-0.122337	2.45615	1.28204	1.52918	1.28146	1.11771	9.06e-15	0.681806	0.0466867	0.480612	0.903205	0.0181748	0.206723	0.133572	0.206926	0.26992	3.08e-14	0.847663	0.177516	0.777532	0.95344	0.876285	0.999817	0.999988	0.502961	0.644098	16399.4	2.44e-73
1282	LINC01087	101927994_at	101927994	NA	NA	NA	NA	NA	NA	NA	NA	NA	NA	NA	NA	NA	NA	NA	NA	NA	NA	NA	NA	NA	NA	NA	NA	NA	NA	NA	NA	NA	NA	NA	NA	NA	NA	NA	NA	NA	NA	NA	NA	NA	NA	NA	NA	NA	NA	NA	4.26759	5.73741	-0.0773766	-0.176965	-0.00227208	-0.264564	0.00202911	0.00213387	-0.115515	-0.11089	-0.0143816	9.73803	-1.89304	-2.44199	-2.15114	-0.478111	0.633128	0.0600819	-1.02358	-2.64196	-0.403081	2e-12	0.0651209	0.0188104	0.0371484	0.635002	0.530016	0.95237	0.31178	0.0114616	0.688894	4.15e-12	0.356843	0.11167	0.306683	0.804218	0.915952	0.999817	0.999988	0.1638	0.893414	8577.46	2.59e-67
1282	CTSV	1515_at	1515	3.42607	4.93947	-0.0265537	-0.000488364	-0.142294	-0.00925649	-1.56941	0.151787	0.186755	-0.0017071	-0.0019179	-0.0107913	4.25407	-0.269903	-0.00532017	-1.55672	-0.0564061	-3.43491	1.15794	1.11728	-0.577939	-0.656651	-0.148418	0.000106786	0.788487	0.995779	0.126643	0.955272	0.00129665	0.253085	0.269886	0.566227	0.514797	0.882686	0.000157165	0.999864	0.999674	0.938162	0.981794	0.00815515	0.999844	0.65156	0.999021	0.879659	0.990531	1048.99	8.74e-50	7.0724	5.56088	0.0610499	0.0683144	0.00217243	1.59122	0.00311427	0.0445146	-0.0438184	0.0975085	0.00382309	7.3973	1.1706	0.738829	1.61201	2.25373	0.76158	0.982318	-0.304309	1.82076	0.0839797	3.52e-09	0.24823	0.46404	0.114305	0.0293861	0.450483	0.331459	0.762366	0.0756337	0.933464	4.81e-09	0.55793	0.644207	0.458406	0.145308	0.902909	0.999817	0.999988	0.327798	0.981526	14468.1	3.56e-72
1283	LOC101928000	101928000_at	101928000	NA	NA	NA	NA	NA	NA	NA	NA	NA	NA	NA	NA	NA	NA	NA	NA	NA	NA	NA	NA	NA	NA	NA	NA	NA	NA	NA	NA	NA	NA	NA	NA	NA	NA	NA	NA	NA	NA	NA	NA	NA	NA	NA	NA	NA	NA	NA	7.70662	7.97345	-0.0275936	0.0500517	-0.00242336	-0.749182	-0.00262037	0.0330612	0.0756495	0.0440221	-0.0235561	10.1184	-0.504743	0.516402	-1.71544	-1.01227	-0.611307	0.695996	0.501189	0.784183	-0.493628	6.3e-13	0.616326	0.60823	0.0934902	0.317092	0.544227	0.49019	0.618804	0.437248	0.62409	1.44e-12	0.809736	0.756057	0.423903	0.563519	0.917635	0.999817	0.999988	0.698538	0.867616	15634.5	6.77e-73
1283	CTSO	1519_at	1519	5.49307	4.08716	0.00579244	0.0140804	-0.00636035	0.227303	-0.040264	0.0660556	0.130428	0.000962903	-0.000378671	-0.0555229	4.30096	0.0719388	0.187421	-0.0850202	1.69241	-0.107675	0.615713	0.953417	0.398313	-0.158412	-0.933051	9.2e-05	0.942974	0.852185	0.932628	0.0975806	0.914739	0.54123	0.345544	0.69231	0.874851	0.355844	0.000136724	0.999864	0.999674	0.99979	0.311464	0.940249	0.999844	0.708498	0.999021	0.970121	0.960692	4017.91	1.08e-62	8.24449	8.11428	-0.0638739	0.156778	0.00243608	-1.67175	-0.00476973	-0.0673189	0.0600764	-0.040366	-0.166454	6.29365	-0.71412	0.988644	1.05399	-1.3806	-0.680107	-0.866185	0.243268	-0.439489	-2.13194	1.39e-07	0.479026	0.328389	0.297798	0.174565	0.500096	0.391215	0.808959	0.662516	0.0387873	1.7e-07	0.726796	0.524262	0.654502	0.405461	0.909589	0.999817	0.999988	0.843073	0.289679	6685.1	5.37e-65
1284	ADRA2C	152_at	152	6.84243	9.46703	0.0165184	-0.025366	-0.00778039	-0.225234	-1.38143	-0.100027	0.000872161	-0.00130243	-0.000710577	0.0281496	9.74355	0.200645	-0.330228	-0.101719	-1.64019	-3.61316	-0.911897	0.00623545	-0.526935	-0.290735	0.462664	1.35e-12	0.841893	0.742782	0.919438	0.108038	0.000767502	0.366751	0.995053	0.600863	0.772609	0.645866	1.2e-11	0.999864	0.999674	0.99979	0.328838	0.00607115	0.999844	0.99803	0.999021	0.942093	0.971056	5964.69	1.71e-66	7.53634	12.3416	-0.200011	-0.421655	-0.00702144	-2.93023	0.00309445	0.0219212	-0.0339972	-0.142634	-0.0660334	8.56208	-2.00012	-2.37829	-2.71722	-2.16447	0.394658	0.252285	-0.123134	-1.38902	-0.756485	7.94e-11	0.0518531	0.0219244	0.00946022	0.0360474	0.695054	0.802028	0.902577	0.172006	0.453499	1.3e-10	0.342591	0.120199	0.187964	0.162257	0.945268	0.999817	0.999988	0.465259	0.779969	4469.79	2.96e-61
1284	PRKCA-AS1	101928001_at	101928001	NA	NA	NA	NA	NA	NA	NA	NA	NA	NA	NA	NA	NA	NA	NA	NA	NA	NA	NA	NA	NA	NA	NA	NA	NA	NA	NA	NA	NA	NA	NA	NA	NA	NA	NA	NA	NA	NA	NA	NA	NA	NA	NA	NA	NA	NA	NA	4.09502	4.70927	-0.0263585	-0.0457997	-0.000715007	-0.485358	0.000443635	0.00189162	0.0117437	-0.0311398	-0.0198991	15.2747	-1.23235	-1.20777	-1.29366	-1.67619	0.26453	0.101783	0.198863	-1.4178	-1.06582	6.08e-19	0.224539	0.233763	0.202715	0.100985	0.79264	0.919404	0.843311	0.163483	0.292476	8.28e-18	0.536623	0.429768	0.569444	0.294406	0.964398	0.999817	0.999988	0.453066	0.662677	28837.2	1.37e-78
1285	LOC101928002	101928002_at	101928002	NA	NA	NA	NA	NA	NA	NA	NA	NA	NA	NA	NA	NA	NA	NA	NA	NA	NA	NA	NA	NA	NA	NA	NA	NA	NA	NA	NA	NA	NA	NA	NA	NA	NA	NA	NA	NA	NA	NA	NA	NA	NA	NA	NA	NA	NA	NA	5.3552	6.19525	-0.0295197	-0.071713	-0.00108172	-0.645993	0.00445672	0.00723603	0.00575965	-0.0202973	0.00439425	11.0726	-0.760501	-1.04206	-1.07844	-1.22931	1.46433	0.214543	0.0537424	-0.509225	0.12969	3.77e-14	0.451121	0.30323	0.286871	0.225664	0.150405	0.831142	0.95739	0.613208	0.897419	1.11e-13	0.708458	0.500321	0.645562	0.468801	0.876285	0.999817	0.999988	0.815029	0.969991	14974.6	1.71e-72
1285	CTSS	1520_at	1520	2.56529	2.36383	-0.00912585	0.0885543	-0.0203223	0.0115096	-0.218901	-0.0478114	0.15404	0.00601772	0.000607206	0.0216058	3.30293	-0.150492	1.56513	-0.360707	0.113789	-0.777292	-0.591752	1.49515	3.30532	0.337289	0.482106	0.00189679	0.881058	0.124657	0.72003	0.909919	0.441111	0.55702	0.141954	0.00188388	0.73749	0.6321	0.00235988	0.999864	0.999674	0.99979	0.963389	0.54642	0.999844	0.504675	0.460259	0.936622	0.971056	1546.52	1.64e-53	5.85315	7.40065	-0.0440926	-0.15791	0.00178479	-0.924842	-0.0117655	-0.0927827	-0.131596	-0.119835	-0.0039065	6.83505	-0.586993	-1.18573	0.919498	-0.909458	-1.99763	-1.42154	-0.634515	-1.55359	-0.0595786	2.27e-08	0.56029	0.242266	0.362984	0.368197	0.0521329	0.162399	0.529119	0.12764	0.952768	2.93e-08	0.775692	0.437953	0.703307	0.608125	0.876285	0.999817	0.999988	0.406465	0.987737	4778.19	7.09e-62
1286	CTSW	1521_at	1521	6.56964	6.01612	0.0663215	0.0456258	0.0521321	0.238192	-1.16876	-0.0758464	0.106983	0.00208332	-0.00356262	0.0338697	5.77102	0.750841	0.553609	0.635241	1.61666	-2.84916	-0.644459	0.712884	0.78558	-1.35859	0.518844	7.13e-07	0.456712	0.582625	0.528534	0.11304	0.00662286	0.522596	0.47965	0.436289	0.181145	0.606448	1.52e-06	0.999864	0.999674	0.989381	0.336797	0.0232767	0.999844	0.789368	0.999021	0.770468	0.971056	4776.42	2.35e-64	7.41499	9.2959	-0.108028	-0.237294	-0.000405355	-0.843932	0.0110901	-0.0157861	0.100212	0.074896	0.0842678	13.513	-2.26357	-2.80445	-0.328691	-1.3062	2.96364	-0.380676	0.760516	1.52826	2.02279	4.78e-17	0.0287234	0.00754625	0.743991	0.198454	0.00494817	0.705325	0.451112	0.133798	0.0493648	3.17e-16	0.303994	0.071271	0.905524	0.436492	0.876285	0.999817	0.999988	0.415545	0.319129	18994.8	1.05e-74
1286	LOC101928009	101928009_at	101928009	NA	NA	NA	NA	NA	NA	NA	NA	NA	NA	NA	NA	NA	NA	NA	NA	NA	NA	NA	NA	NA	NA	NA	NA	NA	NA	NA	NA	NA	NA	NA	NA	NA	NA	NA	NA	NA	NA	NA	NA	NA	NA	NA	NA	NA	NA	NA	6.14198	6.93151	-0.030298	-0.136287	-0.00121648	0.271681	0.00366748	-0.0139211	-0.00498254	-0.034345	0.0379955	11.4159	-0.719267	-1.82489	-1.11758	0.476412	1.1104	-0.380342	-0.0428411	-0.794008	1.03334	1.41e-14	0.475882	0.0749954	0.269977	0.636202	0.273021	0.705571	0.966027	0.431567	0.307244	4.58e-14	0.724898	0.230976	0.629896	0.804689	0.878827	0.999817	0.999988	0.694	0.67628	16726.1	1.6e-73
1287	SPICE1	152185_at	152185	3.86029	2.8918	-0.030341	0.0823503	0.0305451	0.196095	-0.414491	0.0293523	0.131414	0.00146681	-0.000496909	0.0337418	2.37048	-0.293533	0.853868	0.318059	1.13734	-0.86345	0.213125	0.748304	0.472651	-0.16193	0.441698	0.0221735	0.770484	0.397764	0.751932	0.261501	0.392534	0.832206	0.458225	0.638779	0.872096	0.660853	0.0246786	0.999864	0.999674	0.99979	0.528036	0.499785	0.999844	0.778209	0.999021	0.969508	0.971056	1204.26	4.14e-51	5.22896	5.42114	-0.0512559	0.0141715	0.00114609	-0.54204	-0.00331972	-0.061431	-0.0713557	-0.0200462	0.0162488	10.5494	-1.43773	0.224209	1.24407	-1.12308	-1.1876	-1.9831	-0.724927	-0.547581	0.522143	1.74e-13	0.157777	0.82366	0.220238	0.267658	0.241536	0.0537907	0.472439	0.586821	0.604261	4.45e-13	0.468957	0.899123	0.584952	0.514554	0.878795	0.999817	0.999988	0.800318	0.859894	16924.9	1.24e-73
1287	LOC101928012	101928012_at	101928012	NA	NA	NA	NA	NA	NA	NA	NA	NA	NA	NA	NA	NA	NA	NA	NA	NA	NA	NA	NA	NA	NA	NA	NA	NA	NA	NA	NA	NA	NA	NA	NA	NA	NA	NA	NA	NA	NA	NA	NA	NA	NA	NA	NA	NA	NA	NA	4.3803	4.23959	0.00228906	-0.00195723	0.000214605	0.171604	0.00253796	0.0350261	0.0700729	0.0303959	0.00797525	11.5332	0.0897592	-0.0432881	0.325653	0.497044	1.26923	1.58066	0.995185	1.1607	0.358261	1.01e-14	0.928897	0.965673	0.746272	0.6217	0.211211	0.121313	0.325235	0.25219	0.721907	3.39e-14	0.96941	0.980704	0.906695	0.795124	0.876285	0.999817	0.999988	0.552769	0.907143	23209.3	1.44e-76
1288	LOC101928014	101928014_at	101928014	NA	NA	NA	NA	NA	NA	NA	NA	NA	NA	NA	NA	NA	NA	NA	NA	NA	NA	NA	NA	NA	NA	NA	NA	NA	NA	NA	NA	NA	NA	NA	NA	NA	NA	NA	NA	NA	NA	NA	NA	NA	NA	NA	NA	NA	NA	NA	5.62802	7.28271	-0.0807137	-0.293545	0.00080827	0.264532	0.00455777	-0.017548	-0.0354759	-0.0440592	0.069969	12.16	-1.9426	-3.9849	0.752816	0.470285	1.39902	-0.48606	-0.309245	-1.03266	1.9292	1.76e-15	0.0586565	0.000257776	0.455678	0.640537	0.169006	0.629402	0.758634	0.307558	0.0603478	7.23e-15	0.350665	0.0162365	0.762871	0.807721	0.876285	0.999817	0.999988	0.596736	0.348362	14437.4	3.73e-72
1288	CTSZ	1522_at	1522	4.66548	4.60689	0.0133672	0.0993403	-0.0195952	0.0230252	-0.423575	0.00628932	0.0162324	0.0039574	0.00272891	-0.0233676	5.38368	0.184361	1.46843	-0.290884	0.190384	-1.25793	0.0651028	0.131772	1.81794	1.26778	-0.436089	2.63e-06	0.854571	0.149041	0.772496	0.849877	0.214998	0.948385	0.895761	0.075829	0.211489	0.664887	5.06e-06	0.999864	0.999674	0.99979	0.937353	0.310548	0.999844	0.966274	0.999021	0.776129	0.971056	3575.03	1.44e-61	6.57944	6.54754	0.051683	0.0621139	0.000730802	-0.780681	-0.00287675	0.0265712	-0.0459283	0.0310474	-0.0759381	7.34332	0.835522	0.566377	0.4572	-0.932247	-0.593127	0.494364	-0.26892	0.488787	-1.40639	4.2e-09	0.40806	0.574093	0.649838	0.356434	0.556215	0.623575	0.789282	0.627486	0.166823	5.72e-09	0.678892	0.731615	0.865303	0.597118	0.920083	0.999817	0.999988	0.823793	0.528838	8900.83	1.17e-67
1289	KANSL1L-AS1	101928020_at	101928020	NA	NA	NA	NA	NA	NA	NA	NA	NA	NA	NA	NA	NA	NA	NA	NA	NA	NA	NA	NA	NA	NA	NA	NA	NA	NA	NA	NA	NA	NA	NA	NA	NA	NA	NA	NA	NA	NA	NA	NA	NA	NA	NA	NA	NA	NA	NA	4.33099	4.91325	-0.0436751	-0.0580916	-0.000657502	-0.217527	0.000527342	-0.0023856	0.027439	-0.0904842	-0.051531	9.7464	-1.24883	-0.936894	-0.727552	-0.459442	0.192309	-0.0785045	0.284166	-2.51958	-1.68801	1.95e-12	0.218508	0.354065	0.470846	0.64824	0.848409	0.937792	0.777652	0.0155606	0.0986784	4.05e-12	0.531126	0.547737	0.771066	0.811877	0.972891	0.999817	0.999988	0.181317	0.429866	12065.6	1.74e-70
1289	CUX1	1523_at	1523	6.44024	6.39681	0.00612885	0.0722276	0.0166116	-0.0312598	0.249672	-0.076199	0.0697935	-0.000326069	0.000539191	0.0266984	9.43635	0.106703	1.34772	0.311279	-0.326274	0.935976	-0.995669	0.715194	-0.189082	0.316203	0.628949	3.57e-12	0.915505	0.184588	0.757047	0.745751	0.354352	0.32481	0.478236	0.850891	0.753331	0.532607	2.82e-11	0.999864	0.999674	0.99979	0.886915	0.459519	0.999844	0.789281	0.999021	0.93942	0.962145	10852.8	2.94e-72	8.06483	9.03358	-0.00808472	-0.100474	-0.00120197	-0.672847	0.00606069	0.0734058	0.0714816	0.0346245	0.035193	15.9904	-0.206282	-1.44596	-1.18682	-1.26812	1.97221	2.15552	0.660576	0.860327	1.02869	1.14e-19	0.837548	0.155466	0.241838	0.211605	0.0550639	0.0367837	0.512421	0.394398	0.309397	2.11e-18	0.928339	0.341653	0.604579	0.452266	0.876285	0.999817	0.999988	0.665776	0.677524	33312.9	6.25e-80
1290	CX3CR1	1524_at	1524	5.40944	1.4224	-0.384542	-0.0577627	-0.456237	0.65318	1.40711	-0.257356	-0.257918	-0.0175834	-0.00628674	-0.0604632	0.482838	-1.54057	-0.248018	-1.96728	1.5688	1.21384	-0.773816	-0.608176	-2.34628	-0.848374	-0.327763	0.631584	0.130525	0.805264	0.0554219	0.123799	0.231232	0.443143	0.546171	0.0234912	0.400784	0.744632	0.639285	0.999864	0.999674	0.917697	0.354881	0.328231	0.999844	0.820883	0.924497	0.84483	0.978442	407.386	9.66e-41	8.64956	10.8665	0.061058	-0.13245	-0.000813816	-1.70251	-0.0427518	-0.176588	-0.387451	-0.0967334	0.0485798	2.66024	0.21546	-0.263623	-0.111134	-0.443774	-1.92404	-0.717151	-0.495192	-0.332418	0.196388	0.0109427	0.830431	0.793334	0.912029	0.65944	0.0610102	0.477173	0.622996	0.741195	0.845235	0.0113512	0.925078	0.880371	0.969268	0.817772	0.876285	0.999817	0.999988	0.885756	0.951408	733.459	1.7e-44
1290	LINC01214	101928022_at	101928022	NA	NA	NA	NA	NA	NA	NA	NA	NA	NA	NA	NA	NA	NA	NA	NA	NA	NA	NA	NA	NA	NA	NA	NA	NA	NA	NA	NA	NA	NA	NA	NA	NA	NA	NA	NA	NA	NA	NA	NA	NA	NA	NA	NA	NA	NA	NA	7.22468	8.5515	-0.0375213	-0.177205	-0.000521995	-0.23862	0.00724853	-0.0692159	-0.0149166	-0.127692	-0.114458	9.44295	-0.597225	-1.5909	-0.321532	-0.280553	1.47145	-1.26792	-0.0859931	-1.97928	-2.08709	4.96e-12	0.553501	0.118985	0.749371	0.780404	0.148478	0.211675	0.931873	0.0542343	0.0428662	9.68e-12	0.771313	0.29457	0.907511	0.888606	0.876285	0.999817	0.999988	0.286746	0.301871	10404.4	4.15e-69
1291	LINC01809	101928031_at	101928031	NA	NA	NA	NA	NA	NA	NA	NA	NA	NA	NA	NA	NA	NA	NA	NA	NA	NA	NA	NA	NA	NA	NA	NA	NA	NA	NA	NA	NA	NA	NA	NA	NA	NA	NA	NA	NA	NA	NA	NA	NA	NA	NA	NA	NA	NA	NA	5.3945	5.79863	-0.028988	-0.057957	0.000185628	-0.0445993	0.000806527	-0.0248991	-0.207352	-0.0394248	0.00773223	9.85251	-0.709962	-0.800625	0.175937	-0.0806848	0.251925	-0.701821	-1.83932	-0.94031	0.216948	1.41e-12	0.481575	0.427767	0.861173	0.936068	0.802304	0.486587	0.072806	0.352331	0.829279	3e-12	0.727312	0.614336	0.951331	0.970654	0.96562	0.999817	0.999988	0.633948	0.945656	13732.8	1.09e-71
1291	CXADR	1525_at	1525	3.79604	2.10049	-0.0739254	0.0614116	-0.0555499	0.233433	0.275402	0.00139785	0.062913	0.000263644	0.00186089	-0.0920247	2.27457	-0.94478	0.841177	-0.764119	1.78853	0.757881	0.0134081	0.473247	0.112227	0.801094	-1.59138	0.0278184	0.349888	0.40476	0.448841	0.0805194	0.452529	0.989362	0.638357	0.91115	0.427346	0.118625	0.0306777	0.999864	0.999674	0.988095	0.281029	0.556533	0.999844	0.865756	0.999021	0.852272	0.960692	2032.47	3.89e-56	6.74371	4.84992	0.0163555	0.160419	-0.00111858	1.771	0.00260631	0.0269972	0.119712	0.0216957	-0.026221	6.86579	0.333745	1.84635	-0.883312	2.66942	0.678287	0.634009	0.884751	0.431131	-0.612964	2.05e-08	0.7402	0.071758	0.381998	0.0106901	0.501238	0.529446	0.38123	0.668535	0.543141	2.65e-08	0.878548	0.22521	0.715883	0.0809921	0.909589	0.999817	0.999988	0.84687	0.828961	14900.5	1.9e-72
1292	PAQR3	152559_at	152559	4.55813	7.55582	0.125035	0.0782296	-0.131143	-0.79733	2.26465	-0.145536	-0.735276	-0.00368817	0.00900644	0.0825441	3.82446	0.746926	0.500861	-0.843203	-2.8555	2.91302	-0.652502	-2.58527	-0.733834	1.81228	0.667211	0.000406217	0.459048	0.618945	0.403638	0.00651252	0.00558635	0.517444	0.013091	0.46691	0.0767138	0.508092	0.000549527	0.999864	0.999674	0.988095	0.0661385	0.0206656	0.999844	0.204646	0.999021	0.732822	0.960692	642.839	4.28e-45	7.43507	6.23234	0.119709	0.130489	0.00180244	0.29438	-0.0005604	-0.0463185	0.12739	0.158428	0.059233	6.05434	1.67625	1.0306	0.976718	0.304486	-0.100079	-0.746433	0.64607	2.16037	0.950188	3.09e-07	0.100974	0.308511	0.334192	0.762232	0.920748	0.459483	0.52168	0.0363827	0.347347	3.72e-07	0.404701	0.506047	0.683445	0.878261	0.986679	0.999817	0.999988	0.24706	0.708098	8528	2.93e-67
1292	LOC101928035	101928035_at	101928035	NA	NA	NA	NA	NA	NA	NA	NA	NA	NA	NA	NA	NA	NA	NA	NA	NA	NA	NA	NA	NA	NA	NA	NA	NA	NA	NA	NA	NA	NA	NA	NA	NA	NA	NA	NA	NA	NA	NA	NA	NA	NA	NA	NA	NA	NA	NA	5.06059	5.23415	0.0345658	0.00682911	-0.000875384	-0.367885	0.00309257	0.0248909	0.0585896	-0.0670462	-0.0182031	8.8822	0.845505	0.0942194	-0.828637	-0.664705	0.964772	0.700705	0.519067	-1.59709	-0.510094	2.87e-11	0.402527	0.925374	0.411903	0.509802	0.340074	0.487276	0.606386	0.117598	0.612604	4.97e-11	0.674566	0.959502	0.735754	0.719342	0.886811	0.999817	0.999988	0.391609	0.862979	12055	1.77e-70
1293	CYB5A	1528_at	1528	6.32313	3.29008	0.0694725	0.101975	0.0716834	0.473161	0.214765	0.0618459	0.37096	-0.00284119	-0.000799298	-0.0507819	3.52755	0.879099	1.38299	0.9763	3.58948	0.585173	0.587357	2.76287	-1.19747	-0.340689	-0.869491	0.000988785	0.384084	0.173589	0.334209	0.000823426	0.561396	0.559941	0.00830851	0.237481	0.734946	0.389258	0.00127875	0.999864	0.999674	0.988095	0.0186443	0.655806	0.999844	0.17499	0.999021	0.935336	0.960692	5528.55	9.18e-66	8.53799	7.41254	0.000255355	0.147839	0.00232922	-0.000983306	-0.00308584	0.0160832	-0.135846	0.0929805	0.0935775	7.2458	0.00359799	1.17493	1.27005	-0.00102341	-0.554527	0.260802	-0.693259	1.27583	1.5105	5.8e-09	0.997146	0.246514	0.210921	0.999188	0.582102	0.795495	0.491889	0.208892	0.138258	7.8e-09	0.998563	0.442558	0.577403	0.999619	0.925029	0.999817	0.999988	0.50521	0.489139	11385.9	6.02e-70
1293	BARX1-DT	101928040_at	101928040	NA	NA	NA	NA	NA	NA	NA	NA	NA	NA	NA	NA	NA	NA	NA	NA	NA	NA	NA	NA	NA	NA	NA	NA	NA	NA	NA	NA	NA	NA	NA	NA	NA	NA	NA	NA	NA	NA	NA	NA	NA	NA	NA	NA	NA	NA	NA	6.48847	7.59443	-0.0506886	-0.115622	-0.00196028	-0.520323	0.00392385	-0.0195449	0.00204895	0.0442843	0.0676251	13.3455	-1.28394	-1.65189	-1.92154	-0.973544	1.2676	-0.569763	0.0187974	1.09237	1.96235	7.38e-17	0.206064	0.105869	0.0613332	0.335748	0.211788	0.571815	0.98509	0.280777	0.0562381	4.61e-16	0.518421	0.276231	0.368504	0.579256	0.876285	0.999817	0.999988	0.576457	0.338519	21251.8	9.47e-76
1294	ADRB1	153_at	153	4.25811	4.81341	0.0383669	0.00908523	0.0880851	-0.00569414	-0.905353	-0.116284	-0.0544997	0.00345857	0.00200691	-0.00410578	5.02865	0.473057	0.120058	1.16896	-0.0420904	-2.40365	-1.07608	-0.395513	1.42034	0.833507	-0.068499	8.62e-06	0.638491	0.904979	0.248662	0.966616	0.0204753	0.287709	0.694359	0.162497	0.409024	0.945696	1.51e-05	0.999864	0.999674	0.988095	0.985449	0.051632	0.999844	0.891512	0.999021	0.846972	0.996341	2380.49	1.18e-57	7.65228	8.1445	0.0975637	0.114206	-0.00477549	-1.88734	0.00340891	0.128017	0.341725	-0.0354681	-0.0806443	6.67714	1.15295	0.76123	-2.18391	-1.64748	0.513775	1.74107	1.46262	-0.408173	-1.09177	3.85e-08	0.255325	0.45069	0.0344918	0.106777	0.61005	0.0888505	0.150871	0.68518	0.281038	4.88e-08	0.563154	0.633229	0.300042	0.303833	0.929051	0.999817	0.999988	0.856519	0.652803	6434.51	1.22e-64
1294	LINC01635	101928043_at	101928043	NA	NA	NA	NA	NA	NA	NA	NA	NA	NA	NA	NA	NA	NA	NA	NA	NA	NA	NA	NA	NA	NA	NA	NA	NA	NA	NA	NA	NA	NA	NA	NA	NA	NA	NA	NA	NA	NA	NA	NA	NA	NA	NA	NA	NA	NA	NA	4.75559	6.15146	-0.017711	-0.121257	-0.00199434	-0.97722	0.00138134	0.0273245	-0.000826878	-0.0443818	0.044929	8.92837	-0.370538	-1.43088	-1.61468	-1.51018	0.368574	0.65791	-0.00626562	-0.90423	1.07684	2.48e-11	0.712808	0.159718	0.113724	0.138339	0.714261	0.514116	0.99503	0.370931	0.287579	4.34e-11	0.864376	0.347173	0.457179	0.354029	0.949925	0.999817	0.999988	0.647719	0.658857	7788.58	2.04e-66
1295	CYB561	1534_at	1534	7.88063	6.41764	-0.137449	0.0259472	0.0455064	0.210318	0.0952856	0.114571	0.0259386	0.000641738	0.00129188	0.0355682	6.62283	-1.67405	0.338701	0.596539	1.53568	0.24989	1.04729	0.185945	0.26033	0.529999	0.586165	3.94e-08	0.101157	0.736433	0.553847	0.131718	0.803825	0.300637	0.853336	0.795813	0.598755	0.560735	1.09e-07	0.999864	0.999674	0.992221	0.367652	0.855446	0.999844	0.952346	0.999021	0.90278	0.962543	7953.13	2.9e-69	8.57597	6.46619	0.157356	0.306549	0.000647616	-0.165522	-0.00240252	0.0717007	-0.141169	0.26053	0.211241	7.15504	2.50982	2.75782	0.399736	-0.195012	-0.488721	1.31616	-0.815516	4.0467	3.85987	7.84e-09	0.0159393	0.00851952	0.691338	0.846305	0.627532	0.195121	0.419289	0.000213166	0.000377377	1.04e-08	0.276187	0.0750909	0.881965	0.925574	0.933961	0.999817	0.999988	0.0263835	0.0278224	14722.6	2.45e-72
1295	LOC101928045	101928045_at	101928045	NA	NA	NA	NA	NA	NA	NA	NA	NA	NA	NA	NA	NA	NA	NA	NA	NA	NA	NA	NA	NA	NA	NA	NA	NA	NA	NA	NA	NA	NA	NA	NA	NA	NA	NA	NA	NA	NA	NA	NA	NA	NA	NA	NA	NA	NA	NA	6.58689	7.79603	-0.0925559	-0.161966	0.000978537	-0.387294	0.00213544	-0.0376988	-0.172646	-0.0289946	-0.00243317	8.53203	-1.46009	-1.44114	0.597376	-0.451297	0.429632	-0.684428	-0.986422	-0.445427	-0.0439725	8.74e-11	0.151562	0.156817	0.553401	0.654052	0.669617	0.497391	0.329465	0.658254	0.965131	1.42e-10	0.463425	0.343359	0.816513	0.815063	0.942967	0.999817	0.999988	0.841284	0.990298	8494.68	3.18e-67
1296	LOC101928047	101928047_at	101928047	NA	NA	NA	NA	NA	NA	NA	NA	NA	NA	NA	NA	NA	NA	NA	NA	NA	NA	NA	NA	NA	NA	NA	NA	NA	NA	NA	NA	NA	NA	NA	NA	NA	NA	NA	NA	NA	NA	NA	NA	NA	NA	NA	NA	NA	NA	NA	5.44225	5.27642	-0.0370539	-0.0216327	0.000369167	0.564459	0.00508816	-0.0376361	-0.0102346	-0.124719	-0.00172224	6.46777	-0.654703	-0.21559	0.252424	0.7367	1.14659	-0.765315	-0.065496	-2.14599	-0.034861	7.75e-08	0.516159	0.83033	0.801921	0.465321	0.257917	0.44828	0.948084	0.0375823	0.972353	9.66e-08	0.749609	0.903121	0.929076	0.68721	0.878827	0.999817	0.999988	0.250083	0.992706	7275.23	8.78e-66
1296	CYBA	1535_at	1535	6.27611	6.88153	-0.00825574	-0.0170359	-0.0496251	0.0285552	-0.773975	0.112909	-0.191675	-0.000898776	-0.0022517	-0.0415056	7.48211	-0.105938	-0.234295	-0.685392	0.219675	-2.13856	1.0874	-1.44768	-0.38414	-0.973267	-0.720669	2.15e-09	0.916109	0.815834	0.496662	0.827132	0.0380142	0.28273	0.154736	0.70271	0.335697	0.474893	7.97e-09	0.999864	0.999674	0.988095	0.929834	0.0825232	0.999844	0.523605	0.999021	0.820626	0.960692	5599.85	6.91e-66	8.24274	10.2283	-0.0159198	-0.0947298	0.000691373	-2.63623	-0.0067809	-0.0201023	0.0648105	-0.0137901	0.0331097	12.396	-0.278106	-0.933396	0.467392	-3.40177	-1.51076	-0.404152	0.410064	-0.234599	0.662617	9.23e-16	0.782269	0.355847	0.642588	0.0014611	0.138192	0.688112	0.683803	0.815638	0.511126	4.13e-15	0.900586	0.549581	0.862552	0.0253084	0.876285	0.999817	0.999988	0.923335	0.812122	16314.6	2.72e-73
1297	CYBB	1536_at	1536	4.56221	4.91789	-0.0383903	-0.0358439	0.0128611	0.0184673	-0.397938	0.0206628	-0.128711	-0.000347732	-0.00334395	-0.02727	5.21594	-0.480544	-0.480868	0.173273	0.138584	-1.07256	0.194119	-0.948281	-0.144976	-1.40992	-0.461878	4.62e-06	0.633202	0.632973	0.863225	0.890406	0.289266	0.846969	0.348123	0.885386	0.165534	0.646425	8.48e-06	0.999864	0.999674	0.99979	0.956005	0.391627	0.999844	0.709913	0.999021	0.760778	0.971056	2815.66	2.86e-59	6.89182	8.66249	-0.0987264	-0.129818	0.00110519	-1.59988	-0.0122198	-0.0723701	-0.0226569	-0.0805531	0.033174	10.8361	-1.78015	-1.32028	0.771182	-2.13089	-2.81012	-1.50179	-0.147964	-1.41446	0.685264	7.49e-14	0.0821445	0.193752	0.444832	0.0388793	0.0074354	0.140488	0.883065	0.164454	0.496869	2.06e-13	0.38057	0.385745	0.756463	0.169727	0.876285	0.999817	0.999988	0.454249	0.804663	12151	1.5e-70
1297	LOC101928052	101928052_at	101928052	NA	NA	NA	NA	NA	NA	NA	NA	NA	NA	NA	NA	NA	NA	NA	NA	NA	NA	NA	NA	NA	NA	NA	NA	NA	NA	NA	NA	NA	NA	NA	NA	NA	NA	NA	NA	NA	NA	NA	NA	NA	NA	NA	NA	NA	NA	NA	4.31688	5.38683	-0.0481767	-0.10019	-0.000620414	-0.697711	6.51e-05	0.0178452	0.00970711	-0.045607	-0.00978112	13.4801	-1.73777	-2.03839	-0.866029	-1.85899	0.0299432	0.740801	0.126817	-1.60203	-0.404183	5.21e-17	0.0894367	0.0477146	0.391299	0.0699068	0.976251	0.462856	0.899679	0.116498	0.688089	3.41e-16	0.391234	0.179778	0.721219	0.239376	0.994573	0.999817	0.999988	0.390354	0.893375	19076	9.57e-75
1298	LOC101928068	101928068_at	101928068	NA	NA	NA	NA	NA	NA	NA	NA	NA	NA	NA	NA	NA	NA	NA	NA	NA	NA	NA	NA	NA	NA	NA	NA	NA	NA	NA	NA	NA	NA	NA	NA	NA	NA	NA	NA	NA	NA	NA	NA	NA	NA	NA	NA	NA	NA	NA	5.89848	6.11868	-0.0329988	-0.0500357	-4.04e-05	0.253405	0.00505021	-0.0125102	-0.0991812	-0.101389	-0.0972056	6.75445	-0.52508	-0.44907	-0.0249028	0.297845	1.02488	-0.229095	-0.571597	-1.5711	-1.77196	2.97e-08	0.602235	0.655645	0.980248	0.767261	0.311174	0.819885	0.570583	0.123518	0.0835144	3.8e-08	0.801282	0.789015	0.992758	0.880876	0.886811	0.999817	0.999988	0.400622	0.398209	6930.8	2.48e-65
1298	CYC1	1537_at	1537	8.73383	3.99968	0.0616694	-0.0379041	0.0141017	0.470242	1.96178	0.0898741	-0.0758716	0.0018306	0.00395799	-0.0546868	3.20358	0.58296	-0.384021	0.143477	2.66495	3.99315	0.637632	-0.422142	0.576371	1.26028	-0.699493	0.00251371	0.562872	0.702797	0.886563	0.0106977	0.000241909	0.52699	0.67496	0.567277	0.214155	0.487895	0.00307287	0.999864	0.999674	0.99979	0.0898494	0.00341332	0.999844	0.883586	0.999021	0.77681	0.960692	5886.65	2.28e-66	10.0813	7.493	0.0253107	0.242225	-0.000271835	2.15757	-0.00477076	-0.0169283	0.0858645	0.018853	-0.0321338	8.39277	0.408648	2.20582	-0.169842	2.5731	-0.982352	-0.314546	0.502101	0.296421	-0.594349	1.37e-10	0.684834	0.0328112	0.865934	0.0136265	0.331442	0.754634	0.618168	0.768341	0.555405	2.17e-10	0.849573	0.14769	0.953167	0.0929012	0.886811	0.999817	0.999988	0.900491	0.835193	20844.5	1.43e-75
1299	CYLC1	1538_at	1538	2.80954	2.71346	-0.0808358	-0.159249	-0.0517095	0.0755377	-0.309067	-0.120995	-0.0019604	-0.00102969	-0.000190161	0.0272095	3.73651	-1.31372	-2.7738	-0.904504	0.735973	-1.08156	-1.47582	-0.0187523	-0.557375	-0.104099	0.598345	0.000530347	0.195692	0.00807507	0.370613	0.465621	0.285293	0.147055	0.985123	0.580072	0.91756	0.552652	0.000706826	0.999864	0.999674	0.988095	0.706445	0.387536	0.999844	0.995719	0.999021	0.977972	0.962543	1800.79	5.66e-55	4.72652	5.79531	-0.0338068	-0.0657321	-0.00195596	-0.964646	0.00179336	-0.00607118	0.0505412	-0.0683187	0.0121088	11.9132	-1.00173	-1.09858	-2.24286	-2.11135	0.677717	-0.207035	0.542405	-1.97138	0.411038	3.48e-15	0.3221	0.278089	0.0301339	0.0406152	0.501595	0.836963	0.59035	0.055162	0.683094	1.32e-14	0.614357	0.474941	0.285974	0.174399	0.909589	0.999817	0.999988	0.288851	0.892238	15432	8.96e-73
1299	LOC101928076	101928076_at	101928076	NA	NA	NA	NA	NA	NA	NA	NA	NA	NA	NA	NA	NA	NA	NA	NA	NA	NA	NA	NA	NA	NA	NA	NA	NA	NA	NA	NA	NA	NA	NA	NA	NA	NA	NA	NA	NA	NA	NA	NA	NA	NA	NA	NA	NA	NA	NA	4.92433	4.76709	-0.00850157	0.0370323	0.000121564	-0.167979	0.0021893	-0.00598936	-0.0410679	-0.0357827	-0.00720718	7.22005	-0.185601	0.456004	0.102703	-0.270884	0.609569	-0.150483	-0.324726	-0.760745	-0.180253	6.32e-09	0.853633	0.65069	0.918678	0.787781	0.545367	0.88109	0.746969	0.450977	0.857804	8.47e-09	0.936146	0.785552	0.970928	0.892146	0.917635	0.999817	0.999988	0.709322	0.956035	9092.29	7.43e-68
1300	CYLC2	1539_at	1539	2.88871	4.15159	0.176598	0.0474079	0.025526	-0.0870298	-0.862763	-0.116632	-0.213579	0.000640173	-0.00351077	0.0823646	5.42669	2.72436	0.783844	0.423839	-0.804905	-2.86594	-1.3504	-1.93931	0.32894	-1.82434	1.7193	2.28e-06	0.00918232	0.437296	0.673731	0.425166	0.00633449	0.183735	0.0588384	0.743749	0.0748384	0.0925301	4.42e-06	0.999864	0.999674	0.996374	0.67639	0.0225411	0.999844	0.359891	0.999021	0.731291	0.960692	1716	1.65e-54	4.86086	4.76997	-0.0231901	-0.0569073	0.000815178	0.703767	0.00525084	-0.016209	-0.0217074	-0.0070562	-0.00020595	8.14961	-0.571108	-0.79048	0.7769	1.28024	1.64923	-0.459407	-0.193623	-0.169228	-0.0058105	3e-10	0.570911	0.433602	0.441487	0.207349	0.106416	0.648265	0.847386	0.866414	0.995391	4.56e-10	0.782387	0.619194	0.754506	0.447572	0.876285	0.999817	0.999988	0.947161	0.998698	11274.1	7.43e-70
1300	SLC44A3-AS1	101928079_at	101928079	NA	NA	NA	NA	NA	NA	NA	NA	NA	NA	NA	NA	NA	NA	NA	NA	NA	NA	NA	NA	NA	NA	NA	NA	NA	NA	NA	NA	NA	NA	NA	NA	NA	NA	NA	NA	NA	NA	NA	NA	NA	NA	NA	NA	NA	NA	NA	5.80199	7.45473	-0.00315099	-0.122638	0.000205838	-1.81427	0.00441145	0.0373324	0.0221254	-0.0312177	0.0052001	9.68002	-0.0589776	-1.29471	0.149094	-2.50836	1.05307	0.804176	0.149991	-0.569016	0.111503	2.39e-12	0.953244	0.202355	0.882179	0.0159967	0.298214	0.425736	0.881476	0.572317	0.911738	4.89e-12	0.981554	0.394511	0.959668	0.102537	0.884481	0.999817	0.999988	0.789607	0.974597	9280	4.8e-68
1301	LOC101928087	101928087_at	101928087	NA	NA	NA	NA	NA	NA	NA	NA	NA	NA	NA	NA	NA	NA	NA	NA	NA	NA	NA	NA	NA	NA	NA	NA	NA	NA	NA	NA	NA	NA	NA	NA	NA	NA	NA	NA	NA	NA	NA	NA	NA	NA	NA	NA	NA	NA	NA	6.8291	9.87641	-0.137225	-0.339402	-0.0031286	-1.13284	0.00192098	-0.0925979	-0.201261	-0.112274	0.0806545	8.59243	-1.72086	-2.40067	-1.5183	-1.04937	0.307235	-1.33641	-0.914124	-1.37112	1.15871	7.2e-11	0.0924925	0.0207808	0.136284	0.299892	0.760154	0.188471	0.365768	0.177477	0.252992	1.18e-10	0.395456	0.117109	0.489569	0.547212	0.957614	0.999817	0.999988	0.472315	0.626029	5771.29	1.25e-63
1301	ADRB2	154_at	154	4.05051	5.09514	0.0742412	0.00257359	0.0122898	-0.0189385	-1.04854	-0.109237	0.141588	0.00100735	-0.00424729	-0.00245027	4.5568	0.783621	0.0291139	0.13962	-0.119841	-2.3831	-0.865365	0.879629	0.354146	-1.51007	-0.0349951	4.05e-05	0.437425	0.976904	0.889592	0.90515	0.0215127	0.391493	0.3838	0.724907	0.138114	0.972241	6.36e-05	0.999864	0.999674	0.99979	0.96208	0.0535365	0.999844	0.733696	0.999021	0.753675	0.996439	1578.78	1.04e-53	6.41201	9.26071	-0.13095	-0.338814	-0.00129531	-0.921141	0.000887831	-0.0645598	0.0151738	-0.158957	-0.0539533	7.20985	-1.46954	-2.14459	-0.562533	-0.763573	0.12707	-0.833806	0.0616743	-1.73716	-0.693634	6.54e-09	0.148992	0.0377006	0.576685	0.449307	0.89948	0.409016	0.951109	0.0895446	0.491656	8.75e-09	0.461507	0.158875	0.829254	0.674954	0.980527	0.999817	0.999988	0.352755	0.801406	4074.1	2.15e-60
1302	CYLD	1540_at	1540	7.97814	7.4197	0.0399176	-0.0400722	-0.0238379	-0.0282883	0.845887	0.140092	-0.209862	-0.00140405	0.0041531	-0.0410943	8.26166	0.524569	-0.564392	-0.337168	-0.222866	2.39358	1.38172	-1.62324	-0.614558	1.83838	-0.730721	1.6e-10	0.602494	0.575329	0.73758	0.824663	0.020978	0.173977	0.111623	0.541986	0.0727055	0.468791	8e-10	0.999864	0.999674	0.99979	0.92903	0.0525896	0.999844	0.463106	0.999021	0.727697	0.960692	9489.81	5.76e-71	8.77094	7.21081	0.0684073	0.163728	0.00110201	0.829021	-0.00525215	0.0253122	0.126581	0.0243926	0.0356269	13.9294	1.90478	2.57141	1.18747	1.70512	-1.86515	0.811144	1.27657	0.661431	1.13646	1.65e-17	0.0635371	0.0136842	0.241584	0.0954148	0.0690191	0.421767	0.208631	0.511878	0.262081	1.26e-16	0.355964	0.0950539	0.604525	0.285381	0.876285	0.999817	0.999988	0.751374	0.635504	46924.5	4.07e-83
1302	LOC101928092	101928092_at	101928092	NA	NA	NA	NA	NA	NA	NA	NA	NA	NA	NA	NA	NA	NA	NA	NA	NA	NA	NA	NA	NA	NA	NA	NA	NA	NA	NA	NA	NA	NA	NA	NA	NA	NA	NA	NA	NA	NA	NA	NA	NA	NA	NA	NA	NA	NA	NA	8.23248	7.12566	0.0523899	-0.074589	-0.00358528	3.5856	0.0173053	-0.480384	0.186663	-0.0243343	-0.0767105	3.54292	0.375473	-0.301518	-0.994376	1.8982	1.58178	-3.96229	0.484533	-0.169838	-0.629827	0.000970274	0.709161	0.764478	0.325624	0.064421	0.121056	0.000276269	0.630476	0.865937	0.532153	0.00103031	0.861976	0.861409	0.677825	0.228206	0.876285	0.216999	0.999988	0.946892	0.823045	2743.41	1.01e-56
1303	ALG14-AS1	101928098_at	101928098	NA	NA	NA	NA	NA	NA	NA	NA	NA	NA	NA	NA	NA	NA	NA	NA	NA	NA	NA	NA	NA	NA	NA	NA	NA	NA	NA	NA	NA	NA	NA	NA	NA	NA	NA	NA	NA	NA	NA	NA	NA	NA	NA	NA	NA	NA	NA	5.34775	5.81362	-0.0281364	-0.130626	0.000722489	0.53122	0.00849641	-0.0323601	-0.0849399	-0.0487228	-0.0162109	7.0643	-0.492817	-1.29049	0.489717	0.68729	1.89797	-0.652309	-0.538843	-0.831065	-0.325281	1.06e-08	0.624658	0.203802	0.626832	0.495604	0.0644523	0.517687	0.592784	0.410545	0.746552	1.4e-08	0.813751	0.395912	0.853241	0.710859	0.876285	0.999817	0.999988	0.678452	0.917449	6902.98	2.7e-65
1303	CYP1A1	1543_at	1543	4.73904	4.5421	0.0283005	-0.0434169	0.0256516	0.18866	-1.14465	-0.0175419	0.107113	0.000274861	-0.00240972	0.0576863	5.74614	0.422543	-0.69476	0.412222	1.68871	-3.67997	-0.196571	0.941298	0.136688	-1.2119	1.16541	7.75e-07	0.67467	0.490828	0.682162	0.0982921	0.000628674	0.845061	0.351649	0.891896	0.231964	0.250078	1.64e-06	0.999864	0.999674	0.996374	0.312256	0.0053988	0.999844	0.713055	0.999021	0.781257	0.960692	4323.49	2.13e-63	6.41152	7.32129	-0.0678822	-0.118563	-0.000690612	-0.0251261	0.0012707	-0.0913863	0.0250164	-0.114989	-0.0423634	8.50621	-1.13684	-1.11996	-0.447583	-0.0310824	0.271408	-1.76137	0.151741	-1.87536	-0.812772	9.49e-11	0.261925	0.268973	0.65671	0.975348	0.787381	0.0853127	0.880104	0.0675696	0.420843	1.54e-10	0.568306	0.466018	0.868272	0.988362	0.963125	0.999817	0.999988	0.312479	0.762594	9070.87	7.81e-68
1304	PCAT7	101928099_at	101928099	NA	NA	NA	NA	NA	NA	NA	NA	NA	NA	NA	NA	NA	NA	NA	NA	NA	NA	NA	NA	NA	NA	NA	NA	NA	NA	NA	NA	NA	NA	NA	NA	NA	NA	NA	NA	NA	NA	NA	NA	NA	NA	NA	NA	NA	NA	NA	6.82178	7.38814	-0.0751268	-0.0779889	-0.00221645	0.284856	0.0016106	-0.0364542	0.0202789	-0.112103	-0.000201457	9.55598	-1.40065	-0.820115	-1.59915	0.39229	0.382963	-0.782183	0.136935	-2.03535	-0.00430281	3.5e-12	0.16852	0.416691	0.117138	0.696789	0.703641	0.438409	0.891724	0.0480326	0.996587	6.98e-12	0.480526	0.605669	0.462535	0.84036	0.946923	0.999817	0.999988	0.274614	0.999115	12726.5	5.55e-71
1304	CYP1A2	1544_at	1544	4.09707	4.38985	0.0255631	0.101994	0.0167359	0.110316	-1.18885	-0.182085	-0.0161279	0.000155793	-0.000818821	0.0184704	4.35374	0.299215	1.27952	0.210843	0.77412	-2.99637	-1.59961	-0.111111	0.0607379	-0.322839	0.292536	7.78e-05	0.766173	0.207364	0.833975	0.442965	0.00446036	0.116783	0.912029	0.951841	0.748334	0.77124	0.000116921	0.999864	0.999674	0.99979	0.690825	0.0177233	0.999844	0.972051	0.999021	0.938133	0.978442	1986.57	6.45e-56	7.36243	7.37321	-0.025216	0.0269169	0.000508342	-0.601795	0.00377589	-0.00889771	-0.162691	0.178829	0.125208	10.8202	-0.533397	0.321149	0.416129	-0.940311	1.01866	-0.21661	-1.24644	3.68382	3.03418	7.85e-14	0.596515	0.749659	0.679393	0.352331	0.314083	0.82954	0.219375	0.00064025	0.00408861	2.15e-13	0.797933	0.851885	0.877653	0.593851	0.886811	0.999817	0.999988	0.0471452	0.0945612	19083.6	9.49e-75
1305	LOC101928100	101928100_at	101928100	NA	NA	NA	NA	NA	NA	NA	NA	NA	NA	NA	NA	NA	NA	NA	NA	NA	NA	NA	NA	NA	NA	NA	NA	NA	NA	NA	NA	NA	NA	NA	NA	NA	NA	NA	NA	NA	NA	NA	NA	NA	NA	NA	NA	NA	NA	NA	5.99312	7.99563	-0.20573	-0.201509	-0.00056491	-1.24189	0.00224865	-0.0510172	0.00205163	0.0906113	0.129616	7.75916	-2.87776	-1.58986	-0.305797	-1.28319	0.401157	-0.821296	0.0103942	1.23431	2.07707	1.07e-09	0.00622265	0.119221	0.761241	0.206326	0.690299	0.416025	0.991755	0.223816	0.0438268	1.53e-09	0.266367	0.294911	0.911887	0.446435	0.943663	0.999817	0.999988	0.522331	0.304329	5531.02	3.1e-63
1305	CYP1B1	1545_at	1545	3.83581	3.91431	-0.0482989	0.140719	0.0142643	0.0312479	0.099003	-0.0763445	-0.390531	-0.00561226	-0.00253231	-0.0702447	2.33609	-0.340196	1.06229	0.108139	0.13195	0.150154	-0.403587	-1.61904	-1.31665	-0.600806	-0.66948	0.0240669	0.735314	0.293851	0.914373	0.89562	0.881324	0.688455	0.112526	0.194717	0.551026	0.506658	0.0266886	0.999864	0.999674	0.99979	0.957669	0.915143	0.999844	0.464783	0.999021	0.891204	0.960692	630.87	6.48e-45	7.17739	8.60195	-0.105652	0.0591729	-0.00126091	-2.83351	-0.00549206	-0.116314	1.20755	-0.332867	-0.114408	4.05131	-0.717252	0.226581	-0.331262	-1.42091	-0.475515	-0.908765	2.96915	-2.20064	-0.889781	0.00021016	0.477112	0.821828	0.742062	0.162582	0.636836	0.368559	0.00487538	0.033202	0.378553	0.000227228	0.725772	0.898087	0.904631	0.388926	0.934704	0.999817	0.999988	0.238582	0.730229	1869.39	3.67e-53
1306	IL6R-AS1	101928101_at	101928101	NA	NA	NA	NA	NA	NA	NA	NA	NA	NA	NA	NA	NA	NA	NA	NA	NA	NA	NA	NA	NA	NA	NA	NA	NA	NA	NA	NA	NA	NA	NA	NA	NA	NA	NA	NA	NA	NA	NA	NA	NA	NA	NA	NA	NA	NA	NA	5.01685	6.42019	-0.057633	-0.160014	-0.00147343	-0.446155	0.00192591	-0.045514	-0.0290345	-0.101934	-0.00808774	9.696	-1.25462	-1.96473	-1.24127	-0.71742	0.534701	-1.14028	-0.228922	-2.16095	-0.201698	2.27e-12	0.21642	0.0559526	0.221261	0.477009	0.595621	0.260507	0.820019	0.036335	0.841108	4.68e-12	0.529499	0.195829	0.586373	0.697314	0.926522	0.999817	0.999988	0.247045	0.950376	9384.14	3.78e-68
1306	RUNDC3B	154661_at	154661	7.25684	5.50125	0.122824	0.0497172	0.0726025	-0.021635	2.15058	0.0262835	-0.588131	-0.000478824	0.00445026	-0.0594752	5.10015	1.34389	0.583022	0.855009	-0.141917	5.06677	0.215838	-3.78759	-0.1745	1.64017	-0.880534	6.79e-06	0.185817	0.56283	0.39714	0.887788	7.59e-06	0.830103	0.000454397	0.862267	0.108041	0.383315	1.22e-05	0.999864	0.999674	0.988095	0.955	0.0010528	0.999844	0.073177	0.999021	0.740597	0.960692	5447.07	1.28e-65	8.9335	9.24549	0.035219	0.0821211	0.000217637	-1.62239	-0.0023794	-0.0415085	0.219294	0.0474798	-0.0012584	10.3865	0.570309	0.750057	0.136383	-1.9406	-0.4914	-0.773562	1.28615	0.748732	-0.0233447	2.82e-13	0.571448	0.45732	0.892157	0.058907	0.625652	0.443438	0.205299	0.458111	0.981484	6.9e-13	0.782808	0.638498	0.962563	0.216483	0.933605	0.999817	0.999988	0.71522	0.99419	16464.1	2.24e-73
1307	LINC01482	101928104_at	101928104	NA	NA	NA	NA	NA	NA	NA	NA	NA	NA	NA	NA	NA	NA	NA	NA	NA	NA	NA	NA	NA	NA	NA	NA	NA	NA	NA	NA	NA	NA	NA	NA	NA	NA	NA	NA	NA	NA	NA	NA	NA	NA	NA	NA	NA	NA	NA	6.15817	7.91057	-0.17381	-0.239392	-0.00142785	-0.0589409	-0.000386312	-0.0717071	-0.125556	-0.0196371	0.0667035	9.57441	-3.03231	-2.35568	-0.964004	-0.0759563	-0.0859553	-1.43975	-0.793357	-0.333627	1.33316	3.3e-12	0.0041095	0.0231373	0.340455	0.939807	0.931902	0.157207	0.431943	0.740289	0.189526	6.62e-12	0.266367	0.123403	0.687665	0.972517	0.988332	0.999817	0.999988	0.885242	0.556988	9081.64	7.62e-68
1307	AMOT	154796_at	154796	8.22989	17.6725	-0.024819	0.0204776	-0.157166	-1.47488	-0.0699707	-0.266101	-0.160858	-0.00413734	0.000619865	0.051975	10.6149	-0.175939	0.15558	-1.19915	-6.26802	-0.106804	-1.41576	-0.671165	-0.976874	0.148013	0.498543	9.25e-14	0.861143	0.877069	0.236833	1.32e-07	0.915426	0.163827	0.505595	0.333928	0.883003	0.620564	1.2e-12	0.999864	0.999674	0.988095	5.63e-05	0.940616	0.999844	0.801417	0.999021	0.972835	0.971056	2942.64	1.08e-59	10.6694	15.0266	-0.131211	-0.38242	7.44e-05	-3.55145	-0.000441311	0.0284955	-0.102562	-0.161957	-0.0134096	13.8304	-1.74076	-2.86165	0.0381987	-3.48034	-0.0746705	0.435081	-0.492819	-2.09244	-0.203807	2.12e-17	0.0889049	0.00649357	0.969707	0.00116441	0.940824	0.665688	0.624657	0.0423605	0.83947	1.57e-16	0.390658	0.0660317	0.989424	0.0225186	0.989906	0.999817	0.999988	0.260102	0.949787	15767.1	5.65e-73
1308	CYP2A6	1548_at	1548	7.77687	11.7797	0.0939606	-0.00596992	-0.161531	-0.301182	-2.41808	0.205411	0.364264	-0.00258967	-0.00161472	0.0515858	5.03634	0.474116	-0.0322855	-0.877272	-0.9111	-2.62727	0.77791	1.08185	-0.435234	-0.274449	0.352209	8.4e-06	0.637742	0.974389	0.385065	0.367166	0.0117743	0.44075	0.285166	0.665502	0.785014	0.726349	1.48e-05	0.999864	0.999674	0.988095	0.625176	0.0348139	0.999844	0.661904	0.999021	0.94682	0.97825	1330.85	4.55e-52	8.02596	9.8652	-0.112744	-0.225076	-0.00233718	-0.483615	0.00378605	-0.0316878	-0.0456285	0.0158517	0.103911	16.0574	-2.64518	-2.97851	-2.12203	-0.838129	1.13288	-0.855619	-0.387733	0.362179	2.79293	9.75e-20	0.0113686	0.004754	0.0396578	0.40661	0.263565	0.396969	0.700134	0.718999	0.00777669	1.86e-18	0.267296	0.0571095	0.31496	0.64028	0.878827	0.999817	0.999988	0.874508	0.13039	27897.7	2.79e-78
1308	LOC101928107	101928107_at	101928107	NA	NA	NA	NA	NA	NA	NA	NA	NA	NA	NA	NA	NA	NA	NA	NA	NA	NA	NA	NA	NA	NA	NA	NA	NA	NA	NA	NA	NA	NA	NA	NA	NA	NA	NA	NA	NA	NA	NA	NA	NA	NA	NA	NA	NA	NA	NA	6.51955	6.52908	-0.00335139	-0.00085499	-0.000561351	0.00451455	0.000989894	-0.0272925	-0.0151258	-0.0230408	0.129377	10.8483	-0.0802657	-0.0115498	-0.520279	0.0079867	0.302364	-0.75227	-0.131206	-0.537387	3.54974	7.23e-14	0.9364	0.990838	0.605548	0.993665	0.763838	0.456003	0.896226	0.593781	0.000951097	1.99e-13	0.973288	0.994301	0.843681	0.997055	0.957989	0.999817	0.999988	0.804018	0.045157	19182.1	8.5e-75
1309	HDAC4-AS1	101928111_at	101928111	NA	NA	NA	NA	NA	NA	NA	NA	NA	NA	NA	NA	NA	NA	NA	NA	NA	NA	NA	NA	NA	NA	NA	NA	NA	NA	NA	NA	NA	NA	NA	NA	NA	NA	NA	NA	NA	NA	NA	NA	NA	NA	NA	NA	NA	NA	NA	6.15665	7.19732	-0.0273886	-0.0515581	-0.000316767	-1.25911	0.00126591	0.00623864	-0.066229	-0.0509698	-0.0798167	10.3893	-0.569877	-0.605084	-0.255064	-1.93519	0.335932	0.149392	-0.499106	-1.03278	-1.90257	2.8e-13	0.571738	0.548316	0.799895	0.0595867	0.738562	0.881945	0.620258	0.3075	0.063833	6.84e-13	0.782934	0.711981	0.928151	0.217883	0.952866	0.999817	0.999988	0.59671	0.356759	12910.6	4.08e-71
1309	KCTD7	154881_at	154881	7.9538	11.139	-0.236551	0.0361445	-0.197116	-0.43416	0.0936306	0.0602661	0.10897	-0.00715337	-0.00232012	-0.252068	7.58253	-1.90042	0.31122	-1.70446	-2.09109	0.161972	0.363383	0.515278	-1.91415	-0.627855	-2.74015	1.53e-09	0.0638875	0.757091	0.0952889	0.0422783	0.872064	0.718044	0.608917	0.0620642	0.533317	0.0088142	5.87e-09	0.999864	0.999674	0.930886	0.199405	0.907953	0.999844	0.852676	0.999021	0.885685	0.960692	3527.07	1.94e-61	7.68106	7.06737	-0.0126986	-0.0438014	0.00138609	1.53387	0.00330256	0.0205597	-0.120402	-0.0688787	-0.053238	13.2283	-0.342609	-0.666558	1.4472	3.05688	1.13639	0.638389	-1.17655	-1.80972	-1.64551	1e-16	0.733568	0.508629	0.15512	0.00384329	0.26211	0.526619	0.245873	0.0773584	0.107184	6.01e-16	0.875361	0.67989	0.512102	0.0445969	0.878827	0.999817	0.999988	0.330989	0.442475	33788	4.61e-80
1310	ADRB3	155_at	155	3.79997	3.18261	0.212089	0.0236113	0.180684	0.244529	-1.13259	0.0594383	0.388239	0.00125888	-0.00609733	0.0741978	2.27176	1.78671	0.213185	1.63832	1.23499	-2.0545	0.375812	1.92507	0.353234	-1.73022	0.845785	0.0280015	0.0808173	0.832159	0.108429	0.223333	0.0458461	0.708848	0.0606458	0.725585	0.0905414	0.402211	0.0308637	0.999864	0.999674	0.938162	0.484331	0.0946906	0.999844	0.363153	0.999021	0.740597	0.960692	886.149	3.62e-48	6.53755	7.69472	-0.0595833	-0.160846	-0.00167096	-0.00931237	0.00116877	-0.00811673	-0.035563	0.0227002	0.00551835	12.5608	-1.40199	-2.13471	-1.52154	-0.0161856	0.35074	-0.2198	-0.303077	0.520158	0.148753	5.9e-16	0.168122	0.0385471	0.135472	0.987161	0.727503	0.827071	0.763298	0.605632	0.882447	2.8e-15	0.480128	0.160197	0.488713	0.99451	0.950488	0.999817	0.999988	0.811141	0.963978	18616.2	1.61e-74
1310	LOC101928120	101928120_at	101928120	NA	NA	NA	NA	NA	NA	NA	NA	NA	NA	NA	NA	NA	NA	NA	NA	NA	NA	NA	NA	NA	NA	NA	NA	NA	NA	NA	NA	NA	NA	NA	NA	NA	NA	NA	NA	NA	NA	NA	NA	NA	NA	NA	NA	NA	NA	NA	7.19615	10.0946	-0.0980191	-0.227599	-0.00363528	-2.36533	0.00368367	0.0897299	0.265157	-0.0665571	0.0528121	7.69644	-1.07722	-1.41082	-1.54607	-1.92015	0.51631	1.1349	1.05544	-0.712319	0.664911	1.31e-09	0.28741	0.165519	0.129444	0.0615132	0.608293	0.262728	0.297142	0.480129	0.509672	1.87e-09	0.588655	0.354472	0.480464	0.222018	0.928957	0.999817	0.999988	0.730895	0.811581	4921.8	3.76e-62
1311	LOC101928123	101928123_at	101928123	NA	NA	NA	NA	NA	NA	NA	NA	NA	NA	NA	NA	NA	NA	NA	NA	NA	NA	NA	NA	NA	NA	NA	NA	NA	NA	NA	NA	NA	NA	NA	NA	NA	NA	NA	NA	NA	NA	NA	NA	NA	NA	NA	NA	NA	NA	NA	6.61488	7.37531	-0.0513607	-0.0855742	-0.000523504	-0.31505	0.00272434	-0.0436477	-0.0634306	-0.00339232	0.00597833	11.8017	-1.18465	-1.11329	-0.467278	-0.536767	0.801413	-1.15863	-0.529896	-0.0761976	0.15797	4.75e-15	0.242687	0.271792	0.642669	0.594205	0.427316	0.253024	0.59892	0.939617	0.875223	1.74e-14	0.553154	0.468597	0.862552	0.778125	0.896625	0.999817	0.999988	0.97712	0.962352	18313.8	2.29e-74
1311	LOC155060	155060_at	155060	5.30582	7.57024	0.0989852	0.104293	0.0433504	-0.409534	0.207594	-0.0604293	-0.276475	0.00146094	0.00116157	-0.0647116	7.42518	1.14584	1.29393	0.540118	-2.84212	0.517449	-0.525013	-1.88374	0.563286	0.452925	-1.01361	2.6e-09	0.258002	0.202383	0.591816	0.0067474	0.607413	0.602188	0.0661632	0.576076	0.65281	0.316267	9.46e-09	0.999864	0.999674	0.992221	0.067561	0.694848	0.999844	0.374912	0.999021	0.916392	0.960692	3257.65	1.13e-60	6.86598	6.17628	-0.00727469	0.119163	0.00154455	-0.493033	0.00161849	0.00418937	-0.157809	0.215698	0.0781766	8.8106	-0.149585	1.38205	1.22906	-0.748853	0.424441	0.0991398	-1.17527	4.31922	1.84156	3.6e-11	0.881794	0.174122	0.225759	0.458038	0.673368	0.92149	0.246378	9.11e-05	0.0724707	6.15e-11	0.948588	0.364169	0.590402	0.681782	0.943453	0.999817	0.999988	0.0153814	0.375766	15683.2	6.34e-73
1312	ATP6V0E2	155066_at	155066	11.1353	13.1168	-0.0903085	-0.00505592	-0.152011	-0.336833	0.145212	-0.0368647	-0.263602	-0.00234263	0.00708035	-0.0722618	14.6039	-1.18667	-0.0712032	-2.14988	-2.65347	0.410865	-0.363562	-2.03873	-1.02528	3.13386	-1.28481	1.47e-18	0.241674	0.943556	0.0370541	0.0110158	0.683149	0.717912	0.0474623	0.310787	0.00305524	0.205524	1.52e-16	0.999864	0.999674	0.917697	0.0916301	0.760032	0.999844	0.33343	0.999021	0.603993	0.960692	18483.1	2.19e-77	11.7739	11.3136	-0.00520247	0.109246	-0.00224991	-0.187432	0.00543883	0.00235814	-0.172577	0.00800426	-0.056264	12.9218	-0.0856499	1.01444	-1.43344	-0.227934	1.14198	0.04468	-1.02904	0.128329	-1.06117	2.25e-16	0.932144	0.316066	0.158992	0.820782	0.259806	0.96457	0.309236	0.89849	0.294561	1.21e-15	0.971038	0.512726	0.516782	0.910732	0.878827	0.999817	0.999988	0.961433	0.664298	29559.9	8.08e-79
1312	LINC02683	101928132_at	101928132	NA	NA	NA	NA	NA	NA	NA	NA	NA	NA	NA	NA	NA	NA	NA	NA	NA	NA	NA	NA	NA	NA	NA	NA	NA	NA	NA	NA	NA	NA	NA	NA	NA	NA	NA	NA	NA	NA	NA	NA	NA	NA	NA	NA	NA	NA	NA	6.95589	7.52852	-0.0336849	-0.106458	0.000129327	0.0173115	0.0118529	0.00329286	-0.0740365	-0.0337421	-0.00301421	7.73084	-0.498594	-0.888783	0.0740792	0.0189275	2.23755	0.0560933	-0.396909	-0.486373	-0.0511117	1.17e-09	0.620616	0.379083	0.941292	0.984987	0.0305051	0.955528	0.693405	0.629182	0.959474	1.68e-09	0.811982	0.572352	0.979631	0.99364	0.876285	0.999817	0.999988	0.824562	0.989865	8340.2	4.72e-67
1313	CYP3A7	1551_at	1551	2.60162	1.44299	0.0174599	0.0358251	0.0411345	0.256637	-0.503117	0.0182212	0.0964774	0.000412113	-0.002073	-0.0203894	2.22945	0.318372	0.70013	0.807306	2.80549	-1.97541	0.249365	1.03545	0.250293	-1.27326	-0.50307	0.0308926	0.751697	0.487501	0.423797	0.00743176	0.0544619	0.804229	0.306071	0.803516	0.209557	0.617404	0.0339148	0.999864	0.999674	0.988095	0.0722969	0.107627	0.999844	0.679679	0.999021	0.776129	0.971056	1944.1	1.04e-55	5.98548	5.94631	-0.0388887	-0.0330582	0.000656181	0.490549	-0.000302823	-0.0351377	-0.053319	-0.0170744	-0.0345003	11.663	-1.09946	-0.52716	0.717921	1.02444	-0.10919	-1.14329	-0.545974	-0.470096	-1.11742	7.01e-15	0.277707	0.600802	0.476703	0.311378	0.913562	0.259268	0.587916	0.640671	0.270044	2.45e-14	0.580484	0.751057	0.775254	0.557997	0.984128	0.999817	0.999988	0.831175	0.644128	22528.2	2.72e-76
1313	LOC101928134	101928134_at	101928134	NA	NA	NA	NA	NA	NA	NA	NA	NA	NA	NA	NA	NA	NA	NA	NA	NA	NA	NA	NA	NA	NA	NA	NA	NA	NA	NA	NA	NA	NA	NA	NA	NA	NA	NA	NA	NA	NA	NA	NA	NA	NA	NA	NA	NA	NA	NA	7.88851	9.81469	-0.0254893	-0.188814	-0.00234817	-0.97119	0.000793449	-0.0378751	-0.0321245	-0.11787	-0.0463853	9.59093	-0.359036	-1.5001	-1.27998	-1.01049	0.142539	-0.613986	-0.163888	-1.61685	-0.748504	3.14e-12	0.721332	0.140924	0.207439	0.317935	0.887323	0.542472	0.87059	0.113253	0.458247	6.32e-12	0.869807	0.323692	0.574218	0.564108	0.979349	0.999817	0.999988	0.385475	0.784435	9713.6	1.8e-68
1314	CYP2A13	1553_at	1553	7.44817	6.68666	-0.00144693	-0.0198644	0.0833389	0.310066	-1.38081	0.0437779	0.229578	0.000877101	-0.00383554	0.0418449	6.55358	-0.0167369	-0.246264	1.03756	2.1502	-3.43921	0.380057	1.56303	0.337922	-1.49444	0.65494	4.99e-08	0.986722	0.806613	0.305094	0.0370277	0.00128054	0.705716	0.125151	0.737015	0.142139	0.515887	1.34e-07	0.999864	0.999674	0.988095	0.184083	0.008138	0.999844	0.484722	0.999021	0.754019	0.960692	6409.17	3.47e-67	7.33409	9.56422	-0.137017	-0.243787	-0.000628754	-1.25744	0.00907047	0.0320147	-0.0149525	-0.0427189	-0.0193022	8.67739	-1.79188	-1.79826	-0.318209	-1.2147	1.51286	0.481848	-0.0708241	-0.544051	-0.289186	5.49e-11	0.0802175	0.0791848	0.751873	0.231135	0.137657	0.632366	0.943867	0.589227	0.773834	9.16e-11	0.378076	0.237671	0.908199	0.474708	0.876285	0.999817	0.999988	0.801379	0.928657	7238.47	9.79e-66
1314	LOC101928135	101928135_at	101928135	NA	NA	NA	NA	NA	NA	NA	NA	NA	NA	NA	NA	NA	NA	NA	NA	NA	NA	NA	NA	NA	NA	NA	NA	NA	NA	NA	NA	NA	NA	NA	NA	NA	NA	NA	NA	NA	NA	NA	NA	NA	NA	NA	NA	NA	NA	NA	5.14734	5.65226	-0.0569648	-0.0523405	-0.00113877	-0.113658	-0.00171733	-0.0231399	-0.0945404	0.0111778	0.0605261	9.45295	-1.37324	-0.711681	-1.06236	-0.202389	-0.527996	-0.64199	-0.82545	0.262411	1.67155	4.81e-12	0.176822	0.48052	0.294023	0.840571	0.600227	0.524301	0.413689	0.794262	0.101904	9.42e-12	0.487502	0.657764	0.651742	0.922018	0.92785	0.999817	0.999988	0.912237	0.435193	12113.6	1.6e-70
1315	LOC101928140	101928140_at	101928140	NA	NA	NA	NA	NA	NA	NA	NA	NA	NA	NA	NA	NA	NA	NA	NA	NA	NA	NA	NA	NA	NA	NA	NA	NA	NA	NA	NA	NA	NA	NA	NA	NA	NA	NA	NA	NA	NA	NA	NA	NA	NA	NA	NA	NA	NA	NA	4.27846	4.59687	-0.0322863	-0.0618824	-0.000623664	0.225833	0.00211981	-0.00244839	0.00487223	-0.0194985	0.00781187	10.7277	-1.08607	-1.17412	-0.811869	0.561143	0.909432	-0.0947861	0.0593608	-0.638742	0.301043	1.03e-13	0.283523	0.246833	0.421355	0.577624	0.368211	0.924927	0.952941	0.526392	0.764838	2.75e-13	0.585475	0.442955	0.742382	0.767784	0.886811	0.999817	0.999988	0.760127	0.923945	16295.5	2.79e-73
1315	CYP2C19	1557_at	1557	6.62163	5.53296	-0.0126492	-0.0540592	-0.00377062	0.35041	-1.29382	-0.0559091	0.437582	0.0012883	-0.00373066	0.0711797	4.64069	-0.125212	-0.573525	-0.0401732	2.07949	-2.75775	-0.415368	2.54949	0.424756	-1.24392	0.953392	3.08e-05	0.900922	0.569185	0.968135	0.0433819	0.00842015	0.679875	0.0143178	0.673067	0.220059	0.345557	4.95e-05	0.999864	0.999674	0.99979	0.202201	0.0275549	0.999844	0.212552	0.999021	0.781257	0.960692	3710.54	6.32e-62	6.07956	5.81192	-0.0237731	-0.0241267	0.000345052	0.775955	0.00264528	-0.0569753	-0.0218457	-0.0505296	0.0468758	8.78156	-0.517766	-0.296381	0.290823	1.24834	0.734776	-1.4281	-0.172325	-1.07171	1.16958	3.94e-11	0.607285	0.768371	0.77259	0.218688	0.46648	0.160513	0.863994	0.28985	0.248636	6.7e-11	0.804041	0.864432	0.916411	0.459849	0.904242	0.999817	0.999988	0.584047	0.622031	13793.6	9.9e-72
1316	CYP2C8	1558_at	1558	3.48718	3.34686	0.0722043	0.0305206	0.0624157	0.018961	5.92e-05	0.0106837	-0.0632405	-0.000502126	-0.000942785	0.0944602	3.89966	0.99291	0.449821	0.923806	0.156317	0.000175329	0.110264	-0.511862	-0.229985	-0.436702	1.75763	0.000322758	0.326138	0.655029	0.360584	0.876492	0.999861	0.912697	0.611286	0.81916	0.664446	0.0857083	0.00044286	0.999864	0.999674	0.988095	0.949802	0.999953	0.999844	0.854103	0.999021	0.918516	0.960692	1985.46	6.53e-56	5.9096	4.48435	0.060011	0.133929	0.00521342	0.455632	-0.00557599	0.0135838	-0.154834	0.0676411	-0.0785541	2.33404	0.450231	0.566741	1.51365	0.252503	-0.533534	0.117288	-0.420732	0.494198	-0.675163	0.0243536	0.654814	0.573848	0.137459	0.80186	0.596422	0.90718	0.676054	0.623691	0.5032	0.0250781	0.832924	0.731576	0.490574	0.899807	0.926522	0.999817	0.999988	0.821861	0.808193	1546.91	2.1e-51
1316	LINC02837	101928144_at	101928144	NA	NA	NA	NA	NA	NA	NA	NA	NA	NA	NA	NA	NA	NA	NA	NA	NA	NA	NA	NA	NA	NA	NA	NA	NA	NA	NA	NA	NA	NA	NA	NA	NA	NA	NA	NA	NA	NA	NA	NA	NA	NA	NA	NA	NA	NA	NA	8.07493	8.12988	-0.0214313	-0.0348455	0.000330777	0.141529	0.0070572	-0.0303529	-0.0496106	0.0252172	0.0682805	11.7312	-0.445759	-0.408795	0.266246	0.217442	1.87206	-0.726571	-0.373732	0.51078	1.62698	5.78e-15	0.658016	0.684727	0.791327	0.828896	0.0680354	0.47144	0.710447	0.612127	0.111075	2.07e-14	0.834424	0.80923	0.924789	0.915358	0.876285	0.999817	0.999988	0.814229	0.448206	22192.5	3.75e-76
1317	LAMA5-AS1	101928158_at	101928158	NA	NA	NA	NA	NA	NA	NA	NA	NA	NA	NA	NA	NA	NA	NA	NA	NA	NA	NA	NA	NA	NA	NA	NA	NA	NA	NA	NA	NA	NA	NA	NA	NA	NA	NA	NA	NA	NA	NA	NA	NA	NA	NA	NA	NA	NA	NA	6.52125	10.4009	-0.202198	-0.489502	-0.00387571	-0.556593	-0.00382185	0.0116479	-0.0610817	-0.312231	-0.0479404	5.85864	-1.64171	-2.24172	-1.21778	-0.333814	-0.395758	0.108841	-0.179624	-2.46877	-0.445919	5.94e-07	0.107973	0.0302135	0.229975	0.740148	0.694248	0.913837	0.858295	0.0176251	0.657901	7.05e-07	0.411858	0.141811	0.594077	0.865384	0.945268	0.999817	0.999988	0.18888	0.882358	2206.6	1.06e-54
1317	CYP2C9	1559_at	1559	3.94447	3.41535	-0.0448334	-0.0395595	-0.113835	0.199274	-0.762856	-0.233254	0.0138987	-0.000162274	-0.000183327	0.0047455	3.37686	-0.523163	-0.494751	-1.42973	1.39407	-1.91679	-2.04283	0.0954593	-0.0630703	-0.0720586	0.0749288	0.00153409	0.603464	0.623217	0.1598	0.170239	0.0617188	0.0470374	0.92438	0.949994	0.942879	0.940608	0.00193538	0.999864	0.999674	0.967828	0.420169	0.117788	0.999844	0.976624	0.999021	0.984338	0.996341	1830.28	3.95e-55	8.23257	8.79285	-0.0698408	-0.140889	0.000662568	0.540195	0.00598398	-0.0587009	-0.0915676	-0.0408409	0.0560707	10.2779	-1.17673	-1.33891	0.432011	0.672304	1.28586	-1.13825	-0.558782	-0.670112	1.08228	3.9e-13	0.2458	0.187661	0.6679	0.505	0.2054	0.261342	0.57922	0.506383	0.285184	9.27e-13	0.555981	0.379081	0.872663	0.716238	0.876285	0.999817	0.999988	0.747694	0.656603	15136.9	1.35e-72
1318	CYP2C18	1562_at	1562	6.17068	3.36644	-0.0366532	-0.023792	0.0632291	0.560977	-0.846253	0.061598	0.184115	0.00225841	-0.00356039	0.00511538	3.60573	-0.463332	-0.322337	0.860275	4.25131	-2.30344	0.584405	1.36987	0.950873	-1.51601	0.0874963	0.00078463	0.645391	0.748711	0.394262	0.000107725	0.0259975	0.561908	0.177621	0.34682	0.136609	0.930671	0.00102511	0.999864	0.999674	0.988095	0.00489975	0.0617329	0.999844	0.553664	0.999021	0.751456	0.996341	5255.07	2.83e-65	5.09052	5.74585	-0.0460353	-0.070443	-0.00112927	-0.3295	0.00555631	-0.0154154	-0.0499259	0.00385614	0.0629892	9.98778	-1.15346	-0.99553	-1.09497	-0.609835	1.77555	-0.44452	-0.453074	0.0940909	1.80805	9.34e-13	0.255118	0.325069	0.279647	0.545193	0.0829125	0.658905	0.652782	0.925476	0.0776229	2.06e-12	0.563003	0.521275	0.638593	0.744431	0.876285	0.999817	0.999988	0.972046	0.386423	12799.7	4.91e-71
1318	LOC101928160	101928160_at	101928160	NA	NA	NA	NA	NA	NA	NA	NA	NA	NA	NA	NA	NA	NA	NA	NA	NA	NA	NA	NA	NA	NA	NA	NA	NA	NA	NA	NA	NA	NA	NA	NA	NA	NA	NA	NA	NA	NA	NA	NA	NA	NA	NA	NA	NA	NA	NA	6.85855	8.26578	-0.0738303	-0.166346	-0.00152469	-0.507961	0.00305614	0.00193355	-0.0947258	-0.00738052	0.0893094	12.2637	-1.57895	-2.00656	-1.26186	-0.802437	0.833568	0.0475897	-0.733727	-0.153711	2.18809	1.32e-15	0.121705	0.0511355	0.213827	0.42673	0.409148	0.962264	0.467112	0.878559	0.0341658	5.66e-15	0.42882	0.186483	0.579053	0.65651	0.893921	0.999817	0.999988	0.952083	0.272446	16926.9	1.24e-73
1319	CYP2D7	1564_at	1564	4.38538	5.6537	-0.206003	0.111142	-0.0306447	0.118272	-2.32509	-0.0172978	0.409379	0.000651099	-0.00617178	0.20415	2.28115	-0.980961	0.567225	-0.157063	0.337644	-2.38405	-0.061821	1.1474	0.103268	-0.989952	1.31541	0.0273936	0.331931	0.57342	0.875907	0.737224	0.0214639	0.950983	0.257367	0.918215	0.327566	0.19513	0.0302346	0.999864	0.999674	0.99979	0.882666	0.0534784	0.999844	0.640682	0.999021	0.817767	0.960692	377.436	5.15e-40	7.46337	8.73644	-0.0685787	-0.148263	-0.00175654	-0.587659	0.00365039	-0.0182641	0.00941067	0.167338	0.199813	9.1791	-1.0386	-1.26649	-1.02947	-0.657406	0.705076	-0.318336	0.0516196	2.46797	3.46673	1.13e-11	0.304816	0.212183	0.309035	0.514437	0.484579	0.751777	0.959072	0.0176592	0.00121129	2.08e-11	0.60098	0.40615	0.664259	0.723133	0.907008	0.999817	0.999988	0.189013	0.0511789	10053.1	8.65e-69
1319	LINC02366	101928162_at	101928162	NA	NA	NA	NA	NA	NA	NA	NA	NA	NA	NA	NA	NA	NA	NA	NA	NA	NA	NA	NA	NA	NA	NA	NA	NA	NA	NA	NA	NA	NA	NA	NA	NA	NA	NA	NA	NA	NA	NA	NA	NA	NA	NA	NA	NA	NA	NA	5.64626	5.89797	-0.0636297	-0.010032	-7.97e-05	-0.375135	0.0036513	-0.0271463	-0.153337	0.0220674	0.0645229	8.93878	-1.39005	-0.123613	-0.0673633	-0.605348	1.01731	-0.682508	-1.21325	0.469469	1.6148	2.4e-11	0.171695	0.9022	0.946606	0.548141	0.314717	0.498592	0.231681	0.641116	0.113696	4.2e-11	0.483513	0.945189	0.981674	0.746276	0.886811	0.999817	0.999988	0.831337	0.453978	11970.4	2.06e-70
1320	CASC17	101928165_at	101928165	NA	NA	NA	NA	NA	NA	NA	NA	NA	NA	NA	NA	NA	NA	NA	NA	NA	NA	NA	NA	NA	NA	NA	NA	NA	NA	NA	NA	NA	NA	NA	NA	NA	NA	NA	NA	NA	NA	NA	NA	NA	NA	NA	NA	NA	NA	NA	6.56774	6.82161	-0.0557902	-0.118384	0.000833138	0.875905	0.00212723	-0.0824557	-0.0631459	-0.0404113	0.0997634	7.4857	-0.882467	-1.05618	0.509981	1.0234	0.429132	-1.50102	-0.361758	-0.622484	1.80778	2.63e-09	0.38245	0.296804	0.612683	0.311864	0.669978	0.140686	0.719311	0.536923	0.0776651	3.64e-09	0.659327	0.493153	0.846735	0.558479	0.943021	0.999817	0.999988	0.767323	0.386423	8491.2	3.21e-67
1320	CYP2D6	1565_at	1565	7.43865	4.95281	0.0637581	0.0239263	0.166637	0.425628	-0.273756	0.0548457	0.152955	0.00283781	-0.00435984	-0.0266254	3.74519	0.569004	0.228853	1.60063	2.27724	-0.526066	0.367358	0.803442	0.843537	-1.31061	-0.32152	0.000516631	0.572222	0.820035	0.116556	0.0276456	0.601462	0.715098	0.426003	0.403453	0.196732	0.749326	0.000689837	0.999864	0.999674	0.938162	0.157389	0.689886	0.999844	0.762212	0.999021	0.776129	0.978442	3805.28	3.61e-62	NA	NA	NA	NA	NA	NA	NA	NA	NA	NA	NA	NA	NA	NA	NA	NA	NA	NA	NA	NA	NA	NA	NA	NA	NA	NA	NA	NA	NA	NA	NA	NA	NA	NA	NA	NA	NA	NA	NA	NA	NA	NA	NA
1321	LINC01917	101928167_at	101928167	NA	NA	NA	NA	NA	NA	NA	NA	NA	NA	NA	NA	NA	NA	NA	NA	NA	NA	NA	NA	NA	NA	NA	NA	NA	NA	NA	NA	NA	NA	NA	NA	NA	NA	NA	NA	NA	NA	NA	NA	NA	NA	NA	NA	NA	NA	NA	4.78161	6.16963	-0.0879361	-0.130712	-0.00190365	-0.568285	-0.00330965	-0.0313795	-0.017911	-0.112651	-0.0548262	10.4245	-2.1417	-1.79562	-1.79422	-1.02236	-1.02804	-0.879555	-0.157996	-2.67184	-1.52973	2.52e-13	0.0379467	0.0796108	0.0798381	0.312348	0.309702	0.384008	0.875203	0.0106246	0.133435	6.22e-13	0.320681	0.238389	0.400639	0.55905	0.886811	0.999817	0.999988	0.157571	0.483252	10670.4	2.42e-69
1321	GRK3	157_at	157	3.68674	4.36174	0.0221245	0.0154235	0.0221196	-0.0549704	-0.368909	0.0792881	0.00561848	0.000861875	-0.00293392	-0.00737055	6.3113	0.377826	0.282293	0.40657	-0.562787	-1.35654	1.01623	0.0564737	0.490233	-1.68768	-0.170314	1.14e-07	0.707362	0.779032	0.686278	0.576413	0.18179	0.315029	0.955218	0.626385	0.0984905	0.865538	2.82e-07	0.999864	0.999674	0.996374	0.785358	0.272621	0.999844	0.985767	0.999021	0.740597	0.988081	3422.32	3.79e-61	8.56005	6.78774	0.0909352	0.213464	-0.00186861	0.899512	-0.000202933	0.0240444	0.122401	0.0965937	0.0328726	9.0608	1.74972	2.31669	-1.39139	1.27847	-0.0497994	0.532447	0.853008	1.80996	0.72461	1.63e-11	0.087328	0.0253706	0.17129	0.207967	0.960514	0.597168	0.398399	0.0773205	0.472631	2.93e-11	0.387867	0.12977	0.531624	0.448246	0.992743	0.999817	0.999988	0.330961	0.792832	21344.2	8.63e-76
1322	CYP2E1	1571_at	1571	6.27099	4.26285	-0.137792	-0.0665153	0.00295056	0.192248	1.00055	0.0283502	-0.203769	0.00100903	0.000842634	-0.0816206	4.60387	-1.75632	-0.90866	0.0404785	1.46906	2.7461	0.271208	-1.52872	0.428376	0.36178	-1.4077	3.48e-05	0.0859343	0.368439	0.967893	0.148871	0.00867914	0.787489	0.133432	0.67045	0.719234	0.166186	5.53e-05	0.999864	0.999674	0.99979	0.393628	0.0281438	0.999844	0.493289	0.999021	0.930434	0.960692	5517.47	9.6e-66	7.67216	6.00604	0.0407736	0.11618	0.00174558	1.35288	0.00610524	0.0538946	0.017333	0.0338448	0.00148801	5.08112	0.497216	0.799106	0.823761	1.21863	0.94952	0.756374	0.076555	0.401923	0.0207877	7.82e-06	0.621579	0.428638	0.414638	0.229653	0.347683	0.453565	0.939334	0.689739	0.983512	8.84e-06	0.812425	0.614865	0.73838	0.473088	0.886811	0.999817	0.999988	0.858552	0.994833	6886.34	2.85e-65
1322	LINC01943	101928173_at	101928173	NA	NA	NA	NA	NA	NA	NA	NA	NA	NA	NA	NA	NA	NA	NA	NA	NA	NA	NA	NA	NA	NA	NA	NA	NA	NA	NA	NA	NA	NA	NA	NA	NA	NA	NA	NA	NA	NA	NA	NA	NA	NA	NA	NA	NA	NA	NA	4.58118	4.66335	0.0318714	0.0583442	0.00108849	-1.32529	0.00741676	0.125082	0.00467124	0.0406858	0.0529499	4.16426	0.410238	0.423584	0.542193	-1.26006	1.21754	1.85292	0.0217771	0.50999	0.78079	0.000148084	0.683676	0.673989	0.590495	0.214469	0.230062	0.0707907	0.982727	0.612676	0.439219	0.000160749	0.848693	0.801923	0.836307	0.454863	0.877264	0.999817	0.999988	0.814641	0.774194	2736.69	1.07e-56
1323	CYP2J2	1573_at	1573	6.00978	8.40593	-0.113381	0.00179835	-0.117156	-0.249712	-0.818789	-0.0405353	0.698646	-0.000662941	-0.00312692	-0.0797335	5.99671	-0.954605	0.0162277	-1.06167	-1.26044	-1.48441	-0.256144	3.4622	-0.185909	-0.8868	-0.908358	3.31e-07	0.34495	0.987125	0.294132	0.214099	0.144771	0.799023	0.00119754	0.853364	0.379968	0.368597	7.54e-07	0.999864	0.999674	0.988095	0.474087	0.227981	0.999844	0.0875226	0.999021	0.838548	0.960692	2212.98	5.91e-57	8.20211	12.3446	-0.126678	-0.570278	0.00556596	-1.61141	0.00192869	-0.000350725	-0.32425	-0.0776783	-0.0840603	7.43036	-1.09909	-2.79076	1.86881	-1.03272	0.213417	-0.00350205	-1.01893	-0.656317	-0.835517	3.15e-09	0.277869	0.00782074	0.0684966	0.30753	0.832015	0.997222	0.313959	0.51513	0.408063	4.33e-09	0.580526	0.0721713	0.383558	0.554803	0.970566	0.999965	0.999988	0.753149	0.753265	3987.4	3.4e-60
1323	NCKAP5-AS1	101928185_at	101928185	NA	NA	NA	NA	NA	NA	NA	NA	NA	NA	NA	NA	NA	NA	NA	NA	NA	NA	NA	NA	NA	NA	NA	NA	NA	NA	NA	NA	NA	NA	NA	NA	NA	NA	NA	NA	NA	NA	NA	NA	NA	NA	NA	NA	NA	NA	NA	5.88556	6.07072	0.00133359	-0.093723	-0.000498221	0.744654	0.00274865	0.00883916	0.0548213	-0.00148498	0.078918	10.0748	0.0319018	-1.26457	-0.461221	1.31581	0.838582	0.243348	0.474978	-0.0345937	2.16273	7.18e-13	0.974699	0.212861	0.646973	0.195236	0.406359	0.808897	0.637215	0.972564	0.0361894	1.62e-12	0.990379	0.406875	0.864695	0.432424	0.893285	0.999817	0.999988	0.989622	0.280372	15595.1	7.15e-73
1324	ANKRD46	157567_at	157567	7.87748	2.84142	-0.0578133	-0.056003	0.0118775	0.460495	2.83543	0.104422	-0.465192	-0.00389668	0.00332295	-0.147789	1.85035	-0.444328	-0.461303	0.0982518	2.12177	4.69234	0.60233	-2.10435	-0.997494	0.86025	-1.53692	0.070929	0.658965	0.646835	0.922175	0.0394771	2.61e-05	0.550021	0.0410471	0.323934	0.394276	0.131415	0.0756818	0.999864	0.999674	0.99979	0.191257	0.00143299	0.999844	0.31621	0.999021	0.843431	0.960692	3168.08	2.1e-60	10.6117	5.66578	0.219465	0.574091	0.00122966	2.11086	-0.00820535	-0.00209099	0.131905	0.159064	0.181613	5.25554	2.9344	4.32953	0.636259	2.08478	-1.39922	-0.0321759	0.638772	2.07114	2.78185	4.41e-06	0.00535183	8.82e-05	0.527993	0.0430855	0.168947	0.974481	0.526372	0.0444041	0.00800434	5.03e-06	0.266367	0.0120851	0.803646	0.180269	0.876285	0.999817	0.999988	0.265463	0.132371	15841.5	5.11e-73
1324	LINC01487	101928190_at	101928190	NA	NA	NA	NA	NA	NA	NA	NA	NA	NA	NA	NA	NA	NA	NA	NA	NA	NA	NA	NA	NA	NA	NA	NA	NA	NA	NA	NA	NA	NA	NA	NA	NA	NA	NA	NA	NA	NA	NA	NA	NA	NA	NA	NA	NA	NA	NA	4.39877	4.94029	-0.0453076	-0.0575047	-0.000480245	-0.23211	0.0011003	-0.0382877	-0.0751193	-0.0242389	0.0366003	10.8415	-1.43319	-1.02599	-0.587882	-0.542341	0.443891	-1.39385	-0.86063	-0.74667	1.32633	7.38e-14	0.159063	0.310657	0.559698	0.590394	0.659355	0.170552	0.394233	0.459341	0.191759	2.03e-13	0.470466	0.508189	0.820155	0.775846	0.939693	0.999817	0.999988	0.716326	0.55862	15232	1.18e-72
1325	CYP3A4	1576_at	1576	3.20321	2.02364	0.0235861	0.092786	0.00423637	0.268008	-0.532676	0.0581231	0.30008	-0.00173662	-0.000644071	0.00604269	1.85113	0.254635	1.0736	0.0492262	1.73463	-1.23829	0.470953	1.90682	-0.624464	-0.234218	0.0882722	0.0708135	0.800182	0.288804	0.96096	0.0897485	0.222121	0.639981	0.0630319	0.535521	0.815893	0.930058	0.0755868	0.999864	0.999674	0.99979	0.298382	0.318097	0.999844	0.36816	0.999021	0.953218	0.996341	1033.26	1.22e-49	7.44986	10.7561	-0.145655	-0.337922	-0.00222606	-1.90508	0.00617772	0.00329343	0.0242088	-0.0870721	0.039035	14.0348	-2.7395	-3.58484	-1.62024	-2.64671	1.48187	0.0712886	0.164912	-1.59481	0.841076	1.26e-17	0.00893262	0.000858019	0.11252	0.0113246	0.145695	0.9435	0.869789	0.118106	0.404976	1e-16	0.266367	0.0261345	0.455744	0.0834375	0.876285	0.999817	0.999988	0.392357	0.751059	15449	8.75e-73
1325	LOC101928191	101928191_at	101928191	NA	NA	NA	NA	NA	NA	NA	NA	NA	NA	NA	NA	NA	NA	NA	NA	NA	NA	NA	NA	NA	NA	NA	NA	NA	NA	NA	NA	NA	NA	NA	NA	NA	NA	NA	NA	NA	NA	NA	NA	NA	NA	NA	NA	NA	NA	NA	5.66947	6.27799	-0.0559945	-0.0895914	-0.000511031	0.0535525	0.00102857	-0.0440549	-0.0538733	-0.0290377	0.0329822	11.8654	-1.52547	-1.37667	-0.538767	0.107767	0.357376	-1.38127	-0.531575	-0.770381	1.02937	3.97e-15	0.134492	0.175766	0.592837	0.914684	0.722565	0.17436	0.597766	0.445302	0.309082	1.49e-14	0.447089	0.365753	0.837433	0.95926	0.950479	0.999817	0.999988	0.704357	0.677431	18768.1	1.36e-74
1326	LINC00599	157627_at	157627	9.10275	15.3602	-0.105795	0.013725	-0.00715547	-0.851986	-0.548304	-0.240648	-0.614635	-0.00562488	-0.0055329	-0.0563437	7.95365	-0.64654	0.0898959	-0.047066	-3.12147	-0.721516	-1.10377	-2.21083	-1.14494	-1.13895	-0.465914	4.44e-10	0.52126	0.928775	0.962672	0.00316233	0.474377	0.275645	0.0322466	0.258373	0.260834	0.643556	1.96e-09	0.999864	0.999674	0.99979	0.0443297	0.577423	0.999844	0.292408	0.999021	0.792481	0.971056	2672.7	9.06e-59	10.7715	11.9657	0.0130385	-0.0961938	0.00160653	-1.3415	0.0018771	0.0300304	0.0334486	-0.158789	-0.017671	11.2646	0.176929	-0.736248	0.843635	-1.34465	0.324858	0.468982	0.164392	-2.09834	-0.274705	2.17e-14	0.860398	0.465593	0.40356	0.185815	0.74687	0.64146	0.870195	0.0418088	0.784864	6.74e-14	0.938574	0.645596	0.730406	0.41939	0.955093	0.999817	0.999988	0.258719	0.931947	16809	1.44e-73
1326	NA	101928198_at	101928198	NA	NA	NA	NA	NA	NA	NA	NA	NA	NA	NA	NA	NA	NA	NA	NA	NA	NA	NA	NA	NA	NA	NA	NA	NA	NA	NA	NA	NA	NA	NA	NA	NA	NA	NA	NA	NA	NA	NA	NA	NA	NA	NA	NA	NA	NA	NA	7.46022	8.63858	-0.0425554	-0.0741729	-0.000973874	-1.15068	0.00126855	-0.0167905	0.048624	-0.0596204	-0.0427174	17.8209	-1.26543	-1.24404	-1.12068	-2.52747	0.481089	-0.57461	0.523681	-1.72649	-1.4552	1.98e-21	0.212557	0.220248	0.268667	0.0152605	0.632902	0.568561	0.603199	0.0914663	0.152903	8.71e-20	0.52546	0.414706	0.628778	0.0994068	0.934301	0.999817	0.999988	0.355548	0.5102	38715.8	2.5e-81
1327	MRGPRF-AS1	101928200_at	101928200	NA	NA	NA	NA	NA	NA	NA	NA	NA	NA	NA	NA	NA	NA	NA	NA	NA	NA	NA	NA	NA	NA	NA	NA	NA	NA	NA	NA	NA	NA	NA	NA	NA	NA	NA	NA	NA	NA	NA	NA	NA	NA	NA	NA	NA	NA	NA	8.00779	9.16014	-0.0589636	-0.125284	0.000379102	-0.812949	0.00729635	-0.039995	0.065081	-0.0229997	0.0538982	12.4581	-1.15592	-1.38531	0.287605	-1.17721	1.82426	-0.902352	0.462096	-0.439089	1.21047	7.79e-16	0.254119	0.17313	0.775036	0.245609	0.0750934	0.371916	0.646351	0.662804	0.232735	3.57e-15	0.562202	0.363191	0.917872	0.491315	0.876285	0.999817	0.999988	0.843193	0.605808	19389.2	6.75e-75
1327	VPS13B	157680_at	157680	5.73123	7.12666	0.0719695	0.212391	0.0146926	-0.309181	0.83444	0.00893462	-0.131114	-0.00590251	0.00130258	0.00167354	6.57004	0.783048	2.47671	0.17206	-2.01674	1.95493	0.0729596	-0.839649	-2.13903	0.477386	0.0246381	4.72e-08	0.437758	0.0171414	0.864173	0.0497989	0.0569091	0.942166	0.405607	0.0379736	0.63543	0.980454	1.28e-07	0.999864	0.999674	0.99979	0.218925	0.11085	0.999844	0.748941	0.98497	0.910961	0.997366	3358.66	5.75e-61	7.41647	7.49724	0.00458101	0.00342212	0.00106937	-0.240314	-0.000165767	-0.0480087	0.0214104	-0.0196084	-0.0982117	17.4313	0.153527	0.0646883	1.38691	-0.594909	-0.0708526	-1.85169	0.259885	-0.639955	-3.7707	4.57e-21	0.878704	0.948723	0.172646	0.555034	0.943845	0.070971	0.796197	0.52561	0.00049385	1.69e-19	0.947168	0.971924	0.532951	0.751502	0.990326	0.999817	0.999988	0.759929	0.0321733	48603.2	1.92e-83
1328	LOC101928201	101928201_at	101928201	NA	NA	NA	NA	NA	NA	NA	NA	NA	NA	NA	NA	NA	NA	NA	NA	NA	NA	NA	NA	NA	NA	NA	NA	NA	NA	NA	NA	NA	NA	NA	NA	NA	NA	NA	NA	NA	NA	NA	NA	NA	NA	NA	NA	NA	NA	NA	4.67188	5.94295	-0.0344091	-0.148674	-0.0024555	-0.227388	0.00317145	-0.0334281	0.10804	-0.0862517	-0.0622795	12.5178	-1.04471	-2.54602	-2.88507	-0.509959	1.22804	-1.16804	1.18806	-2.55019	-2.16621	6.63e-16	0.302018	0.0145757	0.00610324	0.612698	0.226135	0.249251	0.241354	0.0144257	0.0359053	3.1e-15	0.59893	0.0979809	0.161661	0.78881	0.877264	0.999817	0.999988	0.176318	0.279252	15830.3	5.19e-73
1328	ERICH1	157697_at	157697	6.77863	7.38307	0.0856557	0.00225233	0.110261	0.0522809	-1.20846	-0.0550239	0.0613857	0.00154643	-0.00277083	0.0937573	8.24993	1.12961	0.0318349	1.56507	0.413344	-3.43163	-0.544614	0.476484	0.679269	-1.23085	1.67304	1.66e-10	0.264712	0.974747	0.124673	0.681345	0.00130908	0.588746	0.636068	0.500496	0.224863	0.101356	8.26e-10	0.999864	0.999674	0.938162	0.852155	0.00818271	0.999844	0.864846	0.999021	0.781257	0.960692	6899.72	6.76e-68	7.01453	7.30986	0.00509372	-0.0365008	-0.000486563	-0.134326	0.00160361	-0.0193917	-0.0861578	0.0539165	0.0590151	17.2279	0.173043	-0.699404	-0.639667	-0.337075	0.694791	-0.75816	-1.0601	1.78372	2.29677	7.11e-21	0.863432	0.48808	0.525795	0.737706	0.490938	0.452506	0.29504	0.0815551	0.0265844	2.33e-19	0.939576	0.663693	0.802106	0.864042	0.907771	0.999817	0.999988	0.338864	0.242369	44673.7	1.17e-82
1329	LINC02097	101928205_at	101928205	NA	NA	NA	NA	NA	NA	NA	NA	NA	NA	NA	NA	NA	NA	NA	NA	NA	NA	NA	NA	NA	NA	NA	NA	NA	NA	NA	NA	NA	NA	NA	NA	NA	NA	NA	NA	NA	NA	NA	NA	NA	NA	NA	NA	NA	NA	NA	5.65862	4.57636	0.0108326	0.158325	0.000886777	0.00549041	-0.00137678	-0.0600486	-0.0219173	0.036829	0.119241	5.36071	0.182906	1.50783	0.579439	0.00684777	-0.296481	-1.16688	-0.134035	0.60558	2.30651	3.11e-06	0.855734	0.138939	0.565328	0.994568	0.768295	0.249714	0.894003	0.547989	0.0259841	3.57e-06	0.93694	0.321257	0.82287	0.997254	0.958901	0.999817	0.999988	0.775196	0.239797	7182.61	1.16e-65
1329	CYP3A5	1577_at	1577	3.6573	7.04263	0.0919101	-0.00363958	-0.0366074	-0.232925	-2.31079	-0.118006	0.117636	9.81e-05	-0.00214344	0.0720955	5.12445	0.789285	-0.0334982	-0.33836	-1.19918	-4.27294	-0.760571	0.594596	0.0280723	-0.620021	0.837742	6.27e-06	0.434143	0.973428	0.736687	0.236822	0.000100585	0.450936	0.555133	0.97773	0.538415	0.406665	1.13e-05	0.999864	0.999674	0.99979	0.501332	0.00223404	0.999844	0.824481	0.999021	0.887158	0.960692	853.809	8.22e-48	4.86259	5.74033	-0.0504751	-0.127079	-0.000136145	-0.0371086	0.00187788	-0.0265633	-0.0917268	-0.0796444	-0.0204886	11.7892	-1.49424	-2.12189	-0.15597	-0.0811456	0.709003	-0.905005	-0.983497	-2.29606	-0.694851	4.92e-15	0.142443	0.0396703	0.876789	0.935704	0.482164	0.370525	0.330885	0.0266283	0.490901	1.79e-14	0.455951	0.1627	0.957734	0.970654	0.905981	0.999817	0.999988	0.219191	0.801077	16302.7	2.77e-73
1330	SBSPON	157869_at	157869	3.71225	4.304	-0.0424281	-0.000499909	-0.0606646	0.0567677	-1.14981	-0.0220912	0.0747784	-0.000438576	0.00188946	-0.00817633	5.6819	-0.661047	-0.00834774	-1.01731	0.530247	-3.85746	-0.258323	0.685749	-0.227596	0.991613	-0.172373	9.64e-07	0.512	0.993377	0.314521	0.598585	0.000367302	0.797352	0.496439	0.821006	0.326763	0.863928	2e-06	0.999864	0.999674	0.988095	0.799027	0.00413808	0.999844	0.797838	0.999021	0.817243	0.988023	2889.91	1.6e-59	5.41749	5.76327	-0.0378208	-0.0418929	-0.000666373	-0.0269962	0.00159918	-0.00893189	0.0257364	-0.048583	-0.0016937	14.619	-1.38285	-0.863958	-0.942886	-0.0729114	0.745723	-0.37585	0.340821	-1.72987	-0.0709443	2.96e-18	0.173877	0.392423	0.351027	0.942216	0.459907	0.708884	0.734905	0.0908529	0.943772	2.99e-17	0.484914	0.584499	0.695343	0.973881	0.90326	0.999817	0.999988	0.354873	0.985213	30867.3	3.2e-79
1330	LOC101928211	101928211_at	101928211	NA	NA	NA	NA	NA	NA	NA	NA	NA	NA	NA	NA	NA	NA	NA	NA	NA	NA	NA	NA	NA	NA	NA	NA	NA	NA	NA	NA	NA	NA	NA	NA	NA	NA	NA	NA	NA	NA	NA	NA	NA	NA	NA	NA	NA	NA	NA	4.36743	5.08893	-0.0247636	-0.0640919	-0.000977347	-0.405836	-0.00107017	-0.00101952	-0.00896268	-0.0464577	-0.00887123	12.503	-0.876994	-1.28024	-1.33945	-1.06165	-0.483358	-0.0415533	-0.114962	-1.60223	-0.359916	6.9e-16	0.385382	0.207349	0.187487	0.294344	0.631303	0.967048	0.909013	0.116454	0.720679	3.21e-15	0.661965	0.400121	0.551074	0.541784	0.934301	0.999817	0.999988	0.390354	0.906821	18820.5	1.28e-74
1331	CYP4A11	1579_at	1579	6.00196	4.62177	-0.0532064	-0.0549107	0.0707115	0.283088	-0.616761	-0.165852	0.0876199	0.00297477	-0.000313736	0.0585057	3.15353	-0.428461	-0.473919	0.612883	1.36668	-1.06945	-1.00239	0.415298	0.797887	-0.0851014	0.637495	0.00289222	0.670389	0.637882	0.543083	0.178612	0.290651	0.321592	0.679925	0.429186	0.932564	0.527078	0.00351698	0.999864	0.999674	0.992221	0.430957	0.393128	0.999844	0.885746	0.999021	0.982088	0.962145	2017.13	4.6e-56	7.32811	11.3914	-0.182425	-0.444678	-0.0023518	-1.79979	0.0152631	-0.00243718	-0.178866	-0.352659	-0.346849	5.16384	-1.19199	-1.63886	-0.594684	-0.868681	1.27195	-0.0183275	-0.423302	-2.24404	-2.59636	5.96e-06	0.239825	0.108567	0.555183	0.389863	0.210254	0.985463	0.674192	0.030052	0.0128565	6.77e-06	0.550431	0.280174	0.817503	0.62665	0.876285	0.999817	0.999988	0.230549	0.175037	1805.1	7.76e-53
1331	LOC101928222	101928222_at	101928222	NA	NA	NA	NA	NA	NA	NA	NA	NA	NA	NA	NA	NA	NA	NA	NA	NA	NA	NA	NA	NA	NA	NA	NA	NA	NA	NA	NA	NA	NA	NA	NA	NA	NA	NA	NA	NA	NA	NA	NA	NA	NA	NA	NA	NA	NA	NA	6.90386	7.22478	0.0277364	0.0212051	-0.000908384	-0.865297	0.000818472	-0.00773346	0.144881	0.0338917	0.0884521	7.77604	0.430307	0.185556	-0.545374	-0.99161	0.161945	-0.138079	0.814092	0.512044	1.57207	1.01e-09	0.669129	0.853668	0.588325	0.326956	0.87211	0.890825	0.420095	0.61125	0.123292	1.45e-09	0.840357	0.916112	0.834701	0.571215	0.977403	0.999817	0.999988	0.813556	0.468019	9025.61	8.7e-68
1332	LOC101928230	101928230_at	101928230	NA	NA	NA	NA	NA	NA	NA	NA	NA	NA	NA	NA	NA	NA	NA	NA	NA	NA	NA	NA	NA	NA	NA	NA	NA	NA	NA	NA	NA	NA	NA	NA	NA	NA	NA	NA	NA	NA	NA	NA	NA	NA	NA	NA	NA	NA	NA	7.31068	9.47579	-0.110575	-0.238684	-0.00158705	-1.15326	0.00950368	0.0369534	-0.0912968	-0.0010608	0.0394199	13.6178	-2.29057	-2.7888	-1.27225	-1.76466	2.51082	0.880984	-0.684978	-0.0213996	0.935489	3.65e-17	0.0269725	0.00786075	0.210146	0.0847497	0.0159001	0.383243	0.497048	0.983026	0.35478	2.51e-16	0.302481	0.072377	0.576653	0.266443	0.876285	0.999817	0.999988	0.993092	0.713478	18045.8	3.14e-74
1332	CAMSAP1	157922_at	157922	5.46412	2.50918	-0.0104934	-0.0019883	-0.0448843	0.34666	1.17464	-0.076813	-0.121959	-0.00361737	0.00118306	-0.0468865	3.11637	-0.153813	-0.031236	-0.708123	3.04632	3.70744	-0.845038	-1.0522	-1.76607	0.584124	-0.929937	0.00320744	0.878455	0.975221	0.482572	0.00389136	0.000578885	0.402624	0.298404	0.0842645	0.562095	0.357436	0.00388371	0.999864	0.999674	0.988095	0.0494874	0.0052148	0.999844	0.674562	0.999021	0.895015	0.960692	5541.09	8.73e-66	7.41508	5.47209	0.0545283	0.165617	-0.000826837	1.73762	0.001546	-0.00333955	-0.0900581	0.0474415	0.0124485	14.8745	2.13651	3.66013	-1.25372	5.02905	0.772555	-0.15059	-1.27803	1.8102	0.558771	1.59e-18	0.0383915	0.000686942	0.216744	9.28e-06	0.444027	0.881006	0.208122	0.0772828	0.579227	1.81e-17	0.320905	0.0241287	0.581438	0.00173947	0.899976	0.999817	0.999988	0.330943	0.84578	66416.1	2.39e-86
1333	ADSL	158_at	158	5.78631	4.21675	-0.00365871	-0.0342652	0.0954071	0.276802	-0.024098	0.054101	0.0220822	-0.00165806	-0.00261921	-0.0101353	4.77405	-0.0488871	-0.490704	1.37211	2.21735	-0.0693336	0.542549	0.173668	-0.737919	-1.17886	-0.183246	1.99e-05	0.961229	0.626054	0.176928	0.0317668	0.945036	0.590155	0.862917	0.464449	0.244737	0.85544	3.3e-05	0.999864	0.999674	0.982205	0.171065	0.961164	0.999844	0.955573	0.999021	0.786972	0.985831	5161.12	4.22e-65	8.24307	5.4279	0.146017	0.338548	9.94e-05	1.20719	-0.00587876	0.0177985	0.0681242	0.0517908	0.00119037	8.14488	3.15829	4.13024	0.0832317	1.92873	-1.6217	0.443055	0.533682	1.0909	0.0294961	3.04e-10	0.00290698	0.000164611	0.934055	0.0604075	0.112207	0.659955	0.59632	0.281414	0.976606	4.62e-10	0.266367	0.0137121	0.97732	0.219822	0.876285	0.999817	0.999988	0.576608	0.993299	25012.1	2.89e-77
1333	ZNF426-DT	101928238_at	101928238	NA	NA	NA	NA	NA	NA	NA	NA	NA	NA	NA	NA	NA	NA	NA	NA	NA	NA	NA	NA	NA	NA	NA	NA	NA	NA	NA	NA	NA	NA	NA	NA	NA	NA	NA	NA	NA	NA	NA	NA	NA	NA	NA	NA	NA	NA	NA	5.78915	7.70758	-0.162069	-0.101781	-0.00138569	-1.85219	-0.00420186	-0.0455096	-0.0217862	-0.137524	-0.132168	10.097	-3.06034	-1.08403	-1.01259	-2.58345	-1.01192	-0.989001	-0.148999	-2.5289	-2.85911	6.72e-13	0.00380719	0.284415	0.316943	0.0132788	0.317259	0.328217	0.882254	0.0152067	0.00653725	1.53e-12	0.266367	0.48094	0.670112	0.0914601	0.886811	0.999817	0.999988	0.180368	0.122353	9403.25	3.62e-68
1334	DARS-AS1	101928243_at	101928243	NA	NA	NA	NA	NA	NA	NA	NA	NA	NA	NA	NA	NA	NA	NA	NA	NA	NA	NA	NA	NA	NA	NA	NA	NA	NA	NA	NA	NA	NA	NA	NA	NA	NA	NA	NA	NA	NA	NA	NA	NA	NA	NA	NA	NA	NA	NA	7.71479	7.93983	0.0288356	0.051392	-0.00111123	-0.979722	0.00162373	-0.0269145	-0.045127	-0.0227627	0.0736301	9.36565	0.490288	0.492861	-0.731174	-1.23047	0.352105	-0.526665	-0.277902	-0.376904	1.43421	6.3e-12	0.626432	0.624628	0.468654	0.225234	0.726486	0.601143	0.782425	0.708106	0.158773	1.21e-11	0.814892	0.767611	0.770786	0.468243	0.950479	0.999817	0.999988	0.867899	0.518555	13537.1	1.48e-71
1334	CYP4B1	1580_at	1580	8.06329	8.59075	0.00141817	-0.0389664	0.0213437	0.176794	-1.96428	-0.0475213	0.201183	0.00149656	-0.00364981	0.091145	9.64908	0.0187993	-0.553608	0.304525	1.405	-5.60675	-0.47279	1.56969	0.660766	-1.6297	1.63485	1.82e-12	0.985085	0.582627	0.762152	0.166983	1.24e-06	0.638681	0.123592	0.512179	0.110245	0.109157	1.56e-11	0.999864	0.999674	0.99979	0.417447	0.0010528	0.999844	0.483028	0.999021	0.740597	0.960692	9865.66	2.44e-71	5.5504	5.97063	-0.00588356	-0.0493933	0.000523891	-0.410378	0.00334785	0.0615184	0.00838032	0.010314	0.0414985	9.4363	-0.134035	-0.634675	0.461863	-0.690569	0.972699	1.6129	0.0691465	0.228817	1.08304	5.06e-12	0.894003	0.529016	0.646517	0.493561	0.336164	0.114111	0.945195	0.8201	0.28485	9.87e-12	0.953883	0.696375	0.864567	0.709675	0.886811	0.999817	0.999988	0.92536	0.65657	12578.8	7.13e-71
1335	LOC101928251	101928251_at	101928251	NA	NA	NA	NA	NA	NA	NA	NA	NA	NA	NA	NA	NA	NA	NA	NA	NA	NA	NA	NA	NA	NA	NA	NA	NA	NA	NA	NA	NA	NA	NA	NA	NA	NA	NA	NA	NA	NA	NA	NA	NA	NA	NA	NA	NA	NA	NA	6.49757	5.92493	0.0179325	0.0261649	0.000849373	0.590238	0.002912	-0.0644313	-0.0111015	0.042283	0.0628616	8.62388	0.376231	0.309628	0.689619	0.914723	0.779185	-1.55574	-0.0843583	0.863904	1.5109	6.52e-11	0.708602	0.758345	0.494153	0.365458	0.440154	0.127128	0.933165	0.392452	0.138157	1.08e-10	0.861774	0.856957	0.783829	0.605606	0.899752	0.999817	0.999988	0.664125	0.489139	14620.5	2.85e-72
1335	CYP7A1	1581_at	1581	2.64053	3.06208	0.0732351	-0.0578599	0.0434001	-0.0100952	-0.514331	-0.0569645	0.0503682	0.0014375	-0.00150229	0.087773	4.43126	1.2508	-1.05912	0.79781	-0.103366	-1.89151	-0.730196	0.506331	0.817741	-0.864264	2.02844	6.07e-05	0.217563	0.295277	0.42923	0.918138	0.0650954	0.469108	0.615131	0.417875	0.392091	0.0485442	9.27e-05	0.999864	0.999674	0.988095	0.966676	0.122849	0.999844	0.85524	0.999021	0.843431	0.960692	1756.64	9.81e-55	4.23127	3.75943	0.00911628	0.0735124	-0.000221278	0.0880184	-0.00180644	-0.0149315	0.00421365	-0.0181458	-0.00263226	9.68813	0.338634	1.54021	-0.318089	0.241509	-0.855799	-0.638326	0.0566898	-0.656409	-0.112015	2.33e-12	0.73654	0.130864	0.751963	0.810313	0.396871	0.526659	0.955056	0.515072	0.911335	4.78e-12	0.876648	0.310757	0.908199	0.904867	0.892216	0.999817	0.999988	0.753118	0.974519	19435.1	6.42e-75
1336	CYP11A1	1583_at	1583	7.43881	7.03891	0.021674	0.0122307	0.0953066	0.201344	-0.934997	-0.0499447	0.223141	-0.000469801	-0.00367444	0.0218936	8.89405	0.323215	0.195481	1.52973	1.80006	-3.00233	-0.558994	1.95858	-0.233349	-1.84573	0.441774	2.03e-11	0.748051	0.845909	0.133182	0.0786522	0.00438865	0.578976	0.0564667	0.816564	0.0716109	0.660799	1.31e-10	0.999864	0.999674	0.93966	0.278145	0.0175444	0.999844	0.356314	0.999021	0.7237	0.971056	10624.4	4.71e-72	6.43786	8.66704	-0.180095	-0.172781	-0.000701513	-1.87235	0.00266289	0.00847378	-0.294038	-0.0638738	-0.087902	7.67176	-2.29784	-1.24343	-0.346379	-1.76463	0.433319	0.124429	-1.3588	-0.793646	-1.28485	1.42e-09	0.0265176	0.220472	0.730754	0.0847548	0.666957	0.901558	0.181322	0.431776	0.205748	2.02e-09	0.301268	0.414936	0.899605	0.266443	0.941875	0.999817	0.999988	0.694255	0.57551	5309.45	7.43e-63
1336	PHKA1-AS1	101928259_at	101928259	NA	NA	NA	NA	NA	NA	NA	NA	NA	NA	NA	NA	NA	NA	NA	NA	NA	NA	NA	NA	NA	NA	NA	NA	NA	NA	NA	NA	NA	NA	NA	NA	NA	NA	NA	NA	NA	NA	NA	NA	NA	NA	NA	NA	NA	NA	NA	4.99776	6.07897	-0.0876552	-0.129357	-0.00082756	-0.268056	-0.000529132	-0.0231187	-0.163311	-0.0107802	-0.00147795	8.03474	-1.66999	-1.39006	-0.610144	-0.377234	-0.128569	-0.506905	-1.1269	-0.200008	-0.0322575	4.35e-10	0.102213	0.171692	0.54499	0.707862	0.8983	0.614821	0.266058	0.84242	0.974417	6.5e-10	0.405931	0.361547	0.812402	0.847162	0.980527	0.999817	0.999988	0.938208	0.992791	7132.69	1.34e-65
1337	CYP11B1	1584_at	1584	4.47645	5.7648	0.0411514	0.0413116	0.0188302	-0.129784	-0.722695	0.0330896	0.0684482	0.00137877	0.00037954	0.0400946	6.62176	0.557869	0.600231	0.274753	-1.05479	-2.10959	0.336671	0.546159	0.622557	0.173313	0.73547	3.96e-08	0.579738	0.551406	0.784781	0.297232	0.0405687	0.737952	0.587692	0.536763	0.863194	0.465923	1.09e-07	0.999864	0.999674	0.99979	0.561562	0.0864585	0.999844	0.840453	0.999021	0.968695	0.960692	3179.85	1.93e-60	5.3787	6.95504	-0.0997267	-0.18888	-0.00107848	-0.602664	0.00463811	0.0108925	-0.010711	0.00275577	0.0355133	13.3877	-2.76702	-2.95593	-1.15801	-1.23516	1.64126	0.347818	-0.107637	0.074461	1.12882	6.62e-17	0.0083188	0.00505174	0.253277	0.223503	0.108067	0.72968	0.914786	0.94099	0.265254	4.2e-16	0.266367	0.058684	0.616809	0.465847	0.876285	0.999817	0.999988	0.977383	0.639025	17523.4	5.89e-74
1337	LOC101928263	101928263_at	101928263	NA	NA	NA	NA	NA	NA	NA	NA	NA	NA	NA	NA	NA	NA	NA	NA	NA	NA	NA	NA	NA	NA	NA	NA	NA	NA	NA	NA	NA	NA	NA	NA	NA	NA	NA	NA	NA	NA	NA	NA	NA	NA	NA	NA	NA	NA	NA	6.13284	9.32098	-0.114907	-0.38509	-0.00337025	-0.846693	0.00392602	0.00843472	0.0168861	-0.185827	-0.0444527	6.77571	-1.20402	-2.27592	-1.36661	-0.655332	0.524658	0.101715	0.064084	-1.89619	-0.533607	2.77e-08	0.235192	0.0279101	0.178877	0.515758	0.602526	0.919458	0.949201	0.0646922	0.596372	3.54e-08	0.545503	0.136801	0.540018	0.724004	0.927983	0.999817	0.999988	0.30653	0.855575	3249.56	2.71e-58
1338	TSTD2	158427_at	158427	4.3898	3.97161	-0.0705126	0.0192487	-0.0510498	-0.0818893	1.13103	-0.0600394	0.0626538	-0.00174042	0.00339593	-0.0120891	5.32416	-1.1156	0.326395	-0.869314	-0.776726	3.85312	-0.712928	0.583445	-0.917142	1.80978	-0.258801	3.22e-06	0.270599	0.74566	0.389353	0.441442	0.000372207	0.479623	0.562548	0.364027	0.0771066	0.796985	6.08e-06	0.999864	0.999674	0.988095	0.689852	0.00418178	0.999844	0.82837	0.999021	0.732822	0.978442	4165.78	4.86e-63	8.74219	7.52404	0.0373657	0.0582765	0.00255082	1.03667	0.0053558	0.046975	0.0911296	0.0813086	0.0738089	11.153	0.798378	0.702321	2.10917	1.63615	1.45947	1.15512	0.705225	1.69183	1.80667	2.99e-14	0.429055	0.486278	0.0408135	0.109136	0.151731	0.254444	0.484487	0.0979416	0.0778414	9e-14	0.693593	0.662429	0.318666	0.307865	0.876285	0.999817	0.999988	0.364616	0.386757	27449.1	3.95e-78
1338	LOC101928269	101928269_at	101928269	NA	NA	NA	NA	NA	NA	NA	NA	NA	NA	NA	NA	NA	NA	NA	NA	NA	NA	NA	NA	NA	NA	NA	NA	NA	NA	NA	NA	NA	NA	NA	NA	NA	NA	NA	NA	NA	NA	NA	NA	NA	NA	NA	NA	NA	NA	NA	5.91986	7.42399	-0.0263186	-0.193327	-0.00145914	-0.322281	0.0074616	-0.0509703	0.00714276	-0.0947734	-0.0786535	10.9723	-0.560682	-2.32302	-1.20295	-0.507149	2.02731	-1.24967	0.0551128	-1.96619	-1.91958	5.04e-14	0.577936	0.0249952	0.235603	0.614651	0.0488817	0.218204	0.956305	0.055779	0.0615872	1.44e-13	0.78684	0.128679	0.599187	0.79002	0.876285	0.999817	0.999988	0.289999	0.350832	12514.1	7.96e-71
1339	PRUNE2	158471_at	158471	7.94371	1.27665	-0.0899613	0.019196	0.0104198	0.680197	2.88929	0.0858507	-0.0931385	0.000640462	0.0026868	-0.129106	0.732183	-0.608921	0.139256	0.075911	2.76018	4.21107	0.43613	-0.371061	0.144391	0.612583	-1.18246	0.467907	0.545682	0.889878	0.939831	0.00836696	0.000122345	0.664857	0.712358	0.885846	0.543279	0.243323	0.476886	0.999864	0.999674	0.99979	0.0784494	0.00239948	0.999844	0.898198	0.999021	0.888596	0.960692	2498.61	4.02e-58	9.51941	1.76116	0.212629	0.512766	0.0100884	6.99667	-0.00501069	0.00345882	-0.0846115	0.257106	0.151241	1.38972	2.4185	3.28966	4.44059	5.87846	-0.726872	0.0452771	-0.348568	2.84788	1.97073	0.171795	0.0199088	0.00201158	6.21e-05	5.56e-07	0.471258	0.964097	0.729121	0.00673362	0.0552385	0.174096	0.281344	0.0376999	0.0282513	0.000420651	0.904364	0.999817	0.999988	0.128398	0.335838	9229.48	5.39e-68
1339	LINC02850	101928271_at	101928271	NA	NA	NA	NA	NA	NA	NA	NA	NA	NA	NA	NA	NA	NA	NA	NA	NA	NA	NA	NA	NA	NA	NA	NA	NA	NA	NA	NA	NA	NA	NA	NA	NA	NA	NA	NA	NA	NA	NA	NA	NA	NA	NA	NA	NA	NA	NA	4.11192	4.55175	0.0111092	-0.0382929	-0.000446378	-0.337388	0.00205349	-0.0135543	-0.00556258	-0.0315307	-0.0105797	11.0321	0.388111	-0.754569	-0.603494	-0.870666	0.91496	-0.544975	-0.0703856	-1.07274	-0.423433	4.24e-14	0.699856	0.454636	0.549362	0.38879	0.365334	0.588597	0.944214	0.289395	0.674098	1.23e-13	0.857481	0.636453	0.815044	0.625975	0.886811	0.999817	0.999988	0.583591	0.888925	16235.2	3.02e-73
1340	CYP11B2	1585_at	1585	4.96738	4.91131	0.0517173	-0.102936	0.0434218	0.0934188	-0.69005	-0.106336	-0.0158156	0.000402499	0.000867492	0.0379393	4.64731	0.577562	-1.23206	0.521928	0.625453	-1.65935	-0.891269	-0.103958	0.149716	0.326327	0.573302	3.02e-05	0.566479	0.224418	0.604316	0.534878	0.104097	0.377593	0.917671	0.881667	0.745711	0.569335	4.85e-05	0.999864	0.999674	0.992961	0.75649	0.176868	0.999844	0.97442	0.999021	0.937942	0.965451	2657.17	1.03e-58	7.8502	11.5135	-0.174121	-0.35429	-0.00205254	-2.48809	0.00821071	0.0624403	-0.131061	0.0315887	-0.00213255	9.47724	-2.06595	-2.37103	-0.942448	-2.18064	1.24247	0.85263	-0.563219	0.364995	-0.028987	4.46e-12	0.0449146	0.0223078	0.351248	0.0347497	0.220822	0.398606	0.576222	0.716911	0.97701	8.78e-12	0.33318	0.121017	0.695393	0.158583	0.876285	0.999817	0.999988	0.873137	0.993299	6827.55	3.42e-65
1340	LOC101928273	101928273_at	101928273	NA	NA	NA	NA	NA	NA	NA	NA	NA	NA	NA	NA	NA	NA	NA	NA	NA	NA	NA	NA	NA	NA	NA	NA	NA	NA	NA	NA	NA	NA	NA	NA	NA	NA	NA	NA	NA	NA	NA	NA	NA	NA	NA	NA	NA	NA	NA	5.32491	6.37673	-0.0968357	-0.159556	-0.000803273	0.139252	0.00237348	-0.0744976	-0.110529	-0.0624594	0.0472404	9.04625	-1.98016	-1.84029	-0.635661	0.210337	0.618993	-1.75321	-0.818604	-1.24379	1.10666	1.71e-11	0.0541317	0.0726607	0.528379	0.834402	0.539199	0.0867201	0.417543	0.220339	0.274617	3.06e-11	0.344088	0.226811	0.803646	0.917958	0.917635	0.999817	0.999988	0.517036	0.647268	9328.63	4.29e-68
1341	LOC101928274	101928274_at	101928274	NA	NA	NA	NA	NA	NA	NA	NA	NA	NA	NA	NA	NA	NA	NA	NA	NA	NA	NA	NA	NA	NA	NA	NA	NA	NA	NA	NA	NA	NA	NA	NA	NA	NA	NA	NA	NA	NA	NA	NA	NA	NA	NA	NA	NA	NA	NA	7.98693	9.39794	-0.0297061	-0.0758948	0.000773075	-1.91629	0.00154118	-0.00597528	-0.202982	0.0427925	0.0181002	10.7337	-0.489054	-0.704741	0.492525	-2.33034	0.323592	-0.113212	-1.21033	0.686062	0.341373	1.01e-13	0.627298	0.484786	0.624863	0.0245672	0.747821	0.910391	0.23279	0.496371	0.734492	2.7e-13	0.815292	0.661166	0.852606	0.131029	0.955093	0.999817	0.999988	0.741434	0.912131	13603.2	1.33e-71
1341	CYP17A1	1586_at	1586	5.43446	5.90919	0.0437591	-0.0156424	0.0447516	0.115303	-1.54843	-0.116001	0.182935	0.00268686	-0.00310508	0.110752	6.56798	0.574024	-0.21992	0.631845	0.906778	-4.37371	-1.14207	1.41243	1.17394	-1.37201	1.96582	4.75e-08	0.56885	0.826942	0.53073	0.369422	7.3e-05	0.259552	0.164798	0.246681	0.176956	0.0555966	1.28e-07	0.999864	0.999674	0.989842	0.626605	0.00199653	0.999844	0.536425	0.999021	0.770468	0.960692	4389.26	1.53e-63	6.80086	8.04732	-0.0992573	-0.237318	-0.000593072	0.426826	0.00908025	0.0268531	0.0121131	0.0432877	0.0682133	7.95414	-1.41416	-1.90711	-0.326995	0.449196	1.64995	0.440308	0.0625066	0.600602	1.11337	5.65e-10	0.164541	0.0632272	0.745264	0.655555	0.106268	0.661928	0.95045	0.55127	0.271757	8.33e-10	0.476116	0.210743	0.906394	0.815587	0.876285	0.999817	0.999988	0.777497	0.645477	7386.79	6.34e-66
1342	LINC01227	101928276_at	101928276	NA	NA	NA	NA	NA	NA	NA	NA	NA	NA	NA	NA	NA	NA	NA	NA	NA	NA	NA	NA	NA	NA	NA	NA	NA	NA	NA	NA	NA	NA	NA	NA	NA	NA	NA	NA	NA	NA	NA	NA	NA	NA	NA	NA	NA	NA	NA	5.57907	6.2993	-0.0413019	-0.145741	-0.000207776	0.418613	0.00422843	-0.0495865	-0.0183327	-0.0393118	0.0288352	8.50332	-0.803638	-1.59948	-0.156453	0.60166	1.04931	-1.1104	-0.129196	-0.7449	0.642759	9.58e-11	0.426043	0.117064	0.876411	0.550572	0.299918	0.273021	0.897807	0.460399	0.523806	1.55e-10	0.691406	0.292055	0.957628	0.748102	0.884481	0.999817	0.999988	0.717052	0.818764	9271.34	4.89e-68
1342	ADAM3A	1587_at	1587	2.81877	3.97668	-0.0526385	-0.135017	-0.0320339	-0.054364	-0.790957	-0.121089	0.0842499	-0.00315343	9.97e-05	0.0728838	5.94565	-0.928838	-2.55343	-0.608397	-0.575103	-3.00528	-1.60364	0.875016	-1.85336	0.0592628	1.7402	3.94e-07	0.357999	0.0141777	0.546027	0.568126	0.00435346	0.115889	0.386278	0.0704873	0.953009	0.0887563	8.82e-07	0.999864	0.999674	0.992221	0.779787	0.0174444	0.999844	0.735976	0.999021	0.986168	0.960692	2138.18	1.27e-56	4.05443	4.37894	0.0242005	-0.0489448	-0.0004017	-0.0842572	0.00764523	0.0108678	-0.0388534	-0.0210801	-0.0748097	8.11379	0.646361	-0.737333	-0.415191	-0.166228	2.60421	0.334053	-0.375848	-0.548286	-2.28898	3.36e-10	0.521494	0.46494	0.680074	0.86876	0.0126058	0.739969	0.708885	0.586342	0.0270726	5.09e-10	0.75306	0.645084	0.877906	0.935897	0.876285	0.999817	0.999988	0.800148	0.244735	9226.39	5.43e-68
1343	CYP19A1	1588_at	1588	3.3496	2.8132	0.0346582	0.0259904	0.0566497	0.203372	-0.953648	-0.0697855	0.0562207	0.00204985	-0.0019769	0.00684645	4.51527	0.656519	0.527659	1.15499	2.30956	-3.88978	-0.99214	0.626826	1.29331	-1.26139	0.175484	4.63e-05	0.514881	0.600365	0.254277	0.0256251	0.000332694	0.326509	0.533986	0.202596	0.21376	0.861498	7.2e-05	0.999864	0.999674	0.988095	0.14998	0.0039512	0.999844	0.816424	0.999021	0.776129	0.987092	3477.61	2.66e-61	5.50178	6.65418	-0.0738034	-0.132505	-0.000956278	-0.405825	0.00359214	-0.0291418	-0.0910838	-0.0887072	0.00688869	10.2641	-1.64096	-1.66173	-0.822814	-0.666511	1.01861	-0.745698	-0.733493	-1.92072	0.175466	4.07e-13	0.108129	0.10387	0.415171	0.508659	0.314105	0.459922	0.467254	0.0614387	0.86154	9.63e-13	0.411858	0.273914	0.73875	0.718731	0.886811	0.999817	0.999988	0.300692	0.957309	11773.2	2.94e-70
1343	LINC02549	101928280_at	101928280	NA	NA	NA	NA	NA	NA	NA	NA	NA	NA	NA	NA	NA	NA	NA	NA	NA	NA	NA	NA	NA	NA	NA	NA	NA	NA	NA	NA	NA	NA	NA	NA	NA	NA	NA	NA	NA	NA	NA	NA	NA	NA	NA	NA	NA	NA	NA	5.20022	5.26529	-0.0618381	-0.0436417	-0.000350234	0.404205	0.00128112	0.0250074	-0.00420699	0.0608333	0.0721899	6.74947	-1.14261	-0.454832	-0.250436	0.551686	0.301903	0.531785	-0.0281545	1.09463	1.52811	3.02e-08	0.259546	0.651527	0.803447	0.58403	0.764187	0.597622	0.97767	0.279794	0.133837	3.86e-08	0.567195	0.78598	0.92979	0.772078	0.958007	0.999817	0.999988	0.575518	0.483392	7263.79	9.08e-66
1344	ADSS2	159_at	159	3.02874	3.4708	0.0753256	0.120941	0.0352838	-0.024152	-0.58417	-0.0331524	0.190085	0.0044191	-0.00285616	0.0418202	3.88651	0.995474	1.71301	0.501883	-0.191354	-1.66235	-0.328828	1.47858	1.94519	-1.27144	0.747833	0.000336044	0.324904	0.0936904	0.618231	0.849121	0.103492	0.743833	0.146317	0.0581061	0.210197	0.458506	0.000459909	0.999864	0.999674	0.993428	0.937003	0.176112	0.999844	0.510143	0.999021	0.776129	0.960692	1384.15	1.91e-52	8.96386	0.350272	0.249151	0.865187	0.004424	5.18691	-0.00942242	0.042226	0.0562585	0.223493	0.0960745	0.232477	2.38359	4.66859	1.63787	3.66543	-1.14965	0.464916	0.194935	2.08218	1.05296	0.817275	0.0216488	2.99e-05	0.108774	0.000676204	0.256664	0.644346	0.846365	0.0433347	0.298262	0.818558	0.285675	0.0107117	0.45031	0.0168331	0.878827	0.999817	0.999988	0.261783	0.667885	5790.95	1.16e-63
1344	LOC101928283	101928283_at	101928283	NA	NA	NA	NA	NA	NA	NA	NA	NA	NA	NA	NA	NA	NA	NA	NA	NA	NA	NA	NA	NA	NA	NA	NA	NA	NA	NA	NA	NA	NA	NA	NA	NA	NA	NA	NA	NA	NA	NA	NA	NA	NA	NA	NA	NA	NA	NA	4.278	4.94392	-0.0368806	-0.161879	8.03e-05	0.663723	0.00508845	-0.0149665	-0.0574805	-0.0453764	-0.0105732	9.41832	-1.01273	-2.50722	0.0853427	1.34627	1.78204	-0.472981	-0.571677	-1.21342	-0.332614	5.35e-12	0.316874	0.0160413	0.932387	0.185297	0.0818318	0.638628	0.570528	0.231617	0.741048	1.04e-11	0.610261	0.103051	0.976654	0.418951	0.876285	0.999817	0.999988	0.5312	0.915012	10857.5	1.66e-69
1345	CYP24A1	1591_at	1591	2.96405	2.3007	0.0659685	0.0636972	0.0138941	0.211624	-0.84531	-0.0199464	0.0357155	0.00090436	-0.00108135	0.018688	2.72445	0.921965	0.954108	0.209001	1.77313	-2.54384	-0.209222	0.293795	0.420978	-0.509061	0.353404	0.00918006	0.361533	0.345198	0.835404	0.083072	0.0145207	0.835232	0.770285	0.675803	0.613232	0.725459	0.0106151	0.999864	0.999674	0.99979	0.28583	0.0403794	0.999844	0.922385	0.999021	0.904942	0.97825	1482.41	4.19e-53	4.77511	5.42288	-0.0620604	-0.0816797	-0.00202298	0.108963	0.00211279	-0.0439844	-0.00687756	-0.100393	0.0265033	9.9047	-1.63388	-1.21291	-2.06108	0.2119	0.709412	-1.3327	-0.0655804	-2.57391	0.799359	1.2e-12	0.109613	0.231812	0.0453989	0.83319	0.481913	0.189677	0.948017	0.013599	0.428493	2.59e-12	0.413592	0.427687	0.333983	0.91747	0.905981	0.999817	0.999988	0.173441	0.767799	12435.4	9.11e-71
1345	LOC101928284	101928284_at	101928284	NA	NA	NA	NA	NA	NA	NA	NA	NA	NA	NA	NA	NA	NA	NA	NA	NA	NA	NA	NA	NA	NA	NA	NA	NA	NA	NA	NA	NA	NA	NA	NA	NA	NA	NA	NA	NA	NA	NA	NA	NA	NA	NA	NA	NA	NA	NA	5.43359	5.94236	-0.0454181	-0.0483443	0.000235336	-0.398125	0.00407653	0.0277204	0.14419	-0.112967	-0.0462724	8.89574	-0.980046	-0.588397	0.196518	-0.634577	1.12187	0.688402	1.1269	-2.37386	-1.14387	2.75e-11	0.332566	0.559356	0.845134	0.529079	0.268166	0.494911	0.266056	0.0221577	0.259031	4.78e-11	0.621255	0.720522	0.945665	0.733079	0.878827	0.999817	0.999988	0.206892	0.632233	10815.8	1.81e-69
1346	CYP26A1	1592_at	1592	3.75426	2.28066	0.0512137	-0.00579081	-0.00808748	0.354499	-0.871211	0.227099	0.245067	-0.000308621	-0.00142227	0.0177402	2.50895	0.664929	-0.0805801	-0.113017	2.75932	-2.43561	2.21295	1.87277	-0.133461	-0.622009	0.311659	0.0158334	0.509537	0.936138	0.910527	0.00838591	0.0189506	0.03209	0.0676984	0.894432	0.537119	0.756759	0.0178499	0.999864	0.999674	0.99979	0.078541	0.0488535	0.999844	0.380098	0.999021	0.887003	0.978442	2053.06	3.11e-56	7.63358	8.09035	0.018329	-0.124555	-0.00228243	0.919864	-0.00192524	0.0199217	0.0346937	-0.0366369	0.068535	10.5829	0.345597	-1.32464	-1.66542	1.28116	-0.462969	0.432297	0.236927	-0.67272	1.4804	1.58e-13	0.731337	0.192313	0.103127	0.207031	0.64573	0.667694	0.813843	0.504739	0.146085	4.06e-13	0.874467	0.384366	0.441656	0.44749	0.936416	0.999817	0.999988	0.746615	0.499933	16298.9	2.78e-73
1346	LINC02504	101928288_at	101928288	NA	NA	NA	NA	NA	NA	NA	NA	NA	NA	NA	NA	NA	NA	NA	NA	NA	NA	NA	NA	NA	NA	NA	NA	NA	NA	NA	NA	NA	NA	NA	NA	NA	NA	NA	NA	NA	NA	NA	NA	NA	NA	NA	NA	NA	NA	NA	6.05656	6.16138	-0.0143792	-0.0303918	0.000614396	0.108031	0.00138265	-0.038206	-0.0377731	-0.023268	0.0098075	8.73388	-0.293805	-0.350258	0.485813	0.163051	0.360307	-0.898424	-0.279537	-0.462986	0.229571	4.59e-11	0.770325	0.727862	0.629576	0.871245	0.720388	0.373982	0.781178	0.645718	0.819518	7.73e-11	0.894247	0.83711	0.855094	0.937191	0.950075	0.999817	0.999988	0.833862	0.942756	12047.9	1.79e-70
1347	CYP27A1	1593_at	1593	6.98363	6.6095	-0.217565	-0.0869581	-0.266934	0.183607	-0.636884	-0.0270328	0.702443	0.000432203	-0.00568326	0.00217727	5.34032	-2.07466	-0.888723	-2.73969	1.04965	-1.30772	-0.193471	3.94255	0.137273	-1.82549	0.0280931	3.05e-06	0.0438495	0.378945	0.00882491	0.299564	0.197705	0.847473	0.000282857	0.891436	0.0746626	0.977714	5.79e-06	0.999864	0.999674	0.917697	0.564222	0.290727	0.999844	0.073177	0.999021	0.731133	0.996698	3831.3	3.11e-62	9.06479	8.66765	-0.0223597	-0.0443545	0.00419566	0.610595	0.00378267	0.0204089	-0.0664457	0.0420964	0.0722416	8.27245	-0.307606	-0.34417	2.2337	0.620481	0.663685	0.323126	-0.331076	0.563973	1.13854	2.01e-10	0.759873	0.732403	0.0307774	0.538228	0.510448	0.748172	0.742201	0.575713	0.261221	3.12e-10	0.88807	0.840052	0.288353	0.739186	0.91141	0.999817	0.999988	0.792266	0.634991	12235.1	1.29e-70
1347	LINC02670	101928298_at	101928298	NA	NA	NA	NA	NA	NA	NA	NA	NA	NA	NA	NA	NA	NA	NA	NA	NA	NA	NA	NA	NA	NA	NA	NA	NA	NA	NA	NA	NA	NA	NA	NA	NA	NA	NA	NA	NA	NA	NA	NA	NA	NA	NA	NA	NA	NA	NA	4.78965	4.8658	-0.13366	-0.0583932	0.00118201	0.578116	0.00243059	-0.0588572	-0.161711	-0.0743677	0.000670121	6.86489	-2.71817	-0.669797	0.930229	0.868434	0.630407	-1.37753	-1.1911	-1.4728	0.0156121	2.06e-08	0.00943711	0.506582	0.357465	0.389996	0.531777	0.175505	0.240173	0.148115	0.987616	2.66e-08	0.266367	0.678346	0.699408	0.62665	0.915952	0.999817	0.999988	0.435183	0.996076	7465.35	5.05e-66
1348	ZPLD2P	101928303_at	101928303	NA	NA	NA	NA	NA	NA	NA	NA	NA	NA	NA	NA	NA	NA	NA	NA	NA	NA	NA	NA	NA	NA	NA	NA	NA	NA	NA	NA	NA	NA	NA	NA	NA	NA	NA	NA	NA	NA	NA	NA	NA	NA	NA	NA	NA	NA	NA	4.94112	6.31762	-0.0623728	-0.235232	2.87e-05	0.116868	0.0108021	-0.00666205	-0.23275	0.0360763	-0.0612274	9.61161	-1.36783	-2.90966	0.0243267	0.189314	3.0212	-0.16814	-1.84868	0.770451	-1.53822	2.95e-12	0.178497	0.00571724	0.980705	0.850741	0.00423543	0.867265	0.0714145	0.445261	0.131349	5.95e-12	0.48932	0.0620392	0.993105	0.927793	0.876285	0.999817	0.999988	0.704354	0.480018	9239.66	5.27e-68
1348	CYP27B1	1594_at	1594	5.00217	5.97544	0.0242021	-0.0859845	0.0575285	0.013265	-1.21102	-0.0485951	0.035867	0.000316028	-0.00365238	0.102802	5.01026	0.239497	-0.911943	0.612732	0.0786962	-2.58045	-0.360917	0.208907	0.104163	-1.21744	1.37652	9.16e-06	0.811823	0.366727	0.543181	0.937628	0.0132506	0.719874	0.835477	0.917509	0.229871	0.175568	1.6e-05	0.999864	0.999674	0.992221	0.97574	0.0378948	0.999844	0.946844	0.999021	0.781257	0.960692	2115.93	1.6e-56	7.15887	6.88294	-0.0147765	-0.0251591	0.000448252	0.723904	0.00273344	-0.0421499	-0.0446439	0.0113479	0.0766265	10.7972	-0.334123	-0.320875	0.39224	1.2091	0.788276	-1.09687	-0.365619	0.249881	1.98494	8.39e-14	0.739917	0.749865	0.696826	0.233256	0.434876	0.278825	0.716448	0.803874	0.0535784	2.28e-13	0.87842	0.851947	0.884396	0.477166	0.898654	0.999817	0.999988	0.917326	0.332577	20614.7	1.82e-75
1349	LOC101928304	101928304_at	101928304	NA	NA	NA	NA	NA	NA	NA	NA	NA	NA	NA	NA	NA	NA	NA	NA	NA	NA	NA	NA	NA	NA	NA	NA	NA	NA	NA	NA	NA	NA	NA	NA	NA	NA	NA	NA	NA	NA	NA	NA	NA	NA	NA	NA	NA	NA	NA	6.80094	7.87583	-0.125484	-0.245904	0.000719685	0.740607	0.00547748	0.104863	-0.0458058	0.00176015	0.0581478	8.70056	-1.99818	-2.2086	0.443491	0.871126	1.1124	1.92173	-0.26418	0.0272949	1.06075	5.1e-11	0.052071	0.0326029	0.659643	0.388541	0.272168	0.0613079	0.792908	0.978351	0.294747	8.55e-11	0.342591	0.147207	0.869479	0.625801	0.878827	0.999817	0.999988	0.991607	0.664298	9228	5.41e-68
1349	CYP51A1	1595_at	1595	7.03875	10.4076	0.171629	0.0830662	-0.0355885	-0.187808	-2.5309	0.104162	0.382305	0.000742087	-0.0080445	0.0405592	6.89878	1.34267	0.69647	-0.29966	-0.880828	-4.26334	0.611581	1.76035	0.193363	-2.11984	0.429338	1.54e-08	0.186207	0.489767	0.765836	0.383157	0.000103694	0.543936	0.0852408	0.847557	0.0396484	0.669755	4.69e-08	0.999864	0.999674	0.99979	0.638431	0.00225652	0.999844	0.418605	0.999021	0.699494	0.971056	2620.56	1.4e-58	8.2334	5.76041	-0.00176794	0.250941	0.00267671	1.40587	-0.00539623	-0.117158	-0.0523832	0.151506	0.0965739	4.80552	-0.0212593	1.702	1.2456	1.24875	-0.827576	-1.62135	-0.228143	1.77418	1.33038	1.92e-05	0.983138	0.0960031	0.219681	0.218539	0.412498	0.112281	0.820621	0.0831414	0.190432	2.14e-05	0.993942	0.263471	0.58446	0.459665	0.89403	0.999817	0.999988	0.341289	0.557263	7712.67	2.52e-66
1350	SLC5A12	159963_at	159963	2.69802	2.98584	0.140748	0.019807	0.022336	0.0287913	-0.620081	-0.0459416	-0.0555699	0.000103558	0.000228221	0.00563854	4.33355	2.41088	0.363625	0.411794	0.295661	-2.28707	-0.590619	-0.560254	0.0590823	0.131679	0.130687	8.29e-05	0.0201208	0.717865	0.682473	0.768868	0.0270163	0.557772	0.578124	0.953152	0.895834	0.896613	0.000124178	0.999864	0.999674	0.996374	0.899136	0.0635872	0.999844	0.836392	0.999021	0.974739	0.992484	1844.83	3.32e-55	4.27577	5.33977	-0.0524786	-0.128695	-0.00119232	-0.27332	0.00114805	0.0068637	0.0203038	-0.0462662	-0.000493204	14.2548	-2.01937	-2.7932	-1.77551	-0.776876	0.563413	0.30396	0.282972	-1.73373	-0.0217418	7.29e-18	0.0497342	0.00777115	0.0829184	0.441501	0.576091	0.76263	0.778562	0.0901589	0.982755	6.3e-17	0.339923	0.0719412	0.406574	0.669262	0.924164	0.999817	0.999988	0.353606	0.994644	21297.2	9.05e-76
1350	LOC101928306	101928306_at	101928306	NA	NA	NA	NA	NA	NA	NA	NA	NA	NA	NA	NA	NA	NA	NA	NA	NA	NA	NA	NA	NA	NA	NA	NA	NA	NA	NA	NA	NA	NA	NA	NA	NA	NA	NA	NA	NA	NA	NA	NA	NA	NA	NA	NA	NA	NA	NA	6.15884	7.84273	-0.0395744	-0.160403	-0.00156343	-0.911652	-8.21e-05	-0.0742119	-0.00264117	-0.0764218	-0.0590157	10.0783	-0.73304	-1.67584	-1.1207	-1.24736	-0.0193977	-1.58202	-0.0177192	-1.37853	-1.25232	7.11e-13	0.467526	0.101055	0.268661	0.219043	0.984614	0.121001	0.985945	0.175197	0.217247	1.61e-12	0.719396	0.270212	0.628778	0.460257	0.996076	0.999817	0.999988	0.46966	0.589706	10239.1	5.84e-69
1351	AARS1	16_at	16	9.44433	8.04921	-0.066275	-0.0231688	0.0836659	0.0908446	0.921504	-0.0185386	-0.118763	0.00287909	-0.00123449	-0.0525703	7.94456	-0.772013	-0.289253	1.04897	0.634413	2.31136	-0.162076	-0.814267	1.11704	-0.484382	-0.828604	4.57e-10	0.4442	0.773735	0.299872	0.529069	0.0255166	0.871982	0.419841	0.269988	0.630498	0.411764	2e-09	0.999864	0.999674	0.988095	0.753259	0.0608815	0.999844	0.758793	0.999021	0.909489	0.960692	10449.1	6.81e-72	11.1675	7.87613	0.0604778	0.261804	0.00340777	2.69788	-0.00359491	-0.0488111	-0.0257537	0.0310622	0.0296315	9.44352	1.04523	2.55211	2.2792	3.44419	-0.792392	-0.970869	-0.161209	0.522798	0.586685	4.95e-12	0.301778	0.0143573	0.0276977	0.00129297	0.432499	0.337064	0.872687	0.603809	0.560495	9.67e-12	0.598807	0.0972983	0.276675	0.0237456	0.897897	0.999817	0.999988	0.809934	0.837033	29308.6	9.7e-79
1351	LOC101928307	101928307_at	101928307	NA	NA	NA	NA	NA	NA	NA	NA	NA	NA	NA	NA	NA	NA	NA	NA	NA	NA	NA	NA	NA	NA	NA	NA	NA	NA	NA	NA	NA	NA	NA	NA	NA	NA	NA	NA	NA	NA	NA	NA	NA	NA	NA	NA	NA	NA	NA	9.85272	8.77902	0.0497914	0.254311	-0.000790125	-0.603611	-0.00267366	-0.0711914	0.0100298	-0.1475	-0.319525	4.8611	0.39741	1.14487	-0.244049	-0.355868	-0.272161	-0.653939	0.028994	-1.14646	-2.92162	1.61e-05	0.693039	0.258619	0.808358	0.723686	0.786806	0.516647	0.977004	0.257967	0.0055377	1.79e-05	0.8542	0.455972	0.932093	0.856711	0.963125	0.999817	0.999988	0.557308	0.112853	4866.26	4.8e-62
1352	DAB2	1601_at	1601	5.23341	4.64149	0.0349159	0.165231	0.0574129	0.138918	-0.465837	0.104891	-0.0587404	-4.46e-05	0.00198769	-0.00981164	4.63964	0.411914	2.08918	0.72901	0.982517	-1.18335	0.928733	-0.407878	-0.0175111	0.789872	-0.156624	3.09e-05	0.682386	0.0424588	0.469826	0.331172	0.242971	0.358053	0.685324	0.986107	0.433803	0.876252	4.97e-05	0.999864	0.999674	0.988095	0.593738	0.341493	0.999844	0.888085	0.999781	0.85424	0.989022	3291.21	9.01e-61	7.01821	7.50499	-0.127746	-0.0111937	0.000747334	-0.670372	-0.000207521	-0.0232822	0.343148	-0.14245	-0.0544541	6.28622	-1.54235	-0.0762281	0.349177	-0.597858	-0.0319545	-0.323508	1.50054	-1.67488	-0.753182	1.42e-07	0.130345	0.939593	0.728667	0.553082	0.974657	0.747884	0.140808	0.101245	0.45546	1.75e-07	0.440931	0.966279	0.899004	0.750053	0.99451	0.999817	0.999988	0.368835	0.781665	5649.38	1.97e-63
1352	LINC02530	101928309_at	101928309	NA	NA	NA	NA	NA	NA	NA	NA	NA	NA	NA	NA	NA	NA	NA	NA	NA	NA	NA	NA	NA	NA	NA	NA	NA	NA	NA	NA	NA	NA	NA	NA	NA	NA	NA	NA	NA	NA	NA	NA	NA	NA	NA	NA	NA	NA	NA	4.85546	5.41448	-0.00418289	-0.0830888	-0.000886317	0.0884453	-0.000349317	-0.0555645	0.0515863	-0.00184311	0.0277304	12.4825	-0.139001	-1.55736	-1.13979	0.217102	-0.148046	-2.12502	0.62088	-0.0596452	1.05568	7.3e-16	0.890101	0.126742	0.260706	0.82916	0.883001	0.0393934	0.537968	0.952716	0.297033	3.36e-15	0.952128	0.305408	0.621953	0.915415	0.978606	0.999817	0.999988	0.981967	0.666083	20481.9	2.09e-75
1353	DACH1	1602_at	1602	3.05104	2.51513	0.194069	0.0259101	0.132122	0.0854984	-0.262162	0.125015	-0.0437397	0.00177828	0.000934463	0.0681173	2.29517	2.09011	0.299075	1.53153	0.552037	-0.607965	1.01051	-0.277267	0.637901	0.339	0.992662	0.0265076	0.0423711	0.766279	0.132737	0.583693	0.54631	0.317728	0.782863	0.526816	0.736209	0.326257	0.0292888	0.999864	0.999674	0.93966	0.790832	0.642706	0.999844	0.926669	0.999021	0.935829	0.960692	932.951	1.16e-48	6.26871	4.03945	0.190628	0.341394	0.00230073	-0.46443	0.00242085	0.03953	-0.110108	0.0627109	0.00183438	4.7105	3.20426	3.23671	1.49659	-0.576645	0.518972	0.764703	-0.670333	1.02652	0.0353235	2.61e-05	0.00255767	0.00233539	0.141833	0.567198	0.606451	0.448641	0.506243	0.310407	0.971986	2.9e-05	0.266367	0.0398773	0.497648	0.760628	0.92863	0.999817	0.999988	0.599019	0.992706	8736	1.75e-67
1353	GALNTL6-AS1	101928314_at	101928314	NA	NA	NA	NA	NA	NA	NA	NA	NA	NA	NA	NA	NA	NA	NA	NA	NA	NA	NA	NA	NA	NA	NA	NA	NA	NA	NA	NA	NA	NA	NA	NA	NA	NA	NA	NA	NA	NA	NA	NA	NA	NA	NA	NA	NA	NA	NA	4.52373	4.63316	-0.00539608	-0.020442	-0.000392135	0.110061	0.000403824	7.77e-05	-0.0767037	-0.0600569	0.0141608	10.3835	-0.174318	-0.372471	-0.490224	0.26263	0.166376	0.00289045	-0.897454	-1.88934	0.524067	2.85e-13	0.862437	0.711379	0.626477	0.794095	0.868644	0.997707	0.374493	0.0656268	0.602933	6.95e-13	0.939343	0.826545	0.853053	0.895476	0.976466	0.999965	0.999988	0.308408	0.859314	16801.4	1.45e-73
1354	DAD1	1603_at	1603	7.17421	5.38766	0.1097	0.106454	0.0952048	0.235306	0.353139	-0.0844406	0.331893	-0.00112719	0.000778752	-0.0682045	3.92206	0.942491	0.980243	0.880381	1.212	0.653302	-0.54449	1.67834	-0.322558	0.22537	-0.792897	0.000301287	0.351045	0.332281	0.383397	0.231926	0.516933	0.58883	0.100312	0.748545	0.822726	0.432058	0.000414864	0.999864	0.999674	0.988095	0.495181	0.616326	0.999844	0.444669	0.999021	0.95586	0.960692	3280.38	9.69e-61	10.2281	10.4618	-0.125451	-0.115549	0.00177978	0.973148	-0.00700291	0.0227968	-0.280343	-0.000367224	-0.0246511	11.3002	-1.95321	-1.01472	1.07235	1.11918	-1.39056	0.408484	-1.58088	-0.00556789	-0.43969	1.96e-14	0.0573463	0.315935	0.289566	0.269298	0.171541	0.684953	0.121262	0.995583	0.662372	6.15e-14	0.34884	0.512678	0.648127	0.516346	0.876285	0.999817	0.999988	0.998321	0.884404	19951.6	3.66e-75
1354	LOC101928317	101928317_at	101928317	NA	NA	NA	NA	NA	NA	NA	NA	NA	NA	NA	NA	NA	NA	NA	NA	NA	NA	NA	NA	NA	NA	NA	NA	NA	NA	NA	NA	NA	NA	NA	NA	NA	NA	NA	NA	NA	NA	NA	NA	NA	NA	NA	NA	NA	NA	NA	4.42896	4.48485	0.00514997	-0.0133889	-0.000577234	0.0143739	0.00325546	0.0397574	0.0703344	0.0191422	0.0265469	8.45982	0.140027	-0.205334	-0.607375	0.0288689	1.1289	1.24409	0.692643	0.506856	0.826906	1.1e-10	0.889295	0.838284	0.546809	0.977103	0.265222	0.220231	0.492272	0.614855	0.412873	1.77e-10	0.951688	0.907644	0.813669	0.989112	0.878827	0.999817	0.999988	0.816305	0.75668	11408.8	5.76e-70
1355	CD55	1604_at	1604	4.40063	1.8297	0.00558019	0.0144589	-0.00773481	0.257806	1.03648	0.0673639	0.252569	0.000995154	0.00222968	-0.0565469	1.07125	0.0385582	0.107078	-0.057525	1.06797	1.54215	0.349351	1.0272	0.229033	0.518961	-0.528697	0.289851	0.969416	0.91521	0.954385	0.291312	0.13014	0.728479	0.309892	0.819896	0.606367	0.59965	0.298473	0.999864	0.999674	0.99979	0.555162	0.210365	0.999844	0.682618	0.999021	0.903318	0.970561	798.51	3.6e-47	6.83692	3.21341	0.0856176	0.240756	0.00802255	3.03664	-0.00304832	-0.0839792	0.0563654	-0.020505	-0.0730206	2.03755	0.782526	1.24114	2.83756	2.05011	-0.35533	-0.883351	0.186587	-0.182508	-0.764568	0.0478024	0.43821	0.221309	0.00691911	0.0465059	0.724086	0.381977	0.852865	0.856045	0.448721	0.0489456	0.699312	0.416126	0.167221	0.18832	0.950479	0.999817	0.999988	0.943016	0.778093	3073.47	8.91e-58
1355	LOC101928323	101928323_at	101928323	NA	NA	NA	NA	NA	NA	NA	NA	NA	NA	NA	NA	NA	NA	NA	NA	NA	NA	NA	NA	NA	NA	NA	NA	NA	NA	NA	NA	NA	NA	NA	NA	NA	NA	NA	NA	NA	NA	NA	NA	NA	NA	NA	NA	NA	NA	NA	7.56913	9.38699	-0.0550868	-0.193043	0.000307192	-1.31945	0.00760316	-0.00922587	-0.248778	0.098655	0.0309582	10.3679	-0.877017	-1.73349	0.189263	-1.55167	1.5438	-0.169041	-1.43452	1.52955	0.564638	2.98e-13	0.385369	0.0902025	0.85078	0.128098	0.129994	0.86656	0.158686	0.13348	0.575265	7.26e-13	0.661965	0.255158	0.947155	0.337072	0.876285	0.999817	0.999988	0.415046	0.843364	11426.1	5.58e-70
1356	DAG1	1605_at	1605	6.88114	11.5099	0.101589	-0.0690063	-0.060578	-0.906619	1.15344	-0.198735	0.0203176	-0.00164314	0.00423926	0.0631936	10.2916	1.07206	-0.780475	-0.68806	-5.73579	2.62097	-1.57403	0.126198	-0.577547	1.50691	0.902351	2.48e-13	0.289492	0.439255	0.494997	8.03e-07	0.0119639	0.122585	0.900145	0.56649	0.138922	0.371743	2.79e-12	0.999864	0.999674	0.988095	0.000190741	0.0351799	0.999844	0.966594	0.999021	0.754019	0.960692	4557.17	6.65e-64	8.72118	11.5551	-0.155195	-0.280497	-0.000939165	-1.61656	-0.00306837	0.0103652	-0.195935	-0.106568	-0.0709151	17.2538	-3.34031	-3.40521	-0.78225	-2.57008	-0.842269	0.256751	-1.5274	-2.23367	-1.74856	6.72e-21	0.00174206	0.00144672	0.43837	0.0137294	0.404316	0.7986	0.134012	0.0307796	0.0875304	2.23e-19	0.266367	0.0325744	0.752578	0.093305	0.892878	0.999817	0.999988	0.231675	0.405707	27722.1	3.19e-78
1356	DHDDS-AS1	101928324_at	101928324	NA	NA	NA	NA	NA	NA	NA	NA	NA	NA	NA	NA	NA	NA	NA	NA	NA	NA	NA	NA	NA	NA	NA	NA	NA	NA	NA	NA	NA	NA	NA	NA	NA	NA	NA	NA	NA	NA	NA	NA	NA	NA	NA	NA	NA	NA	NA	6.90472	9.08904	-0.12598	-0.341457	-0.00248966	0.317717	0.00664375	-0.0454907	0.00693954	-0.0651906	0.0682841	10.1547	-2.02883	-3.10161	-1.55161	0.377949	1.36456	-0.843127	0.0404771	-1.02239	1.25979	5.65e-13	0.0487206	0.00339979	0.128114	0.707335	0.179516	0.403841	0.967901	0.312337	0.214565	1.3e-12	0.338426	0.0483163	0.478044	0.846779	0.876285	0.999817	0.999988	0.600617	0.586397	9728.81	1.75e-68
1357	DGKA	1606_at	1606	7.84976	10.7579	-0.103369	0.0268492	0.0272891	-0.40298	-0.270911	-0.20234	-0.306717	-0.00227217	-0.00136709	0.0138227	13.0566	-1.48064	0.412182	0.420715	-3.46051	-0.835568	-2.17524	-2.58587	-1.08403	-0.6596	0.267906	8.44e-17	0.145769	0.682191	0.675994	0.00120347	0.407875	0.0349824	0.0130715	0.284209	0.51292	0.790013	3.36e-15	0.999864	0.999674	0.996374	0.0247377	0.51434	0.999844	0.204646	0.999021	0.879659	0.978442	10915.5	2.59e-72	7.19313	8.56783	-0.0253106	-0.128292	-0.00314391	-0.637269	0.00204897	-0.0238462	0.00961097	0.0521841	-0.0566065	15.1519	-0.645199	-1.84458	-3.10139	-1.19995	0.666134	-0.699578	0.0887342	1.29543	-1.65307	8.14e-19	0.522239	0.0720208	0.00340186	0.236755	0.508897	0.487972	0.929707	0.202109	0.105627	1.04e-17	0.753156	0.225757	0.133004	0.480847	0.91074	0.999817	0.999988	0.498487	0.440677	26452	8.72e-78
1357	LOC101928326	101928326_at	101928326	NA	NA	NA	NA	NA	NA	NA	NA	NA	NA	NA	NA	NA	NA	NA	NA	NA	NA	NA	NA	NA	NA	NA	NA	NA	NA	NA	NA	NA	NA	NA	NA	NA	NA	NA	NA	NA	NA	NA	NA	NA	NA	NA	NA	NA	NA	NA	5.23438	5.64286	-0.0259183	-0.0242638	-0.00111456	-0.30053	0.0031368	-0.00870884	0.173448	-0.10726	-0.0339377	7.92446	-0.524653	-0.277032	-0.873103	-0.449366	0.809819	-0.202886	1.27165	-2.1144	-0.787014	6.23e-10	0.602529	0.783088	0.387475	0.655433	0.42252	0.840185	0.210359	0.0403402	0.435607	9.14e-10	0.801514	0.873415	0.718842	0.815587	0.894815	0.999817	0.999988	0.256165	0.772036	8832.83	1.38e-67
1358	LINC01921	101928327_at	101928327	NA	NA	NA	NA	NA	NA	NA	NA	NA	NA	NA	NA	NA	NA	NA	NA	NA	NA	NA	NA	NA	NA	NA	NA	NA	NA	NA	NA	NA	NA	NA	NA	NA	NA	NA	NA	NA	NA	NA	NA	NA	NA	NA	NA	NA	NA	NA	5.3411	6.90973	-0.0787411	-0.133953	-0.00264721	-0.747117	-0.00129789	-0.0549637	0.087765	-0.184257	-0.0997462	8.21288	-1.34906	-1.29446	-1.75515	-0.94551	-0.283597	-1.08376	0.544609	-3.07424	-1.95777	2.44e-10	0.184405	0.202442	0.0863833	0.349702	0.778085	0.284535	0.588847	0.00366506	0.0567919	3.75e-10	0.495908	0.394642	0.41093	0.591686	0.961003	0.999817	0.999988	0.100873	0.339422	6588.79	7.32e-65
1358	DGKB	1607_at	1607	4.43557	4.29137	-0.155352	0.0613639	-0.0134068	-0.103451	1.63824	-0.169684	-0.742929	-0.010314	-0.00146823	0.0336349	2.69404	-1.15102	0.48728	-0.106914	-0.459513	2.61361	-0.943569	-3.23984	-2.54527	-0.366426	0.3372	0.00992884	0.255889	0.628459	0.915339	0.64811	0.0121886	0.3505	0.0022693	0.014469	0.715789	0.737556	0.0114269	0.999864	0.999674	0.99979	0.83238	0.035596	0.999844	0.110359	0.819782	0.929215	0.978442	935.481	1.09e-48	6.87995	5.41825	-0.0490993	0.166077	-0.00153912	1.2046	-0.00864222	-0.0586935	-0.1627	0.0573837	0.0477744	5.75032	-0.75111	1.433	-0.911167	1.3612	-1.68612	-1.03334	-0.901468	0.854874	0.837256	8.53e-07	0.456693	0.159116	0.367306	0.18057	0.0990433	0.307243	0.37238	0.397377	0.407096	1e-06	0.711681	0.346462	0.706166	0.413342	0.876285	0.999817	0.999988	0.668176	0.75278	8716.62	1.83e-67
1359	DGKG	1608_at	1608	4.96569	7.42213	0.110455	0.012567	0.187599	-0.313042	-0.78515	0.0986375	-0.0310126	0.00307033	-0.00337923	0.0463996	7.40727	1.30098	0.158642	2.37826	-2.21049	-1.9913	0.87196	-0.214999	1.20452	-1.3407	0.739491	2.77e-09	0.19998	0.874671	0.0217643	0.0322723	0.0526267	0.387924	0.830753	0.234776	0.186843	0.463503	9.99e-09	0.999864	0.999674	0.917697	0.172368	0.104824	0.999844	0.946148	0.999021	0.77146	0.960692	2954.88	9.81e-60	8.11422	10.011	0.0583493	-0.10802	0.00212769	-2.56261	0.0040452	0.0054383	-0.0321925	-0.232469	-0.164602	8.47576	0.712082	-0.743543	1.00484	-2.31006	0.629607	0.0763805	-0.142292	-2.76277	-2.30124	1.05e-10	0.480275	0.461212	0.320615	0.0257686	0.532295	0.939472	0.887516	0.00841096	0.0263071	1.69e-10	0.727123	0.642188	0.672968	0.134766	0.915952	0.999817	0.999988	0.141732	0.24135	7716.92	2.49e-66
1359	GRM8-AS1	101928333_at	101928333	NA	NA	NA	NA	NA	NA	NA	NA	NA	NA	NA	NA	NA	NA	NA	NA	NA	NA	NA	NA	NA	NA	NA	NA	NA	NA	NA	NA	NA	NA	NA	NA	NA	NA	NA	NA	NA	NA	NA	NA	NA	NA	NA	NA	NA	NA	NA	5.73401	5.41028	-0.00831566	-0.00248894	-3.16e-05	0.683322	-0.00218981	-0.0335693	0.0176076	0.0233037	0.0582449	9.53683	-0.211289	-0.0356699	-0.0310395	1.28249	-0.709612	-0.98163	0.162036	0.57662	1.6954	3.71e-12	0.833664	0.971711	0.975382	0.206569	0.48179	0.331794	0.872039	0.567214	0.0972575	7.38e-12	0.926858	0.983661	0.991515	0.446833	0.905981	0.999817	0.999988	0.786512	0.426834	16699.3	1.65e-73
1360	DGKQ	1609_at	1609	5.4586	5.96068	-0.0245358	-0.0592331	0.0778558	0.0181423	-0.821603	-0.124114	0.12979	0.000739633	-0.000591379	0.133324	5.00068	-0.242936	-0.628573	0.829703	0.107692	-1.75166	-0.922318	0.756386	0.24392	-0.197234	1.78621	9.45e-06	0.809175	0.532852	0.411149	0.914726	0.0867424	0.361351	0.453415	0.808417	0.844545	0.0809004	1.65e-05	0.999864	0.999674	0.988095	0.965975	0.153207	0.999844	0.775978	0.999021	0.962124	0.960692	2522.33	3.26e-58	8.08863	7.71065	0.05518	0.138387	0.000442916	-1.14481	0.000762855	-0.00652676	-0.246032	0.0695516	0.0681643	11.7464	1.21169	1.714	0.376381	-1.8569	0.213643	-0.164943	-1.95674	1.48731	1.71475	5.54e-15	0.232273	0.0937569	0.708491	0.0702095	0.831839	0.869765	0.056916	0.144257	0.0936173	1.99e-14	0.543164	0.260316	0.889898	0.24013	0.970566	0.999817	0.999988	0.429699	0.418824	24820.2	3.41e-77
1360	LOC101928335	101928335_at	101928335	NA	NA	NA	NA	NA	NA	NA	NA	NA	NA	NA	NA	NA	NA	NA	NA	NA	NA	NA	NA	NA	NA	NA	NA	NA	NA	NA	NA	NA	NA	NA	NA	NA	NA	NA	NA	NA	NA	NA	NA	NA	NA	NA	NA	NA	NA	NA	6.79128	6.33287	-0.010773	0.108756	0.000164012	-0.399425	0.00173979	-0.125677	0.0337972	0.0249376	-0.00142079	7.83774	-0.192186	1.09432	0.113229	-0.526341	0.395838	-2.58027	0.218373	0.433236	-0.0290369	8.27e-10	0.848505	0.27993	0.910378	0.601366	0.694189	0.0133848	0.828176	0.667017	0.97697	1.2e-09	0.933278	0.476832	0.968421	0.782086	0.945268	0.999817	0.999988	0.845656	0.993299	11548.7	4.44e-70
1361	AP2A2	161_at	161	9.62898	11.5898	0.0249399	-0.0996939	0.0457681	-0.192791	-1.0211	0.0392295	-0.0521478	0.00281355	-0.00112687	-0.0127015	15.5872	0.395865	-1.69597	0.781906	-1.83458	-3.48993	0.467338	-0.487189	1.48746	-0.60249	-0.272795	1.29e-19	0.694102	0.0968974	0.438423	0.0732787	0.00110428	0.642545	0.628523	0.143965	0.549915	0.786276	2.26e-17	0.999864	0.999674	0.988095	0.268699	0.0074426	0.999844	0.860538	0.999021	0.891097	0.978442	20166.5	3.17e-78	9.90153	7.10532	0.0902159	0.337609	0.000640086	1.1303	-0.00493212	-0.014808	0.0696589	0.117026	0.0237255	8.45765	1.5479	3.26725	0.425006	1.43253	-1.07927	-0.292404	0.432883	1.95537	0.466349	1.11e-10	0.129002	0.00214304	0.672959	0.15925	0.286507	0.771389	0.667272	0.057083	0.643329	1.78e-10	0.43968	0.038937	0.874633	0.383967	0.883728	0.999817	0.999988	0.292953	0.875667	22708	2.29e-76
1361	LOC101928361	101928361_at	101928361	NA	NA	NA	NA	NA	NA	NA	NA	NA	NA	NA	NA	NA	NA	NA	NA	NA	NA	NA	NA	NA	NA	NA	NA	NA	NA	NA	NA	NA	NA	NA	NA	NA	NA	NA	NA	NA	NA	NA	NA	NA	NA	NA	NA	NA	NA	NA	4.64899	4.34968	0.0126934	0.00768759	0.000125414	0.368509	0.00365357	0.028299	-0.039217	-0.0294216	0.021651	8.52602	0.358642	0.122513	0.137128	0.769095	1.31655	0.920196	-0.401321	-0.809534	0.700804	8.91e-11	0.721625	0.903066	0.891572	0.446057	0.194991	0.362624	0.690179	0.422682	0.487215	1.45e-10	0.86987	0.945683	0.9623	0.67281	0.876285	0.999817	0.999988	0.687642	0.799382	13574	1.4e-71
1362	DAO	1610_at	1610	4.93442	5.42896	0.00235637	-0.104022	-0.00913669	0.0512541	-0.950764	-0.090857	0.100651	0.00100749	-0.00315471	0.12237	5.42796	0.0278049	-1.31553	-0.11604	0.36258	-2.41572	-0.804642	0.699044	0.395965	-1.2539	1.95382	2.27e-06	0.977942	0.195089	0.908145	0.71864	0.0198869	0.425317	0.488173	0.694029	0.216445	0.0570445	4.4e-06	0.999864	0.999674	0.99979	0.872161	0.0506714	0.999844	0.793599	0.999021	0.778966	0.960692	2927.5	1.21e-59	7.31849	8.92901	-0.086885	-0.201441	-0.00270304	-0.357317	0.00934355	0.0104476	0.0617868	-0.00349163	-0.0143279	9.59428	-1.3457	-1.75979	-1.62014	-0.408795	1.84566	0.186229	0.346604	-0.0526644	-0.254227	3.11e-12	0.185478	0.0855842	0.112541	0.684727	0.0718603	0.853144	0.730586	0.958244	0.800537	6.26e-12	0.497044	0.247809	0.455744	0.833309	0.876285	0.999817	0.999988	0.983677	0.936773	10108.8	7.68e-69
1362	LOC101928370	101928370_at	101928370	NA	NA	NA	NA	NA	NA	NA	NA	NA	NA	NA	NA	NA	NA	NA	NA	NA	NA	NA	NA	NA	NA	NA	NA	NA	NA	NA	NA	NA	NA	NA	NA	NA	NA	NA	NA	NA	NA	NA	NA	NA	NA	NA	NA	NA	NA	NA	4.82251	6.05834	-0.0403157	-0.133433	-0.000550555	-0.534588	-0.00331731	-0.0445546	0.0341885	-0.0292869	-0.00629328	9.7851	-0.938602	-1.75217	-0.496025	-0.919334	-0.98498	-1.19378	0.288283	-0.663995	-0.167849	1.73e-12	0.353198	0.0869009	0.622413	0.363069	0.330165	0.239132	0.77452	0.510252	0.867492	3.63e-12	0.638997	0.249705	0.851385	0.603843	0.886811	0.999817	0.999988	0.750369	0.959524	9917.26	1.16e-68
1363	DAP	1611_at	1611	7.08119	7.17512	0.00993173	-0.0022958	0.00493295	-0.101951	0.520858	-0.0259632	-0.0330167	0.000620449	0.00275169	0.00663802	9.26908	0.151422	-0.0375145	0.0809491	-0.931869	1.70994	-0.297091	-0.296284	0.315073	1.41315	0.136942	6.07e-12	0.880329	0.970243	0.935846	0.356447	0.0942623	0.767783	0.768395	0.754183	0.164587	0.891696	4.52e-11	0.999864	0.999674	0.99979	0.616208	0.163762	0.999844	0.921621	0.999021	0.760778	0.992254	10062	1.57e-71	8.51611	10.5955	-0.0264463	-0.181623	-0.00135849	-1.53409	-0.00299452	-0.0184501	0.0712562	0.0234711	0.00465433	10.7428	-0.386505	-1.49716	-0.768324	-1.65611	-0.558153	-0.310323	0.377178	0.334048	0.077926	9.84e-14	0.701036	0.141685	0.44651	0.105008	0.579646	0.75782	0.707904	0.739973	0.93825	2.64e-13	0.858101	0.324491	0.757235	0.30104	0.924337	0.999817	0.999988	0.885072	0.982871	12187.1	1.4e-70
1363	LOC101928371	101928371_at	101928371	NA	NA	NA	NA	NA	NA	NA	NA	NA	NA	NA	NA	NA	NA	NA	NA	NA	NA	NA	NA	NA	NA	NA	NA	NA	NA	NA	NA	NA	NA	NA	NA	NA	NA	NA	NA	NA	NA	NA	NA	NA	NA	NA	NA	NA	NA	NA	6.78982	6.91128	-0.0178601	0.00527319	-0.000515355	-0.330111	0.00597686	-0.0424735	-0.0549442	0.0195918	0.0652298	9.4062	-0.350376	0.0583487	-0.39125	-0.478364	1.49541	-0.958946	-0.390397	0.374292	1.46599	5.56e-12	0.727774	0.953742	0.697552	0.634824	0.14214	0.342967	0.698178	0.710033	0.149953	1.08e-11	0.872679	0.974743	0.884812	0.804042	0.876285	0.999817	0.999988	0.869114	0.506171	13959.1	7.67e-72
1364	DAPK1	1612_at	1612	5.37981	5.88862	0.100183	0.00952598	0.216524	-0.308423	1.79503	-0.228347	-0.721383	-0.00233018	0.000656972	-0.0378105	3.87969	0.779	0.0793872	1.81212	-1.43776	3.00545	-1.33261	-3.30155	-0.603493	0.172073	-0.397819	0.000343142	0.440115	0.937082	0.0767381	0.157518	0.0043515	0.189462	0.00190427	0.549254	0.864162	0.692671	0.000468797	0.999864	0.999674	0.917697	0.405868	0.0174444	0.999844	0.101107	0.999021	0.968695	0.971056	1513.37	2.65e-53	9.76826	6.70326	0.145421	0.269258	0.000390068	2.41079	-0.00866336	0.0173413	0.161997	0.185172	0.11247	7.21546	2.25631	2.35639	0.234212	2.76299	-1.71433	0.309656	0.910362	2.79791	1.99915	6.42e-09	0.0292106	0.0230981	0.815936	0.00840614	0.0936956	0.758324	0.367726	0.00767633	0.0519616	8.59e-09	0.304502	0.12329	0.934335	0.0703855	0.876285	0.999817	0.999988	0.135611	0.328689	18074.6	3.04e-74
1364	LOC101928373	101928373_at	101928373	NA	NA	NA	NA	NA	NA	NA	NA	NA	NA	NA	NA	NA	NA	NA	NA	NA	NA	NA	NA	NA	NA	NA	NA	NA	NA	NA	NA	NA	NA	NA	NA	NA	NA	NA	NA	NA	NA	NA	NA	NA	NA	NA	NA	NA	NA	NA	5.19781	6.61011	-0.107848	-0.244459	0.00047066	0.409567	0.00581257	-0.0916632	-0.132073	-0.205796	-0.0795158	4.96894	-1.16859	-1.49404	0.197357	0.32781	0.803255	-1.14306	-0.51832	-2.17156	-0.987048	1.13e-05	0.249031	0.142494	0.844481	0.744652	0.426262	0.25936	0.606902	0.0354732	0.329162	1.27e-05	0.558677	0.325423	0.945504	0.867946	0.896367	0.999817	0.999988	0.244888	0.692933	2496.44	7.6e-56
1365	TMEM30B	161291_at	161291	4.38457	3.27203	0.0730575	0.0282826	0.0261427	0.263898	-0.666477	0.0239978	0.225771	-0.000545442	-0.000189478	0.0275134	3.97838	1.04836	0.434977	0.403773	2.27029	-2.05934	0.258455	1.90689	-0.260697	-0.0915861	0.534223	0.000253233	0.300149	0.665687	0.688319	0.0280978	0.0453592	0.797251	0.0630232	0.795532	0.927439	0.595854	0.000352441	0.999864	0.999674	0.996537	0.159327	0.09396	0.999844	0.36816	0.999021	0.981004	0.969801	3418.68	3.88e-61	5.67554	6.79821	-0.225528	-0.20697	0.00144009	0.260886	0.00243397	0.138712	-0.103039	0.0025824	-0.0253693	4.51741	-2.16018	-1.11816	0.533796	0.184581	0.297332	1.52907	-0.357458	0.0240879	-0.278377	4.86e-05	0.0363982	0.26973	0.596242	0.854429	0.76765	0.133597	0.722504	0.980894	0.782062	5.34e-05	0.316793	0.466578	0.839288	0.928965	0.958863	0.999817	0.999988	0.992166	0.930836	2326.15	3.44e-55
1365	IL12A-AS1	101928376_at	101928376	NA	NA	NA	NA	NA	NA	NA	NA	NA	NA	NA	NA	NA	NA	NA	NA	NA	NA	NA	NA	NA	NA	NA	NA	NA	NA	NA	NA	NA	NA	NA	NA	NA	NA	NA	NA	NA	NA	NA	NA	NA	NA	NA	NA	NA	NA	NA	6.03367	8.59555	-0.0980632	-0.269951	-0.00206452	-1.02356	-0.00395345	-0.0810673	0.00192914	-0.165543	-0.0703444	9.87573	-1.62404	-2.52164	-1.32314	-1.25214	-0.835031	-1.54512	0.0115714	-2.66985	-1.33461	1.31e-12	0.111704	0.0154818	0.192807	0.217314	0.408333	0.129674	0.990821	0.0106785	0.189054	2.81e-12	0.416281	0.101083	0.557047	0.458138	0.893606	0.999817	0.999988	0.157926	0.556601	7856.36	1.69e-66
1366	DAPK3	1613_at	1613	8.34701	6.94782	0.0647535	-0.0447065	0.064783	0.212998	-0.151284	0.0933655	-0.0619119	0.00375051	0.000281121	0.00215058	9.07288	0.997971	-0.738456	1.07462	1.96801	-0.502046	1.07996	-0.561615	1.92524	0.145939	0.0448478	1.14e-11	0.323705	0.464126	0.288353	0.0553351	0.618118	0.285995	0.577204	0.0606238	0.88463	0.96443	7.86e-11	0.999864	0.999674	0.988095	0.231121	0.704455	0.999844	0.835988	0.999021	0.973191	0.996341	14286.6	6.62e-75	7.25603	6.47444	-0.0422379	0.119803	-0.000469235	-0.0540446	-0.00448604	-0.0313956	0.0496038	0.297716	0.288339	6.21255	-0.584204	0.934623	-0.251159	-0.0552157	-0.791337	-0.499754	0.248491	4.01005	4.56878	1.82e-07	0.562147	0.355221	0.802892	0.956223	0.433107	0.619805	0.804942	0.000238628	4.12e-05	2.22e-07	0.776513	0.54903	0.929564	0.980272	0.897897	0.999817	0.999988	0.0281692	0.00707724	7927.24	1.4e-66
1367	LOC101928386	101928386_at	101928386	NA	NA	NA	NA	NA	NA	NA	NA	NA	NA	NA	NA	NA	NA	NA	NA	NA	NA	NA	NA	NA	NA	NA	NA	NA	NA	NA	NA	NA	NA	NA	NA	NA	NA	NA	NA	NA	NA	NA	NA	NA	NA	NA	NA	NA	NA	NA	4.32108	4.04632	-0.0416399	0.0115758	0.00016427	0.406865	0.00174974	-0.00955468	-0.0684996	-0.026688	-0.0117396	9.19767	-1.36434	0.213929	0.20829	0.984714	0.731176	-0.360292	-0.812894	-0.851556	-0.440657	1.06e-11	0.179586	0.831617	0.83599	0.330294	0.468652	0.720399	0.420774	0.399196	0.661677	1.97e-11	0.490675	0.903991	0.941891	0.573772	0.904242	0.999817	0.999988	0.669393	0.884169	15770.3	5.63e-73
1367	DARS1	1615_at	1615	5.10135	6.38244	0.0738707	0.142163	-0.0687592	-0.418653	1.48203	-0.0397736	-0.0219092	-0.00206406	0.00614263	-0.0449436	4.92039	0.672114	1.3863	-0.673351	-2.28361	2.90351	-0.271602	-0.11733	-0.625507	1.88257	-0.553312	1.23e-05	0.504996	0.172584	0.504216	0.027236	0.00573058	0.787188	0.907128	0.534842	0.0663265	0.582827	2.11e-05	0.999864	0.999674	0.988095	0.155805	0.0209978	0.999844	0.969364	0.999021	0.72031	0.965451	1861.79	2.71e-55	9.63099	11.1107	-0.0198622	-0.114969	0.00307098	-1.67177	-0.0020438	0.040428	-0.0936647	-0.105518	-0.201414	12.5305	-0.322884	-1.05416	1.93193	-2.00744	-0.423734	0.756357	-0.551477	-1.67044	-3.75096	6.41e-16	0.748354	0.297719	0.0599997	0.0510382	0.67388	0.453575	0.584172	0.102124	0.00052397	3.01e-15	0.882406	0.494211	0.364983	0.19842	0.943453	0.999817	0.999988	0.370483	0.0331855	19287.4	7.56e-75
1368	PLA2G4E-AS1	101928388_at	101928388	NA	NA	NA	NA	NA	NA	NA	NA	NA	NA	NA	NA	NA	NA	NA	NA	NA	NA	NA	NA	NA	NA	NA	NA	NA	NA	NA	NA	NA	NA	NA	NA	NA	NA	NA	NA	NA	NA	NA	NA	NA	NA	NA	NA	NA	NA	NA	4.28692	5.38641	-0.0286735	-0.105176	-0.0010995	-0.614363	-0.000536101	-0.0117738	-0.0347851	-0.0394691	-0.0131177	12.7679	-0.979703	-2.02692	-1.45381	-1.55055	-0.233613	-0.462974	-0.430467	-1.31328	-0.51346	3.39e-16	0.332733	0.0489235	0.153287	0.128366	0.816399	0.645726	0.669014	0.196082	0.610268	1.72e-15	0.621407	0.182088	0.510671	0.337497	0.967233	0.999817	0.999988	0.492199	0.861719	16878.9	1.31e-73
1368	DAXX	1616_at	1616	8.11543	9.0153	-0.0657609	-0.0174075	0.0313586	-0.101877	-0.257208	-0.0732089	-0.0640296	-0.000762746	0.000856414	-0.0636114	15.6196	-1.34467	-0.38149	0.690152	-1.24888	-1.13247	-1.12352	-0.770618	-0.519479	0.58987	-1.76001	1.2e-19	0.185566	0.704661	0.493693	0.218257	0.263519	0.267261	0.445018	0.606009	0.55827	0.0852993	2.13e-17	0.999864	0.999674	0.988095	0.478421	0.363736	0.999844	0.771648	0.999021	0.893963	0.960692	23771.5	8.24e-80	8.49503	9.67074	-0.0360169	-0.177535	-0.000610598	0.0298608	0.00470675	-0.0162845	0.0482064	-0.0833899	-0.0813104	11.3655	-0.610139	-1.69634	-0.400289	0.0373656	1.0169	-0.317485	0.295774	-1.37569	-1.57799	1.63e-14	0.544993	0.0970788	0.690933	0.970367	0.314909	0.752418	0.768832	0.176069	0.121926	5.21e-14	0.767274	0.265081	0.881752	0.986159	0.886811	0.999817	0.999988	0.470761	0.465501	16292.8	2.8e-73
1369	LOC101928389	101928389_at	101928389	NA	NA	NA	NA	NA	NA	NA	NA	NA	NA	NA	NA	NA	NA	NA	NA	NA	NA	NA	NA	NA	NA	NA	NA	NA	NA	NA	NA	NA	NA	NA	NA	NA	NA	NA	NA	NA	NA	NA	NA	NA	NA	NA	NA	NA	NA	NA	5.05321	4.95221	-0.00487786	-0.0163409	-0.000119985	0.369776	0.00252004	-0.0111465	0.0362772	0.0175405	0.000444204	9.85478	-0.139918	-0.264379	-0.133188	0.783484	0.921906	-0.367965	0.376886	0.489972	0.0145969	1.4e-12	0.889381	0.792756	0.894668	0.437654	0.361741	0.714711	0.708119	0.626654	0.988422	2.98e-12	0.951688	0.880044	0.963073	0.666003	0.886811	0.999817	0.999988	0.823576	0.996178	16528.4	2.06e-73
1369	DAZL	1618_at	1618	3.00052	3.22744	0.0600293	-0.0162873	0.0362012	0.054025	-0.826719	-0.0986351	0.046098	0.00216209	2.71e-05	0.0309626	3.54013	0.77711	-0.225978	0.504408	0.419288	-2.30448	-0.958336	0.351246	0.93225	0.0118061	0.542361	0.000952806	0.441218	0.822256	0.61647	0.677029	0.0259337	0.343087	0.727066	0.356252	0.990633	0.590284	0.00123334	0.999864	0.999674	0.993428	0.849864	0.0615998	0.999844	0.903635	0.999021	0.996648	0.967513	1303.19	7.23e-52	4.11829	3.92844	0.00297209	0.00903405	0.00017145	0.116045	0.00197057	0.0269853	-0.0524802	0.0309006	0.0751735	9.74453	0.106267	0.18219	0.23723	0.306484	0.898594	1.11042	-0.679617	1.07594	3.07918	1.96e-12	0.915867	0.856293	0.813609	0.760721	0.373892	0.273012	0.500403	0.287978	0.00361583	4.07e-12	0.964165	0.917424	0.93335	0.877208	0.887353	0.999817	0.999988	0.582444	0.0889061	17058.6	1.05e-73
1370	LINC01679	101928399_at	101928399	NA	NA	NA	NA	NA	NA	NA	NA	NA	NA	NA	NA	NA	NA	NA	NA	NA	NA	NA	NA	NA	NA	NA	NA	NA	NA	NA	NA	NA	NA	NA	NA	NA	NA	NA	NA	NA	NA	NA	NA	NA	NA	NA	NA	NA	NA	NA	6.94193	10.7931	-0.144814	-0.389178	-0.0031185	-2.20872	0.00785087	3.71e-05	-0.140716	-0.0964882	0.0106369	9.6005	-1.85675	-2.81449	-1.54734	-2.09186	1.2838	0.000547551	-0.653465	-1.20477	0.156241	3.05e-12	0.0702317	0.00735085	0.129138	0.0424149	0.206113	0.999566	0.516949	0.234907	0.876577	6.15e-12	0.36299	0.070139	0.47985	0.178524	0.876285	0.999965	0.999988	0.534753	0.96248	6234.64	2.39e-64
1370	AP1B1	162_at	162	9.84439	11.0103	0.0553474	0.00621217	-0.00400974	-0.196295	-0.0221	0.0512703	-0.0567546	0.00146247	0.000158223	-0.0281384	19.7311	1.1706	0.140816	-0.091278	-2.48896	-0.100646	0.813847	-0.706515	1.03024	0.112721	-0.80527	1.36e-23	0.24801	0.888652	0.927683	0.0166335	0.920285	0.420079	0.483562	0.30848	0.91076	0.424958	1.94e-20	0.999864	0.999674	0.99979	0.114612	0.943244	0.999844	0.791645	0.999021	0.976379	0.960692	37421.9	3.51e-84	8.74651	9.62024	-0.0547313	-0.0526553	-0.000876936	-0.913928	0.00107783	0.0318421	-0.0948571	-0.0156217	0.0229749	14.4048	-1.18128	-0.64101	-0.732454	-1.45705	0.296688	0.790941	-0.741514	-0.328344	0.568072	5.02e-18	0.24401	0.524931	0.46788	0.152393	0.768138	0.433336	0.462428	0.744251	0.572952	4.63e-17	0.554362	0.693232	0.770134	0.3746	0.958901	0.999817	0.999988	0.88759	0.842331	28036.2	2.51e-78
1371	LOC101928401	101928401_at	101928401	NA	NA	NA	NA	NA	NA	NA	NA	NA	NA	NA	NA	NA	NA	NA	NA	NA	NA	NA	NA	NA	NA	NA	NA	NA	NA	NA	NA	NA	NA	NA	NA	NA	NA	NA	NA	NA	NA	NA	NA	NA	NA	NA	NA	NA	NA	NA	4.89885	4.63124	-0.0301326	-0.0451409	0.00074874	0.748586	0.00931354	0.0278676	-0.0703859	0.0618665	0.0578975	10.7721	-1.01027	-0.853644	0.971464	1.85391	3.98244	1.07529	-0.854709	2.01995	2.22379	9.03e-14	0.318041	0.398051	0.336771	0.0706459	0.000259729	0.288265	0.397467	0.0496715	0.0314868	2.44e-13	0.611328	0.589313	0.68556	0.240937	0.876285	0.999817	0.999988	0.278068	0.262781	21224.8	9.73e-76
1371	BRINP1	1620_at	1620	8.01742	6.86461	0.0107342	-0.0199532	0.0209637	-0.0110956	1.54546	0.255812	-0.156242	-0.00211649	0.00126542	-0.0420247	5.93656	0.109559	-0.218267	0.230296	-0.067893	3.3965	1.95959	-0.938609	-0.719503	0.435047	-0.58038	4.07e-07	0.913253	0.828222	0.818921	0.946176	0.00144945	0.0563443	0.353013	0.475604	0.665637	0.564594	9.06e-07	0.999864	0.999674	0.99979	0.979451	0.00878403	0.999844	0.714333	0.999021	0.918516	0.963103	5781.86	3.4e-66	10.0879	11.0297	-0.0357679	0.0603228	-0.00421695	-1.67845	-0.00125842	0.0261924	0.169257	-0.287942	-0.216759	10.96	-0.512311	0.487335	-2.33741	-1.77581	-0.229879	0.431758	0.878051	-4.01633	-3.55673	5.22e-14	0.611065	0.628506	0.0241608	0.0828689	0.81928	0.668083	0.384814	0.000234063	0.000931812	1.49e-13	0.806617	0.770198	0.262441	0.2634	0.96766	0.999817	0.999988	0.0279534	0.0448808	16427	2.35e-73
1372	EIF2AK3-DT	101928403_at	101928403	NA	NA	NA	NA	NA	NA	NA	NA	NA	NA	NA	NA	NA	NA	NA	NA	NA	NA	NA	NA	NA	NA	NA	NA	NA	NA	NA	NA	NA	NA	NA	NA	NA	NA	NA	NA	NA	NA	NA	NA	NA	NA	NA	NA	NA	NA	NA	5.41861	6.28998	-0.0586928	-0.0865823	0.000307827	-0.615298	0.00212989	0.00091686	-0.0173001	0.018536	-0.0606219	15.7962	-2.12463	-1.76781	0.431224	-1.64525	0.983314	0.0381969	-0.22682	0.653432	-2.51399	1.78e-19	0.0394277	0.0842154	0.668468	0.107237	0.330974	0.969708	0.821643	0.51697	0.0157765	3.05e-18	0.322872	0.245692	0.872663	0.30459	0.886811	0.999817	0.999988	0.75395	0.193623	30270.3	4.86e-79
1372	DBH	1621_at	1621	5.6492	5.97188	0.0334321	-0.0578183	-0.0168366	0.0965294	-0.992373	-0.10987	0.0737143	-0.000513106	-0.00214992	-0.00335279	7.45804	0.49276	-0.913347	-0.267095	0.85296	-3.1495	-1.21539	0.639489	-0.251895	-1.06738	-0.0668665	2.33e-09	0.624612	0.365997	0.790634	0.398263	0.00292494	0.230645	0.525793	0.802286	0.291574	0.946988	8.56e-09	0.999864	0.999674	0.99979	0.651846	0.0135184	0.999844	0.81268	0.999021	0.805074	0.996341	5986.12	1.58e-66	7.41441	9.29333	-0.038116	-0.200627	-0.00274192	-0.675647	-0.00275522	-0.0511045	0.0624652	-0.057489	0.0308582	11.7689	-0.69577	-2.06564	-1.93691	-0.911015	-0.641432	-1.0736	0.412981	-1.02195	0.645304	5.2e-15	0.49033	0.0449455	0.05937	0.367386	0.524659	0.289012	0.68168	0.312543	0.522172	1.88e-14	0.733616	0.174005	0.36462	0.607559	0.914455	0.999817	0.999988	0.600786	0.817963	14411.2	3.88e-72
1373	DBI	1622_at	1622	7.33586	9.46201	0.0927667	0.0183364	0.00423887	-0.288311	-0.525461	0.0834202	0.0748496	0.00229822	-0.000733617	-0.0450003	8.67235	1.00347	0.212582	0.0493516	-1.8697	-1.22391	0.677251	0.476553	0.828026	-0.267304	-0.658656	4.16e-11	0.321076	0.832627	0.960861	0.0681336	0.227447	0.501763	0.636019	0.412087	0.790473	0.513521	2.44e-10	0.999864	0.999674	0.99979	0.25963	0.324096	0.999844	0.864846	0.999021	0.947251	0.960692	5436.58	1.33e-65	11.6861	14.8591	-0.163623	-0.384522	0.00289374	-1.70429	-0.00109508	-0.0116517	0.310739	-0.0469812	0.119073	9.49916	-1.50775	-1.99855	1.03191	-1.16005	-0.128697	-0.123567	1.03709	-0.421595	1.257	4.17e-12	0.138958	0.0520291	0.307904	0.252451	0.8982	0.902236	0.305513	0.675429	0.215563	8.23e-12	0.451193	0.187976	0.663223	0.498362	0.980527	0.999817	0.999988	0.850821	0.587221	9124.87	6.88e-68
1373	LINC02023	101928405_at	101928405	NA	NA	NA	NA	NA	NA	NA	NA	NA	NA	NA	NA	NA	NA	NA	NA	NA	NA	NA	NA	NA	NA	NA	NA	NA	NA	NA	NA	NA	NA	NA	NA	NA	NA	NA	NA	NA	NA	NA	NA	NA	NA	NA	NA	NA	NA	NA	5.08004	5.5804	-0.0220668	-0.0773024	-0.000177336	0.0114646	0.00281699	-0.0274244	0.0568552	-0.0432904	-0.00115706	10.1724	-0.579819	-1.14565	-0.180321	0.0222516	0.944005	-0.829308	0.541073	-1.10772	-0.0348292	5.35e-13	0.565074	0.258299	0.857751	0.982351	0.350461	0.411527	0.59126	0.274164	0.972378	1.24e-12	0.778981	0.455604	0.9501	0.992115	0.886811	0.999817	0.999988	0.571733	0.992706	14017.1	7.02e-72
1374	LOC101928409	101928409_at	101928409	NA	NA	NA	NA	NA	NA	NA	NA	NA	NA	NA	NA	NA	NA	NA	NA	NA	NA	NA	NA	NA	NA	NA	NA	NA	NA	NA	NA	NA	NA	NA	NA	NA	NA	NA	NA	NA	NA	NA	NA	NA	NA	NA	NA	NA	NA	NA	6.51438	8.57438	-0.128038	-0.230661	-0.00316694	-0.644771	0.00312961	-0.0666088	-0.107047	0.010648	0.0645556	8.7829	-1.89047	-1.92093	-1.80953	-0.703207	0.589326	-1.13185	-0.572452	0.153103	1.09194	3.93e-11	0.0654718	0.0614116	0.0773888	0.485731	0.558738	0.263995	0.570008	0.879036	0.280962	6.68e-11	0.357183	0.207537	0.397132	0.704167	0.920814	0.999817	0.999988	0.952344	0.652803	7279.14	8.68e-66
1374	RETREG3	162427_at	162427	8.38632	9.89682	0.00325888	-0.0148896	-0.0318918	-0.378128	0.987883	-0.0163218	-0.188188	-0.000187075	0.00265144	-0.0628635	9.74215	0.0378604	-0.185395	-0.398782	-2.63363	2.47126	-0.142315	-1.28682	-0.072389	1.03759	-0.988205	1.36e-12	0.969969	0.853764	0.691967	0.011586	0.0173719	0.887475	0.204829	0.942618	0.305084	0.328411	1.21e-11	0.999864	0.999674	0.996613	0.0942305	0.0460568	0.999844	0.587947	0.999021	0.808252	0.960692	8195.32	1.49e-69	9.56163	9.45069	0.0441278	0.110675	3.57e-05	-1.17551	-0.000294239	0.0400436	0.130715	-0.0109257	-0.0523815	14.3264	0.96423	1.36403	0.0301749	-1.89733	-0.0819983	1.007	1.03449	-0.23249	-1.31124	6.1e-18	0.340343	0.179681	0.976068	0.0645385	0.93503	0.319592	0.306712	0.817265	0.196763	5.44e-17	0.628491	0.370427	0.99155	0.228463	0.989032	0.999817	0.999988	0.924101	0.564322	34341.1	3.26e-80
1375	DBN1	1627_at	1627	7.94338	7.29171	0.0485108	0.0473261	0.00588414	-0.0424042	1.16315	0.152838	-0.266526	-0.000903818	0.000366101	-0.100697	8.61591	0.676501	0.707342	0.0883187	-0.354516	3.49271	1.59966	-2.18766	-0.419808	0.171971	-1.9001	5e-11	0.502234	0.483053	0.930021	0.724631	0.0010953	0.116771	0.0340051	0.676651	0.864242	0.06393	2.86e-10	0.999864	0.999674	0.99979	0.875754	0.00740976	0.999844	0.298323	0.999021	0.968695	0.960692	10594.6	5.01e-72	9.3747	9.53435	0.0154138	0.0631087	-0.000125655	-1.10104	-0.00425261	-0.0359503	0.209191	0.149459	0.0878179	16.6269	0.387461	0.894772	-0.122234	-2.0444	-1.36335	-1.04003	1.90455	3.65866	2.52891	2.68e-20	0.700334	0.375909	0.903285	0.0470909	0.179895	0.304163	0.0635675	0.000689933	0.0152063	6.54e-19	0.857779	0.569328	0.965622	0.189603	0.876285	0.999817	0.999988	0.0497873	0.188895	43690.8	1.88e-82
1375	LOC101928417	101928417_at	101928417	NA	NA	NA	NA	NA	NA	NA	NA	NA	NA	NA	NA	NA	NA	NA	NA	NA	NA	NA	NA	NA	NA	NA	NA	NA	NA	NA	NA	NA	NA	NA	NA	NA	NA	NA	NA	NA	NA	NA	NA	NA	NA	NA	NA	NA	NA	NA	5.07895	5.30084	-0.0118199	-0.0172776	-8.31e-06	-0.247184	0.00229375	-0.00662686	0.0059243	-0.0531699	0.0482728	7.87801	-0.25321	-0.208765	-0.00688703	-0.391142	0.626684	-0.163381	0.0459661	-1.10922	1.18469	7.25e-10	0.801317	0.835621	0.994537	0.697631	0.534192	0.870987	0.963551	0.273524	0.242672	1.06e-09	0.910352	0.905933	0.998319	0.840776	0.915996	0.999817	0.999988	0.570858	0.616503	9313.54	4.44e-68
1376	MYOCD-AS1	101928418_at	101928418	NA	NA	NA	NA	NA	NA	NA	NA	NA	NA	NA	NA	NA	NA	NA	NA	NA	NA	NA	NA	NA	NA	NA	NA	NA	NA	NA	NA	NA	NA	NA	NA	NA	NA	NA	NA	NA	NA	NA	NA	NA	NA	NA	NA	NA	NA	NA	5.28952	6.79817	-0.0955729	-0.157934	-0.00115218	-0.878895	0.00698762	0.0104646	-0.0435981	0.00299149	0.0293562	11.6085	-2.35242	-2.19263	-1.09748	-1.59796	2.19354	0.296435	-0.38867	0.0717056	0.82778	8.17e-15	0.0233166	0.0338146	0.278561	0.117404	0.0337441	0.768331	0.699445	0.94317	0.412383	2.81e-14	0.289938	0.150217	0.637421	0.32054	0.876285	0.999817	0.999988	0.978056	0.756147	13337.7	2.03e-71
1376	DBP	1628_at	1628	7.51588	7.59214	0.0388936	0.0344916	-0.0107655	0.0707312	-0.482635	-0.109116	-0.114678	-0.00143549	-0.00158265	-0.0108289	9.67918	0.585209	0.556218	-0.174344	0.638031	-1.56368	-1.23222	-1.0156	-0.719404	-0.802128	-0.220469	1.66e-12	0.561372	0.580856	0.862388	0.526733	0.124998	0.224356	0.315328	0.475664	0.426754	0.826517	1.43e-11	0.999864	0.999674	0.99979	0.751759	0.203825	0.999844	0.686448	0.999021	0.852272	0.9807	11040	2.01e-72	7.7828	7.95038	0.0395612	0.0516314	-0.00368191	-0.367385	-0.00503712	-0.0139619	0.0616107	0.00149877	-0.0384194	9.49482	0.681026	0.50132	-2.4528	-0.467157	-1.10589	-0.276607	0.384134	0.0251254	-0.757668	4.22e-12	0.49952	0.618713	0.0183232	0.642755	0.274946	0.783412	0.702779	0.980072	0.452798	8.33e-12	0.740076	0.763466	0.240388	0.809182	0.878946	0.999817	0.999988	0.992166	0.779772	14122.1	5.98e-72
1377	DBT	1629_at	1629	2.70452	0.644301	-0.0581588	0.111121	-0.0287406	0.312728	-0.0743257	0.208148	0.154388	0.00260137	0.00202867	-0.0670615	0.553769	-0.589947	1.20808	-0.313786	1.90179	-0.162343	1.58466	0.921764	0.878899	0.693161	-0.920455	0.582517	0.558219	0.233417	0.755154	0.0637039	0.871773	0.120146	0.361637	0.384191	0.491821	0.362312	0.590949	0.999864	0.999674	0.99979	0.251144	0.907871	0.999844	0.719927	0.999021	0.873204	0.960692	650.362	3.31e-45	7.0557	8.46118	-0.0285951	-0.148067	-0.00102607	-0.753418	0.00137228	-0.0038556	-0.0464443	0.00390886	-0.00777847	14.0628	-0.685061	-2.0008	-0.951282	-1.33328	0.41929	-0.106305	-0.402998	0.0911952	-0.213484	1.18e-17	0.496996	0.0517771	0.346798	0.189488	0.677099	0.915836	0.688954	0.927763	0.831962	9.45e-17	0.738532	0.187547	0.691765	0.424692	0.943453	0.999817	0.999988	0.97266	0.946688	22478.9	2.85e-76
1377	LOC101928419	101928419_at	101928419	NA	NA	NA	NA	NA	NA	NA	NA	NA	NA	NA	NA	NA	NA	NA	NA	NA	NA	NA	NA	NA	NA	NA	NA	NA	NA	NA	NA	NA	NA	NA	NA	NA	NA	NA	NA	NA	NA	NA	NA	NA	NA	NA	NA	NA	NA	NA	6.3435	8.03797	-0.101575	-0.123305	-0.000680087	-1.46011	-0.00252615	-0.0726836	-0.0963329	-0.0609695	0.0326382	9.12755	-1.6626	-1.13839	-0.430788	-1.76537	-0.527347	-1.36919	-0.571098	-0.971852	0.612018	1.32e-11	0.103693	0.261284	0.668783	0.0846295	0.600673	0.178075	0.570917	0.33658	0.543761	2.41e-11	0.407625	0.459164	0.872717	0.266363	0.927983	0.999817	0.999988	0.62014	0.829202	8482.33	3.28e-67
1378	LINC01490	101928420_at	101928420	NA	NA	NA	NA	NA	NA	NA	NA	NA	NA	NA	NA	NA	NA	NA	NA	NA	NA	NA	NA	NA	NA	NA	NA	NA	NA	NA	NA	NA	NA	NA	NA	NA	NA	NA	NA	NA	NA	NA	NA	NA	NA	NA	NA	NA	NA	NA	4.9281	4.77704	-0.00628006	0.0335001	-0.00128791	0.0712615	-0.00050348	-0.0319657	-0.0783062	-0.0167218	0.0605737	6.44739	-0.122176	0.367598	-0.969618	0.102405	-0.124922	-0.715698	-0.551759	-0.316802	1.35002	8.3e-08	0.903331	0.714983	0.33768	0.918913	0.90117	0.478061	0.58398	0.752933	0.184101	1.03e-07	0.957981	0.828919	0.686311	0.961769	0.980527	0.999817	0.999988	0.892376	0.550845	7231.8	9.98e-66
1378	AP2B1	163_at	163	9.54017	10.4858	0.0830354	-0.199124	0.0407163	-0.220675	0.709216	0.0750018	-0.241664	-0.00227185	-0.00100702	-0.0232787	10.8231	1.01151	-2.59974	0.533847	-1.61161	1.8603	0.685719	-1.73272	-0.921779	-0.41321	-0.383705	4.94e-14	0.317256	0.012623	0.596112	0.114139	0.0694796	0.496458	0.0900913	0.361629	0.681443	0.70303	7.02e-13	0.999864	0.999674	0.992221	0.338891	0.128932	0.999844	0.42571	0.999021	0.922901	0.971056	11660.7	5.98e-73	10.3	7.78113	0.00616333	0.175403	-0.000593885	2.74751	-0.000847848	-0.0134812	-0.330851	0.164122	0.0241029	9.88568	0.112869	1.81176	-0.420879	3.71659	-0.198021	-0.284127	-2.19444	2.92691	0.505665	1.27e-12	0.910662	0.0770371	0.675947	0.000580684	0.843965	0.777682	0.0336748	0.00546009	0.615684	2.74e-12	0.961329	0.23446	0.876107	0.0156029	0.972113	0.999817	0.999988	0.118173	0.864297	27994.9	2.59e-78
1379	LOC101928424	101928424_at	101928424	NA	NA	NA	NA	NA	NA	NA	NA	NA	NA	NA	NA	NA	NA	NA	NA	NA	NA	NA	NA	NA	NA	NA	NA	NA	NA	NA	NA	NA	NA	NA	NA	NA	NA	NA	NA	NA	NA	NA	NA	NA	NA	NA	NA	NA	NA	NA	6.7118	8.59772	-0.0463543	-0.190601	-0.00131173	-1.15274	0.00282458	0.0542415	-0.0925809	0.0323837	-0.0574241	13.6485	-1.06069	-2.45998	-1.16155	-1.94839	0.824303	1.42842	-0.767278	0.721623	-1.50531	3.38e-17	0.294775	0.0180064	0.251849	0.0579381	0.414334	0.160423	0.447125	0.474447	0.139582	2.34e-16	0.593152	0.10915	0.615684	0.214375	0.89403	0.999817	0.999988	0.726978	0.490905	18558.2	1.72e-74
1379	DCC	1630_at	1630	3.06122	2.90955	0.00622189	-0.0644448	0.037534	0.0689598	-0.347124	0.0510743	0.19217	-7.52e-05	-0.00016391	0.0169622	3.09873	0.0782057	-0.868168	0.507787	0.519649	-0.939501	0.48182	1.42171	-0.031493	-0.069398	0.288489	0.00336811	0.938016	0.389974	0.614118	0.605891	0.35256	0.632302	0.162101	0.975018	0.944985	0.774316	0.00407077	0.999864	0.999674	0.993428	0.80525	0.457472	0.999844	0.532919	0.999021	0.984824	0.978442	1278.67	1.1e-51	6.04938	4.97061	0.0212434	0.0992705	0.00151611	0.552691	0.00470635	-0.00413028	0.00572472	0.0416224	-0.0139984	6.86268	0.42277	1.11431	1.16763	0.812474	1.19454	-0.0945987	0.0412636	0.806661	-0.319149	2.07e-08	0.674578	0.271359	0.249412	0.421012	0.23884	0.925075	0.967277	0.424318	0.751165	2.68e-08	0.843172	0.468325	0.612726	0.651859	0.878652	0.999817	0.999988	0.688685	0.91913	11402.6	5.83e-70
1380	ECI1	1632_at	1632	6.78708	8.5361	-0.0092562	0.00885587	-0.0702762	-0.330429	0.115068	0.030895	0.248195	0.00219451	0.00416138	-0.0181785	7.75704	-0.0992721	0.101795	-0.811227	-2.12456	0.265732	0.248685	1.56674	0.783921	1.50334	-0.263806	8.55e-10	0.921369	0.919378	0.421566	0.0392301	0.791676	0.804752	0.124279	0.437251	0.139837	0.793151	3.5e-09	0.999864	0.999674	0.988095	0.190428	0.845642	0.999844	0.483801	0.999021	0.754019	0.978442	4575.33	6.09e-64	8.32831	10.2997	-0.0645298	-0.132768	-0.000689464	-1.96111	0.00118244	0.0253154	0.0859846	-0.0663853	-0.122116	14.611	-1.31951	-1.53127	-0.545582	-2.96211	0.308367	0.595749	0.636805	-1.32193	-2.86063	3.02e-18	0.194007	0.133055	0.588183	0.00496855	0.759298	0.554477	0.527641	0.193206	0.00651114	3.04e-17	0.50523	0.313769	0.834701	0.0517227	0.957614	0.999817	0.999988	0.488942	0.122291	22817.7	2.07e-76
1380	LOC101928429	101928429_at	101928429	NA	NA	NA	NA	NA	NA	NA	NA	NA	NA	NA	NA	NA	NA	NA	NA	NA	NA	NA	NA	NA	NA	NA	NA	NA	NA	NA	NA	NA	NA	NA	NA	NA	NA	NA	NA	NA	NA	NA	NA	NA	NA	NA	NA	NA	NA	NA	4.64182	4.67745	0.000670451	0.0139299	0.00122155	-0.264412	-0.00432858	-0.0316119	-0.140571	-0.041205	-0.0299136	10.3921	0.0214712	0.25162	1.5139	-0.625487	-1.76795	-1.16511	-1.63049	-1.28506	-1.09747	2.77e-13	0.982969	0.802538	0.137395	0.53497	0.0841911	0.250422	0.11033	0.205675	0.278567	6.79e-13	0.993942	0.885788	0.490574	0.736905	0.876285	0.999817	0.999988	0.501854	0.650679	17385.7	6.98e-74
1381	ATXN1-AS1	101928433_at	101928433	NA	NA	NA	NA	NA	NA	NA	NA	NA	NA	NA	NA	NA	NA	NA	NA	NA	NA	NA	NA	NA	NA	NA	NA	NA	NA	NA	NA	NA	NA	NA	NA	NA	NA	NA	NA	NA	NA	NA	NA	NA	NA	NA	NA	NA	NA	NA	6.45188	7.0015	-0.126423	-0.0203412	-0.000773048	-0.414203	0.00331349	0.0105143	-0.140575	-0.188088	-0.225004	7.86156	-2.04616	-0.185693	-0.48419	-0.495192	0.683965	0.195848	-0.824048	-2.96455	-4.17195	7.65e-10	0.0469105	0.853562	0.630717	0.622995	0.497681	0.845656	0.414477	0.00493605	0.000144581	1.11e-09	0.336922	0.916094	0.855677	0.795681	0.909299	0.999817	0.999988	0.11401	0.0160268	8581.41	2.56e-67
1381	DCK	1633_at	1633	3.58296	-0.418595	0.0315547	0.090957	0.138299	0.451243	1.45691	0.0757851	-0.117408	-0.00343069	0.00266595	0.011492	-0.378342	0.336599	1.03988	1.58785	2.88574	3.3464	0.606735	-0.737151	-1.21891	0.957913	0.165873	0.706981	0.738006	0.304028	0.119423	0.00600915	0.00167472	0.547119	0.464911	0.229321	0.343297	0.86901	0.713617	0.999864	0.999674	0.938162	0.0628938	0.00959823	0.999844	0.78112	0.999021	0.822156	0.98881	1263.69	1.43e-51	8.2962	4.36524	0.160358	0.500352	0.000731708	1.50319	-0.0204964	-0.0517031	0.120421	0.139415	0.0853665	3.05787	1.61919	2.84963	0.285917	1.12115	-2.63949	-0.600824	0.440392	1.37088	0.987479	0.00383295	0.112747	0.00670276	0.77632	0.268468	0.0115336	0.551123	0.661867	0.177552	0.328953	0.00401357	0.418286	0.0668378	0.918434	0.515256	0.876285	0.999817	0.999988	0.472378	0.692839	5522.97	3.2e-63
1382	DCTD	1635_at	1635	7.2732	5.11591	0.0709446	0.0190083	0.0655068	0.0861829	1.55765	0.0683292	-0.0274526	0.00328041	0.00507734	-0.00460224	5.23898	0.857434	0.24622	0.852134	0.624454	4.05365	0.619804	-0.195287	1.32053	2.06701	-0.0752632	4.28e-06	0.395813	0.806648	0.398716	0.535528	0.000200461	0.538557	0.84606	0.193428	0.0445977	0.940344	7.91e-06	0.999864	0.999674	0.988095	0.756909	0.00306644	0.999844	0.95051	0.999021	0.699494	0.996341	6672.24	1.42e-67	8.68714	7.25978	0.0968576	0.198691	0.000611317	0.276929	-0.00665956	-0.0285259	0.0163546	0.0645624	-0.0268948	9.7402	1.87315	2.16733	0.457512	0.395599	-1.64256	-0.634898	0.114555	1.21592	-0.595858	1.99e-12	0.0678811	0.0358148	0.649615	0.694364	0.107796	0.528871	0.909333	0.230675	0.554406	4.12e-12	0.360549	0.154698	0.865303	0.838878	0.876285	0.999817	0.999988	0.530242	0.834284	22205.7	3.7e-76
1382	LINC01700	101928435_at	101928435	NA	NA	NA	NA	NA	NA	NA	NA	NA	NA	NA	NA	NA	NA	NA	NA	NA	NA	NA	NA	NA	NA	NA	NA	NA	NA	NA	NA	NA	NA	NA	NA	NA	NA	NA	NA	NA	NA	NA	NA	NA	NA	NA	NA	NA	NA	NA	7.59691	8.44156	-0.0452183	-0.104858	4.57e-05	-0.359245	0.0047365	-0.0535829	-0.0305248	-0.00158503	0.00959501	15.3036	-1.18163	-1.54552	0.0461749	-0.693431	1.57855	-1.61145	-0.288902	-0.0403356	0.287241	5.67e-19	0.243872	0.129576	0.963385	0.491782	0.121796	0.114426	0.77405	0.968013	0.775313	7.81e-18	0.554236	0.309172	0.988032	0.708613	0.876285	0.999817	0.999988	0.987303	0.928703	31004.6	2.91e-79
1383	LINC02753	101928443_at	101928443	NA	NA	NA	NA	NA	NA	NA	NA	NA	NA	NA	NA	NA	NA	NA	NA	NA	NA	NA	NA	NA	NA	NA	NA	NA	NA	NA	NA	NA	NA	NA	NA	NA	NA	NA	NA	NA	NA	NA	NA	NA	NA	NA	NA	NA	NA	NA	6.61954	9.40901	-0.112077	-0.213588	-0.00185325	-2.57933	0.00849919	0.0344987	0.0195957	-0.0206898	0.00552103	8.32556	-1.42949	-1.53656	-0.914735	-2.43007	1.38254	0.506399	0.0905231	-0.256984	0.0806715	1.7e-10	0.160118	0.131756	0.365451	0.0193608	0.173972	0.615173	0.928293	0.798422	0.936079	2.66e-10	0.471374	0.311969	0.704878	0.114472	0.876285	0.999817	0.999988	0.91447	0.982211	5609.79	2.29e-63
1383	ACE	1636_at	1636	6.46656	6.10104	0.00255413	-0.0453221	-0.0167979	0.223115	-1.20509	-0.0967467	0.197477	0.00131885	-0.00278023	0.0226492	6.94351	0.0343066	-0.652444	-0.242845	1.79663	-3.48537	-0.975296	1.56121	0.590024	-1.25788	0.411639	1.33e-08	0.972787	0.517481	0.809245	0.0792034	0.00111912	0.334701	0.12558	0.558167	0.215014	0.682586	4.09e-08	0.999864	0.999674	0.99979	0.278597	0.00748794	0.999844	0.485464	0.999021	0.777676	0.971056	6514.3	2.42e-67	6.61311	7.78779	-0.0537249	-0.0993492	-0.00105495	-1.09177	0.00777487	0.00437703	0.0188822	0.089242	0.0902918	9.20934	-0.915767	-0.955169	-0.695883	-1.37464	1.6902	0.0858647	0.116572	1.48137	1.76316	1.03e-11	0.364916	0.344852	0.490261	0.176393	0.0982556	0.931974	0.907744	0.145827	0.0850058	1.91e-11	0.647031	0.539414	0.782012	0.407611	0.876285	0.999817	0.999988	0.432583	0.400551	9998.06	9.73e-69
1384	LOC101928446	101928446_at	101928446	NA	NA	NA	NA	NA	NA	NA	NA	NA	NA	NA	NA	NA	NA	NA	NA	NA	NA	NA	NA	NA	NA	NA	NA	NA	NA	NA	NA	NA	NA	NA	NA	NA	NA	NA	NA	NA	NA	NA	NA	NA	NA	NA	NA	NA	NA	NA	5.96767	6.37174	-0.105996	-0.181667	0.00136748	1.01119	0.0174472	0.00516469	0.0430682	-0.0529341	0.08405	5.53602	-1.32747	-1.28327	0.662755	0.935438	2.78674	0.0744397	0.195355	-0.645588	1.20589	1.74e-06	0.191384	0.206296	0.511038	0.354806	0.00790311	0.941007	0.846039	0.521989	0.234478	2.02e-06	0.502373	0.399107	0.793835	0.595624	0.876285	0.999817	0.999988	0.757483	0.607162	4395.76	4.23e-61
1384	DCT	1638_at	1638	4.01539	4.08265	0.0689155	-0.00911955	0.0732347	0.130309	-0.974667	0.0275392	0.117091	-0.00054296	-0.00364513	0.0475853	4.90836	0.977843	-0.138684	1.11843	1.10847	-2.97786	0.293272	0.977879	-0.256602	-1.74217	0.913601	1.28e-05	0.333454	0.890328	0.269402	0.273629	0.00469034	0.770681	0.333436	0.798672	0.0884073	0.365865	2.19e-05	0.999864	0.999674	0.988095	0.54062	0.0182964	0.999844	0.699353	0.999021	0.740422	0.960692	2803.43	3.14e-59	6.38533	6.71974	-0.0323934	-0.0184445	0.00145821	-0.39127	-0.00353678	-0.0746222	-0.209019	-0.0897485	-0.0485091	9.34112	-0.64908	-0.208457	1.13073	-0.579117	-0.903826	-1.72082	-1.51691	-1.75127	-1.11352	6.8e-12	0.519751	0.835861	0.264461	0.565543	0.371143	0.0925004	0.136634	0.087057	0.271693	1.3e-11	0.752098	0.905961	0.624896	0.759088	0.886933	0.999817	0.999988	0.347445	0.645463	12879.2	4.3e-71
1385	DCTN1	1639_at	1639	10.6639	8.02799	-0.330001	-0.203201	-0.428344	0.132664	2.5906	0.181846	-0.350215	-0.00505673	0.00737742	-0.22816	4.07238	-1.97567	-1.30384	-2.76014	0.476156	3.33961	0.81709	-1.23408	-1.00835	1.48775	-1.84829	0.000189091	0.0544318	0.199011	0.00836783	0.636299	0.00170769	0.418243	0.223668	0.318756	0.143891	0.0712316	0.000268155	0.999864	0.999674	0.917697	0.82602	0.00971554	0.999844	0.608375	0.999021	0.755244	0.960692	3520.53	2.03e-61	10.6428	7.18702	0.167947	0.467545	-0.000206858	0.807844	-0.00469013	-0.00138949	0.00273333	0.169019	0.0470269	7.76124	2.61426	4.10495	-0.124608	0.928865	-0.931103	-0.0248919	0.01541	2.56211	0.838607	1.06e-09	0.0122913	0.00017804	0.901417	0.358164	0.357019	0.980257	0.987777	0.0140047	0.406345	1.52e-09	0.267296	0.0139722	0.96527	0.59861	0.886811	0.999817	0.999988	0.175033	0.752337	21594.1	6.73e-76
1385	LINC02426	101928449_at	101928449	NA	NA	NA	NA	NA	NA	NA	NA	NA	NA	NA	NA	NA	NA	NA	NA	NA	NA	NA	NA	NA	NA	NA	NA	NA	NA	NA	NA	NA	NA	NA	NA	NA	NA	NA	NA	NA	NA	NA	NA	NA	NA	NA	NA	NA	NA	NA	4.91163	5.64141	-0.0256219	-0.0855581	-0.000903551	-0.196051	0.00311746	-0.0280504	-0.03874	-0.0711922	-0.0330559	7.96047	-0.521144	-0.981554	-0.711205	-0.294552	0.808692	-0.656616	-0.28539	-1.41014	-0.770247	5.54e-10	0.60495	0.331831	0.480812	0.769759	0.423161	0.51494	0.77672	0.165717	0.445381	8.18e-10	0.802643	0.527256	0.777569	0.882106	0.895047	0.999817	0.999988	0.456532	0.776337	7851.88	1.72e-66
1386	AP1G1	164_at	164	5.95198	5.43256	0.0412723	-0.0491313	0.0592837	-0.0251584	0.831537	-0.0414163	-0.0353323	-0.000300222	0.000730462	-0.0774902	6.37433	0.57154	-0.729199	0.883616	-0.208867	2.47951	-0.430453	-0.287985	-0.138475	0.34073	-1.452	9.18e-08	0.570518	0.469712	0.381666	0.835508	0.0170241	0.66895	0.774699	0.890492	0.734915	0.153537	2.33e-07	0.999864	0.999674	0.988095	0.932206	0.0453358	0.999844	0.924042	0.999021	0.935336	0.960692	5865.37	2.47e-66	7.99735	5.65631	0.0658105	0.160901	0.00157641	2.14486	-0.00247842	-0.00986443	-0.00973324	0.172692	0.163215	7.51921	1.26104	1.739	1.16896	3.03586	-0.605681	-0.217536	-0.0675499	3.2225	3.58286	2.35e-09	0.214119	0.0892174	0.248882	0.00407001	0.547922	0.828823	0.946458	0.00243039	0.000863012	3.27e-09	0.527202	0.253513	0.612506	0.0461253	0.917635	0.999817	0.999988	0.0875367	0.0436248	18477	1.89e-74
1386	LINC01756	101928460_at	101928460	NA	NA	NA	NA	NA	NA	NA	NA	NA	NA	NA	NA	NA	NA	NA	NA	NA	NA	NA	NA	NA	NA	NA	NA	NA	NA	NA	NA	NA	NA	NA	NA	NA	NA	NA	NA	NA	NA	NA	NA	NA	NA	NA	NA	NA	NA	NA	4.99003	4.92135	-0.033574	0.0101741	0.000868741	-0.0891288	0.000512665	-0.0694508	-0.070524	0.0760689	0.0408834	10.4797	-1.03054	0.176143	1.03192	-0.202081	0.200692	-2.45337	-0.784026	2.2738	1.43761	2.14e-13	0.308541	0.861012	0.3079	0.84081	0.841889	0.018298	0.437339	0.0280481	0.157809	5.35e-13	0.603814	0.920269	0.663223	0.922082	0.971839	0.999817	0.999988	0.224363	0.517181	18457.4	1.94e-74
1387	DCX	1641_at	1641	6.39678	9.34349	-0.0257022	0.0412602	0.045232	-0.534827	0.586965	0.0747858	-0.356117	-0.00262154	0.00178725	-0.115739	8.34423	-0.270898	0.466086	0.513122	-3.37945	1.33212	0.59159	-2.20921	-0.920304	0.634522	-1.65061	1.22e-10	0.787726	0.643434	0.610411	0.00152267	0.189622	0.557127	0.0323668	0.362391	0.528999	0.10588	6.28e-10	0.999864	0.999674	0.993428	0.0285535	0.281504	0.999844	0.292877	0.999021	0.883164	0.960692	3925.94	1.81e-62	7.23474	6.54795	0.113275	0.222635	-0.00895646	-0.447287	-0.00121794	0.0232614	0.25214	0.146439	0.164289	6.35456	1.58457	1.75661	-4.84851	-0.462179	-0.217288	0.374488	1.27747	1.99489	2.63281	1.13e-07	0.120419	0.0861307	1.67e-05	0.646292	0.829016	0.709889	0.208317	0.0524421	0.0117298	1.4e-07	0.427949	0.248641	0.0162619	0.811172	0.969911	0.999817	0.999988	0.28355	0.166005	8063.7	9.71e-67
1387	MAP3K5-AS1	101928461_at	101928461	NA	NA	NA	NA	NA	NA	NA	NA	NA	NA	NA	NA	NA	NA	NA	NA	NA	NA	NA	NA	NA	NA	NA	NA	NA	NA	NA	NA	NA	NA	NA	NA	NA	NA	NA	NA	NA	NA	NA	NA	NA	NA	NA	NA	NA	NA	NA	6.83309	8.51802	-0.112951	-0.138931	-0.000962506	-1.35963	0.00774707	-0.0758979	-0.0468495	-0.0894324	0.0178054	6.32764	-1.20945	-0.839084	-0.39884	-1.0754	1.05796	-0.935306	-0.181692	-0.932563	0.218416	1.24e-07	0.233121	0.406081	0.691993	0.288218	0.296001	0.354874	0.856681	0.356272	0.828142	1.53e-07	0.54378	0.596274	0.88216	0.536699	0.884481	0.999817	0.999988	0.637389	0.944981	4212.31	1.05e-60
1388	ZNF433-AS1	101928464_at	101928464	NA	NA	NA	NA	NA	NA	NA	NA	NA	NA	NA	NA	NA	NA	NA	NA	NA	NA	NA	NA	NA	NA	NA	NA	NA	NA	NA	NA	NA	NA	NA	NA	NA	NA	NA	NA	NA	NA	NA	NA	NA	NA	NA	NA	NA	NA	NA	5.69579	7.93511	-0.0689656	-0.189811	-0.00310126	-1.46397	-0.00224198	0.0163596	0.14574	-0.0454266	-0.00918008	12.21	-1.52965	-2.37458	-2.66191	-2.3985	-0.634199	0.417595	1.17076	-0.981191	-0.233259	1.53e-15	0.133456	0.0221196	0.0108962	0.0208897	0.529323	0.678329	0.248165	0.332008	0.816671	6.42e-15	0.445604	0.120564	0.197521	0.118988	0.915952	0.999817	0.999988	0.616388	0.941997	12557	7.4e-71
1388	DDB1	1642_at	1642	9.41387	6.41105	-0.0655796	-0.0509616	-0.0640036	0.327806	1.18758	0.0321613	-0.0806821	0.000415536	0.000696312	-0.0334433	6.58367	-0.794814	-0.661971	-0.834913	2.38183	3.09925	0.292548	-0.575551	0.167743	0.284266	-0.54845	4.5e-08	0.430953	0.511413	0.40824	0.0215784	0.00336331	0.771231	0.567826	0.867547	0.777529	0.586132	1.23e-07	0.999864	0.999674	0.988095	0.135674	0.0147789	0.999844	0.831756	0.999021	0.944523	0.967122	11239.1	1.35e-72	10.5366	7.73479	0.060489	0.295455	0.00187443	1.39948	-0.00131926	0.00972477	-0.0761623	0.162467	0.0559503	12.2457	1.38041	3.80302	1.65538	2.3591	-0.383969	0.255409	-0.629512	3.61063	1.46275	1.39e-15	0.174622	0.000448096	0.105157	0.0229499	0.702901	0.79963	0.532357	0.000795261	0.150836	5.9e-15	0.485526	0.0198557	0.44433	0.126025	0.946923	0.999817	0.999988	0.0525593	0.506973	45488.6	7.92e-83
1389	DDB2	1643_at	1643	5.53056	4.27737	-0.0205072	0.0857186	0.0379534	0.217336	-0.228518	-0.0258464	-0.0588844	0.00234618	0.000229905	-0.09904	4.09216	-0.231548	1.03731	0.461238	1.47117	-0.555585	-0.219028	-0.391331	0.882339	0.0874394	-1.51313	0.000177764	0.817954	0.305212	0.646881	0.148302	0.581285	0.827633	0.697425	0.382349	0.930716	0.137338	0.000253014	0.999864	0.999674	0.996374	0.39322	0.673154	0.999844	0.892167	0.999021	0.981757	0.960692	3366.9	5.44e-61	7.11873	7.60382	-0.0177139	-0.0102729	0.00237734	-1.17815	0.00254463	-0.0714819	0.268988	0.0688641	0.0457106	8.93876	-0.300162	-0.0981836	1.55894	-1.47465	0.549922	-1.394	1.65084	1.13637	0.887346	2.4e-11	0.765506	0.922245	0.126369	0.147619	0.585229	0.170507	0.106084	0.26212	0.379848	4.2e-11	0.891744	0.957649	0.475882	0.367824	0.925621	0.999817	0.999988	0.560962	0.731265	11449.3	5.34e-70
1389	LOC101928475	101928475_at	101928475	NA	NA	NA	NA	NA	NA	NA	NA	NA	NA	NA	NA	NA	NA	NA	NA	NA	NA	NA	NA	NA	NA	NA	NA	NA	NA	NA	NA	NA	NA	NA	NA	NA	NA	NA	NA	NA	NA	NA	NA	NA	NA	NA	NA	NA	NA	NA	4.50841	4.20611	0.0134227	0.0305276	-0.000368686	0.242426	0.0003058	0.00448933	0.0766239	0.00815294	-0.0154824	7.33379	0.337351	0.432756	-0.358588	0.450059	0.0980203	0.129852	0.697493	0.199546	-0.445775	4.34e-09	0.7375	0.667363	0.721665	0.654937	0.922373	0.897291	0.489263	0.84278	0.658005	5.89e-09	0.877131	0.797431	0.896517	0.815478	0.986679	0.999817	0.999988	0.938342	0.88238	10100.6	7.82e-69
1390	DDC	1644_at	1644	2.84948	2.37691	0.0282949	-0.0302898	-0.0230773	0.212033	-0.91524	-0.00775387	-0.0866249	-0.00104296	-0.000262056	-0.0523666	2.52701	0.355027	-0.407332	-0.311658	1.59497	-2.47277	-0.0730192	-0.639742	-0.435872	-0.110757	-0.889074	0.0151412	0.724252	0.685723	0.756761	0.117817	0.0173079	0.942119	0.52563	0.665043	0.912309	0.378758	0.0171101	0.999864	0.999674	0.99979	0.34559	0.0459058	0.999844	0.81268	0.999021	0.976609	0.960692	1104.65	2.79e-50	6.36616	6.85686	-0.0908311	-0.0629595	-0.00193723	0.201809	-0.000786452	-0.0312282	0.0198964	-0.0399589	0.0486709	12.4455	-2.37639	-0.929075	-1.96137	0.390006	-0.262416	-0.940275	0.188534	-1.01808	1.45877	8.07e-16	0.0220245	0.358056	0.0563563	0.698465	0.794259	0.352349	0.851348	0.314357	0.151923	3.67e-15	0.287218	0.552116	0.359835	0.841288	0.96488	0.999817	0.999988	0.602372	0.508897	21825	5.36e-76
1390	LINC01676	101928476_at	101928476	NA	NA	NA	NA	NA	NA	NA	NA	NA	NA	NA	NA	NA	NA	NA	NA	NA	NA	NA	NA	NA	NA	NA	NA	NA	NA	NA	NA	NA	NA	NA	NA	NA	NA	NA	NA	NA	NA	NA	NA	NA	NA	NA	NA	NA	NA	NA	9.32811	12.7272	-0.209368	-0.328341	-0.00328022	-1.69949	-0.000736268	-0.131487	-0.0552009	-0.157956	-0.0173622	7.88965	-1.87081	-1.65483	-1.13428	-1.12173	-0.0839058	-1.35217	-0.178649	-1.37449	-0.17773	6.98e-10	0.0682124	0.105269	0.262985	0.268228	0.933522	0.183418	0.859056	0.176438	0.859773	1.02e-09	0.360806	0.275557	0.623683	0.515165	0.988695	0.999817	0.999988	0.471195	0.956542	5466.22	3.99e-63
1391	LINC02269	101928478_at	101928478	NA	NA	NA	NA	NA	NA	NA	NA	NA	NA	NA	NA	NA	NA	NA	NA	NA	NA	NA	NA	NA	NA	NA	NA	NA	NA	NA	NA	NA	NA	NA	NA	NA	NA	NA	NA	NA	NA	NA	NA	NA	NA	NA	NA	NA	NA	NA	4.8919	6.6194	-0.112463	-0.240918	-0.00134735	-0.151466	0.00648598	0.0314965	-0.034327	-0.0638116	-0.0875308	9.28146	-2.27302	-2.74643	-1.05383	-0.226128	1.67187	0.732622	-0.251282	-1.25596	-2.02669	8.19e-12	0.0280994	0.00877433	0.29787	0.822178	0.101839	0.467779	0.802797	0.215936	0.0489476	1.54e-11	0.303994	0.0762508	0.654542	0.911487	0.876285	0.999817	0.999988	0.511127	0.318042	7692	2.66e-66
1391	TMPRSS6	164656_at	164656	7.45878	6.91304	0.0201841	-0.0268342	0.092457	0.194155	-0.804337	-0.140084	0.0251632	0.00136792	-0.00290516	0.0403554	7.55263	0.260254	-0.37083	1.28312	1.50083	-2.23316	-1.35563	0.190969	0.587471	-1.26177	0.704076	1.7e-09	0.795872	0.712529	0.206113	0.140482	0.0306287	0.182078	0.849421	0.559865	0.213623	0.485064	6.45e-09	0.999864	0.999674	0.988095	0.380868	0.070047	0.999844	0.95108	0.999021	0.776129	0.960692	7985.21	2.65e-69	7.4956	8.37329	-0.0363765	-0.0561512	-0.00135929	-0.97964	0.00287665	0.0302178	-0.0215011	0.103671	0.123083	12.977	-0.812632	-0.70752	-1.17511	-1.61654	0.819588	0.776892	-0.173967	2.25535	3.14996	1.94e-16	0.420923	0.483075	0.24644	0.113319	0.416988	0.441492	0.862711	0.0292758	0.00297493	1.06e-15	0.687521	0.659891	0.610334	0.313876	0.894145	0.999817	0.999988	0.228369	0.0810628	22060.5	4.26e-76
1392	LOC101928487	101928487_at	101928487	NA	NA	NA	NA	NA	NA	NA	NA	NA	NA	NA	NA	NA	NA	NA	NA	NA	NA	NA	NA	NA	NA	NA	NA	NA	NA	NA	NA	NA	NA	NA	NA	NA	NA	NA	NA	NA	NA	NA	NA	NA	NA	NA	NA	NA	NA	NA	6.78674	6.96856	-0.0397713	-0.0630196	0.00213131	0.0105713	0.00875544	0.0180143	-0.0612108	-0.0453658	0.0148454	9.18172	-0.755347	-0.675086	1.56646	0.0148304	2.12075	0.393749	-0.421054	-0.839054	0.323001	1.12e-11	0.454174	0.503249	0.124599	0.988236	0.0397717	0.69572	0.675821	0.406097	0.748266	2.06e-11	0.710141	0.675786	0.473329	0.994813	0.876285	0.999817	0.999988	0.674857	0.917941	13071.4	3.13e-71
1392	GADD45A	1647_at	1647	6.45802	0.979659	0.184996	0.0953778	-0.0317075	0.452155	2.1279	0.419924	-0.21605	0.00676124	0.0185725	-0.00510377	0.521823	1.16297	0.642619	-0.21454	1.70408	2.88041	1.98127	-0.799411	1.41571	3.93279	-0.043414	0.604389	0.251058	0.523779	0.831109	0.0953599	0.00609521	0.0537786	0.428311	0.163843	0.000291494	0.965566	0.612555	0.999864	0.999674	0.99979	0.307243	0.0220195	0.999844	0.763931	0.999021	0.304515	0.996341	1425.58	9.94e-53	8.80732	8.38168	-0.0381534	0.122188	0.00303025	-0.805613	-0.000813944	-0.172518	0.595082	-0.173753	-0.0672058	3.11103	-0.204128	0.368726	0.627398	-0.318377	-0.055539	-1.06225	1.15313	-0.905287	-0.411917	0.00331281	0.83922	0.714148	0.533729	0.751746	0.955967	0.294072	0.255252	0.370377	0.682454	0.00347337	0.929178	0.828279	0.806139	0.871817	0.991827	0.999817	0.999988	0.647312	0.892144	1747.22	1.56e-52
1393	DDIT3	1649_at	1649	7.91338	4.67529	0.222289	0.157041	-0.103127	0.250025	1.19248	0.0568637	-0.116981	0.00572585	0.0140919	-0.0433599	2.2025	1.2359	0.935789	-0.617133	0.833386	1.42762	0.237283	-0.382816	1.06034	2.63911	-0.326201	0.0328695	0.223	0.354447	0.540301	0.409091	0.160401	0.813529	0.703684	0.294728	0.0114256	0.745806	0.0360019	0.999864	0.999674	0.991706	0.662526	0.246822	0.999844	0.893821	0.999021	0.69619	0.978442	1672.22	2.92e-54	8.6197	7.72419	0.0125734	0.11957	0.00184065	-0.0470894	0.0023664	-0.0101227	0.137985	0.0264527	0.00315551	10.5356	0.247202	1.32596	1.40045	-0.0683868	0.593369	-0.229046	0.982577	0.506472	0.0710732	1.81e-13	0.805932	0.191879	0.16858	0.945796	0.556055	0.819923	0.331333	0.615122	0.94367	4.61e-13	0.912651	0.38387	0.528827	0.97536	0.920083	0.999817	0.999988	0.816461	0.985192	22594.5	2.55e-76
1393	LOC101928491	101928491_at	101928491	NA	NA	NA	NA	NA	NA	NA	NA	NA	NA	NA	NA	NA	NA	NA	NA	NA	NA	NA	NA	NA	NA	NA	NA	NA	NA	NA	NA	NA	NA	NA	NA	NA	NA	NA	NA	NA	NA	NA	NA	NA	NA	NA	NA	NA	NA	NA	4.45461	4.00395	0.00391796	0.0544103	0.00133914	-0.0252568	0.00252442	0.0147266	0.00160092	-0.00140962	-0.0168692	8.95993	0.126378	0.989918	1.6716	-0.0601778	1.0385	0.546688	0.0187031	-0.0442791	-0.623363	2.24e-11	0.900024	0.327773	0.101893	0.952294	0.304862	0.58743	0.985165	0.964888	0.536351	3.95e-11	0.957058	0.523893	0.439192	0.978843	0.885763	0.999817	0.999988	0.986467	0.824901	16242.8	2.99e-73
1394	LOC101928495	101928495_at	101928495	NA	NA	NA	NA	NA	NA	NA	NA	NA	NA	NA	NA	NA	NA	NA	NA	NA	NA	NA	NA	NA	NA	NA	NA	NA	NA	NA	NA	NA	NA	NA	NA	NA	NA	NA	NA	NA	NA	NA	NA	NA	NA	NA	NA	NA	NA	NA	4.19065	5.05564	-0.0294789	-0.076574	-0.000658372	-0.533315	-0.000181363	-0.0357385	-0.0332059	-0.0583397	-0.040082	12.0054	-1.00904	-1.47838	-0.872097	-1.34843	-0.0791739	-1.40786	-0.411666	-1.94467	-1.57174	2.69e-15	0.318621	0.146623	0.388017	0.184607	0.937263	0.166388	0.682637	0.0583987	0.123368	1.05e-14	0.611946	0.330354	0.718909	0.417918	0.989032	0.999817	0.999988	0.294984	0.468106	16187.6	3.22e-73
1394	AEBP1	165_at	165	6.94787	12.2361	0.0680485	0.114806	-0.0457868	-0.790218	-0.597171	-0.102085	-0.108709	0.00474794	-0.00259364	-0.0891347	10.548	0.692315	1.25184	-0.501378	-4.81981	-1.30822	-0.779497	-0.650971	1.6089	-0.888834	-1.22705	1.13e-13	0.492347	0.217188	0.618583	1.72e-05	0.197536	0.439825	0.518423	0.11473	0.378886	0.226274	1.43e-12	0.999864	0.999674	0.993428	0.00149799	0.290628	0.999844	0.810278	0.999021	0.837632	0.960692	4316.48	2.21e-63	8.41266	9.31536	0.00433716	0.0566235	0.00413202	-2.82181	-0.00851478	0.0425315	0.141348	-0.208867	0.0389564	5.85719	0.0393088	0.28946	1.44925	-1.88912	-0.984223	0.44363	0.463987	-1.84348	0.404481	5.97e-07	0.968827	0.773626	0.154549	0.0656567	0.330532	0.659543	0.645006	0.0721839	0.687872	7.08e-07	0.987196	0.867457	0.51179	0.230901	0.886811	0.999817	0.999988	0.321523	0.893333	4575.49	1.79e-61
1395	LINC01492	101928496_at	101928496	NA	NA	NA	NA	NA	NA	NA	NA	NA	NA	NA	NA	NA	NA	NA	NA	NA	NA	NA	NA	NA	NA	NA	NA	NA	NA	NA	NA	NA	NA	NA	NA	NA	NA	NA	NA	NA	NA	NA	NA	NA	NA	NA	NA	NA	NA	NA	4.34583	4.68674	-0.0245284	-0.0326228	-0.00028116	-0.188937	0.00158556	-0.00346245	-0.0824444	-0.0518875	-0.0112898	10.3767	-0.782801	-0.587232	-0.347243	-0.445396	0.645357	-0.127172	-0.952965	-1.61261	-0.412765	2.91e-13	0.43805	0.56013	0.730109	0.658276	0.522138	0.899399	0.345954	0.114172	0.681838	7.09e-13	0.699169	0.720975	0.899511	0.817195	0.914032	0.999817	0.999988	0.386992	0.891967	15133.2	1.36e-72
1395	DDOST	1650_at	1650	8.77014	7.74697	0.0524748	0.00491991	-0.00360649	-0.0167757	1.51747	0.0366998	-0.223711	-0.00230581	0.000150386	-0.0880923	8.29046	0.662758	0.066598	-0.0490264	-0.127023	4.12686	0.347884	-1.66304	-0.969992	0.0639788	-1.50548	1.45e-10	0.510914	0.947201	0.961118	0.899496	0.000159462	0.729572	0.103353	0.337309	0.949274	0.139288	7.35e-10	0.999864	0.999674	0.99979	0.95941	0.00277146	0.999844	0.451135	0.999021	0.985461	0.960692	10593.5	5.03e-72	9.1597	7.0022	0.025564	0.173723	9.52e-05	2.1163	-0.00779262	-0.00479675	-0.046469	0.091145	-0.0128779	7.90208	0.415845	1.59392	0.0599217	2.54289	-1.61667	-0.0897997	-0.273778	1.44384	-0.239984	6.7e-10	0.679599	0.118306	0.952497	0.0146895	0.113292	0.928865	0.785571	0.156057	0.811487	9.8e-10	0.846127	0.293691	0.98381	0.0971153	0.876285	0.999817	0.999988	0.445374	0.940533	17467.8	6.31e-74
1396	DDT	1652_at	1652	7.44513	4.92424	0.0919675	0.0832189	0.0791691	0.230851	1.16069	-0.0378604	0.0348723	3.24e-05	0.00313147	-0.06609	3.35176	0.738798	0.716495	0.684522	1.11179	2.00772	-0.228267	0.164885	0.00866147	0.847353	-0.718388	0.00164911	0.46392	0.47744	0.497206	0.272217	0.0507862	0.820487	0.869783	0.993128	0.401346	0.476284	0.00207132	0.999864	0.999674	0.988095	0.538452	0.10234	0.999844	0.958011	0.999971	0.84483	0.960692	3088.46	3.68e-60	8.88358	7.17773	0.105217	0.323163	-0.0033793	-0.0477753	-0.00999322	0.0837902	0.269137	-0.1182	-0.140501	5.55628	1.17402	2.03386	-1.4592	-0.039377	-1.42211	1.076	1.08767	-1.28438	-1.796	1.63e-06	0.246871	0.0481891	0.151805	0.968773	0.162236	0.287952	0.282821	0.205911	0.0795494	1.89e-06	0.557143	0.180738	0.50884	0.985813	0.876285	0.999817	0.999988	0.50191	0.389769	7731.8	2.39e-66
1396	LOC101928504	101928504_at	101928504	NA	NA	NA	NA	NA	NA	NA	NA	NA	NA	NA	NA	NA	NA	NA	NA	NA	NA	NA	NA	NA	NA	NA	NA	NA	NA	NA	NA	NA	NA	NA	NA	NA	NA	NA	NA	NA	NA	NA	NA	NA	NA	NA	NA	NA	NA	NA	4.78024	4.93119	-0.00593816	-0.0696105	0.00013007	0.546434	0.00417386	-0.0115275	-0.0434215	-0.0862475	-0.043821	8.65956	-0.150311	-0.99385	0.127413	1.0217	1.34745	-0.335815	-0.398087	-2.12604	-1.27074	5.81e-11	0.881225	0.325877	0.89921	0.312657	0.184919	0.73865	0.692543	0.0393041	0.210679	9.67e-11	0.948135	0.522129	0.96444	0.559234	0.876285	0.999817	0.999988	0.254405	0.581025	11519.3	4.69e-70
1397	DDX1	1653_at	1653	7.62245	4.4946	0.0278015	-0.0243074	0.0605582	0.194057	2.15035	0.0665478	-0.331359	0.000727359	0.00404233	-0.0285978	3.40446	0.248533	-0.232891	0.582678	1.04002	4.13924	0.446494	-1.74351	0.216573	1.21723	-0.345924	0.00141644	0.804869	0.816917	0.56306	0.303964	0.000153391	0.657412	0.0881706	0.829534	0.229952	0.731035	0.00179463	0.999864	0.999674	0.992221	0.568006	0.00272617	0.999844	0.420729	0.999021	0.781257	0.97825	4010.81	1.13e-62	10.8172	5.63275	0.202523	0.515802	0.00241121	3.22733	-0.00793902	0.0163094	-0.00142491	0.108397	0.0496622	6.08226	3.1522	4.52824	1.45235	3.71048	-1.57595	0.292149	-0.0080327	1.64301	0.885525	2.81e-07	0.0029565	4.69e-05	0.15369	0.000591367	0.122395	0.771583	0.993628	0.107701	0.380818	3.4e-07	0.266367	0.010905	0.510819	0.0157456	0.876285	0.999817	0.999988	0.377787	0.732372	22306.1	3.36e-76
1397	LOC101928505	101928505_at	101928505	NA	NA	NA	NA	NA	NA	NA	NA	NA	NA	NA	NA	NA	NA	NA	NA	NA	NA	NA	NA	NA	NA	NA	NA	NA	NA	NA	NA	NA	NA	NA	NA	NA	NA	NA	NA	NA	NA	NA	NA	NA	NA	NA	NA	NA	NA	NA	4.6002	3.36607	-0.049014	0.0917763	0.000655029	1.24511	0.00137142	-0.0138378	-0.11103	-0.0520221	-0.015397	6.23352	-1.30835	1.38179	0.676647	2.45506	0.466885	-0.425106	-1.07345	-1.35231	-0.470844	1.7e-07	0.19773	0.1742	0.502268	0.0182232	0.642948	0.672887	0.289081	0.183371	0.640141	2.07e-07	0.509339	0.364169	0.788442	0.110235	0.936416	0.999817	0.999988	0.479181	0.874592	11865.2	2.49e-70
1398	DDX3X	1654_at	1654	4.12667	1.65699	-0.0666785	0.0673342	-0.043457	0.326731	0.473142	-0.0723855	0.0431639	0.000379079	0.00141453	0.0107897	1.70415	-0.809342	0.875954	-0.567735	2.37758	1.23661	-0.659424	0.308374	0.153256	0.578341	0.17721	0.0953473	0.422637	0.385773	0.573076	0.0217997	0.222737	0.513032	0.759241	0.878892	0.565958	0.86015	0.100868	0.999864	0.999674	0.992221	0.136463	0.318765	0.999844	0.917506	0.999021	0.89577	0.986788	2167	9.41e-57	8.02389	6.04563	0.0149716	0.0654836	0.0024647	2.6266	-0.00439556	0.15111	0.0737843	-0.049191	0.0309099	9.14201	0.326335	0.805071	2.07901	4.22899	-1.22192	3.79065	0.582495	-1.04416	0.771841	1.27e-11	0.74576	0.425225	0.0436394	0.000120987	0.228418	0.000465106	0.563287	0.302269	0.444446	2.31e-11	0.881612	0.612228	0.327047	0.00696557	0.877264	0.351793	0.999988	0.592641	0.775806	24069.2	6.58e-77
1398	LOC101928510	101928510_at	101928510	NA	NA	NA	NA	NA	NA	NA	NA	NA	NA	NA	NA	NA	NA	NA	NA	NA	NA	NA	NA	NA	NA	NA	NA	NA	NA	NA	NA	NA	NA	NA	NA	NA	NA	NA	NA	NA	NA	NA	NA	NA	NA	NA	NA	NA	NA	NA	4.34248	5.2708	-0.00648395	-0.0745112	-0.00180326	-0.588334	0.000782059	0.0128699	0.0504392	-0.0801734	-0.0494998	13.8152	-0.244972	-1.58783	-2.63653	-1.64191	0.376835	0.559602	0.690204	-2.9498	-2.14247	2.2e-17	0.807648	0.119678	0.0116202	0.107932	0.708156	0.578666	0.493788	0.00513561	0.0378811	1.62e-16	0.913029	0.295785	0.201793	0.305858	0.948293	0.999817	0.999988	0.11568	0.286246	21177.1	1.02e-75
1399	CATIP-AS1	101928513_at	101928513	NA	NA	NA	NA	NA	NA	NA	NA	NA	NA	NA	NA	NA	NA	NA	NA	NA	NA	NA	NA	NA	NA	NA	NA	NA	NA	NA	NA	NA	NA	NA	NA	NA	NA	NA	NA	NA	NA	NA	NA	NA	NA	NA	NA	NA	NA	NA	7.51176	8.45207	-0.0739526	-0.132571	-0.000516058	0.020172	0.00200224	-0.0835657	-0.151039	-0.0520445	-0.0270774	9.73107	-1.22729	-1.24094	-0.331427	0.0247281	0.423784	-1.59605	-0.907849	-0.841109	-0.514794	2.04e-12	0.226417	0.221382	0.741938	0.980387	0.673844	0.11783	0.369037	0.404958	0.609343	4.23e-12	0.538381	0.416126	0.904567	0.991014	0.943453	0.999817	0.999988	0.673676	0.861634	12226.2	1.31e-70
1399	DDX5	1655_at	1655	8.11057	3.64827	0.0493373	0.0808774	0.00430379	0.3378	2.60852	-0.0352064	-0.161892	0.00205232	0.00466884	-0.109951	2.52569	0.403112	0.708235	0.0378478	1.65466	4.58924	-0.215893	-0.778548	0.558518	1.28494	-1.21557	0.0151907	0.688802	0.482504	0.969979	0.105052	3.64e-05	0.83006	0.440378	0.579299	0.205479	0.230576	0.0171615	0.999864	0.999674	0.99979	0.323697	0.00157184	0.999844	0.769533	0.999021	0.776129	0.960692	3793.67	3.87e-62	10.5662	8.66114	0.0660345	0.169604	0.00319529	1.03581	-0.00380148	0.023148	0.159366	0.119787	0.0924622	9.05358	0.994973	1.4414	1.86315	1.15284	-0.730515	0.401401	0.869697	1.75766	1.59602	1.67e-11	0.325336	0.156744	0.0693073	0.255369	0.469052	0.69012	0.389313	0.0859496	0.117835	3e-11	0.616983	0.343322	0.385771	0.501427	0.904242	0.999817	0.999988	0.345569	0.460755	19941	3.7e-75
1400	DDX6	1656_at	1656	4.29353	7.92018	-0.0159106	-0.0832416	-0.0362344	-0.323682	-1.87537	-0.20323	0.126414	0.00117802	-0.00471595	0.162701	6.67401	-0.158233	-0.887257	-0.387856	-1.92986	-4.016	-1.51692	0.739971	0.390214	-1.5798	2.18943	3.31e-08	0.874991	0.379725	0.699977	0.0600322	0.000225366	0.136379	0.463215	0.698246	0.121255	0.0338676	9.36e-08	0.999864	0.999674	0.996613	0.244052	0.00327674	0.999844	0.780451	0.999021	0.742736	0.960692	1576.23	1.08e-53	7.7105	8.71494	-0.0296415	-0.0450151	-0.000602132	-1.2681	0.00578132	0.0123966	0.164663	-0.0894819	-0.136696	11.7125	-0.574225	-0.491865	-0.451408	-1.81461	1.42838	0.276383	1.15534	-1.68811	-3.0337	6.1e-15	0.568819	0.625326	0.653972	0.0765911	0.160433	0.783583	0.254354	0.098658	0.004094	2.17e-14	0.781093	0.768098	0.867067	0.252322	0.876285	0.999817	0.999988	0.365265	0.0945787	17553.9	5.68e-74
1400	LOC101928516	101928516_at	101928516	NA	NA	NA	NA	NA	NA	NA	NA	NA	NA	NA	NA	NA	NA	NA	NA	NA	NA	NA	NA	NA	NA	NA	NA	NA	NA	NA	NA	NA	NA	NA	NA	NA	NA	NA	NA	NA	NA	NA	NA	NA	NA	NA	NA	NA	NA	NA	6.37437	6.54176	0.0173833	-0.0588342	0.000980409	0.0224245	0.0107014	0.0238469	-0.118206	0.0563735	-0.0106939	6.59978	0.252792	-0.482577	0.551739	0.024088	1.98475	0.399105	-0.622592	0.798344	-0.178156	4.98e-08	0.801638	0.631853	0.583994	0.980894	0.0536003	0.691799	0.536853	0.429075	0.859441	6.28e-08	0.910464	0.772619	0.832786	0.991429	0.876285	0.999817	0.999988	0.692074	0.956479	6760.54	4.22e-65
1401	DMXL1	1657_at	1657	2.92069	2.50332	-0.044565	0.0354689	0.0672179	-0.0304986	0.784806	-0.0140938	0.0553604	-0.00120567	-0.0006633	0.0295108	3.27684	-0.68848	0.58728	1.11769	-0.282472	2.61069	-0.163415	0.503392	-0.620393	-0.345169	0.616892	0.00204318	0.494735	0.559993	0.269713	0.778895	0.0122789	0.870933	0.617178	0.538173	0.731598	0.540458	0.00253133	0.999864	0.999674	0.988095	0.903709	0.0357984	0.999844	0.85631	0.999021	0.934016	0.962386	1758.62	9.57e-55	9.09884	5.86376	0.200636	0.40028	0.00387249	0.7667	-0.00743602	0.00417717	-0.0300653	0.0490378	-0.0492326	4.50874	2.22373	2.50233	1.66096	0.627692	-1.05111	0.0532821	-0.12069	0.529285	-0.625116	5e-05	0.0314911	0.0162355	0.104024	0.533538	0.2991	0.957755	0.904501	0.59934	0.535211	5.49e-05	0.306625	0.103651	0.442397	0.736055	0.884481	0.999817	0.999988	0.807473	0.824519	8001.79	1.14e-66
1401	LOC101928519	101928519_at	101928519	NA	NA	NA	NA	NA	NA	NA	NA	NA	NA	NA	NA	NA	NA	NA	NA	NA	NA	NA	NA	NA	NA	NA	NA	NA	NA	NA	NA	NA	NA	NA	NA	NA	NA	NA	NA	NA	NA	NA	NA	NA	NA	NA	NA	NA	NA	NA	4.26233	4.73965	-0.019552	-0.0549253	-0.000435463	-0.195545	0.000707687	-0.011976	0.0680915	-0.0152073	0.0382234	11.0178	-0.655141	-1.03806	-0.564665	-0.483992	0.302427	-0.461827	0.82636	-0.496228	1.46726	4.42e-14	0.51588	0.305066	0.575247	0.630857	0.76379	0.646542	0.413179	0.62227	0.149609	1.28e-13	0.749609	0.502424	0.828269	0.801353	0.957989	0.999817	0.999988	0.821135	0.505762	16047.3	3.88e-73
1402	LOC101928521	101928521_at	101928521	NA	NA	NA	NA	NA	NA	NA	NA	NA	NA	NA	NA	NA	NA	NA	NA	NA	NA	NA	NA	NA	NA	NA	NA	NA	NA	NA	NA	NA	NA	NA	NA	NA	NA	NA	NA	NA	NA	NA	NA	NA	NA	NA	NA	NA	NA	NA	6.20916	5.23492	-0.0478877	0.0127992	0.00406465	1.11357	0.00246492	0.0701988	0.0975574	0.00579279	-0.0022793	4.8941	-0.64533	0.097285	2.11971	1.10847	0.423639	1.08871	0.476158	0.0760204	-0.035188	1.44e-05	0.522155	0.922954	0.0398644	0.273844	0.673949	0.282368	0.636382	0.939757	0.972093	1.61e-05	0.753156	0.95807	0.315452	0.521683	0.943453	0.999817	0.999988	0.977125	0.992706	5508.75	3.38e-63
1402	DHX8	1659_at	1659	5.03616	2.92625	0.056064	0.041854	0.0784391	0.27253	0.336664	0.0959751	0.0761522	0.0026833	-0.00136432	0.00646382	3.85766	0.872277	0.697923	1.31354	2.54204	1.12788	1.12072	0.697369	1.39053	-0.715007	0.136079	0.000367077	0.387753	0.488867	0.195753	0.0145859	0.265432	0.268438	0.48921	0.171304	0.47835	0.892374	0.000500538	0.999864	0.999674	0.988095	0.10642	0.36561	0.999844	0.793961	0.999021	0.870553	0.992254	5301.01	2.33e-65	7.48811	7.44424	-0.0201255	-0.0473936	-4.09e-05	0.590788	0.00196765	-0.00192723	-0.0106636	0.0322667	0.0796756	14.4824	-0.564365	-0.749619	-0.0443397	1.22375	0.703715	-0.0621975	-0.108305	0.881158	2.55962	4.14e-18	0.575449	0.457581	0.96484	0.227734	0.485418	0.950695	0.914259	0.38315	0.0140919	3.95e-17	0.785234	0.638656	0.988069	0.471109	0.907008	0.999817	0.999988	0.657371	0.18307	34688.6	2.63e-80
1403	XIRP1	165904_at	165904	9.80535	8.67739	0.00855555	0.0527798	0.149297	0.321613	-1.1527	-0.0853596	-0.0312999	0.00172991	-0.00199606	0.0566603	7.87501	0.0916363	0.605881	1.72112	2.06515	-2.65847	-0.686182	-0.197321	0.61714	-0.720141	0.821164	5.77e-10	0.927399	0.547681	0.0921959	0.0447815	0.010876	0.496169	0.844478	0.540297	0.475215	0.415943	2.48e-09	0.999864	0.999674	0.927247	0.205543	0.0330274	0.999844	0.949617	0.999021	0.870075	0.960692	9522.46	5.34e-71	7.29894	8.4207	-0.0998709	-0.10401	-0.00169621	-0.585596	-0.000407177	-0.0461863	-0.0563778	0.0493154	0.0736092	10.9485	-1.87172	-1.09947	-1.2302	-0.810676	-0.097324	-0.996186	-0.382686	0.900055	1.58041	5.4e-14	0.0680838	0.277702	0.225334	0.422033	0.922923	0.324754	0.703845	0.373123	0.121371	1.53e-13	0.360806	0.47463	0.589825	0.652739	0.986788	0.999817	0.999988	0.649665	0.464859	14721.7	2.46e-72
1403	LOC101928525	101928525_at	101928525	NA	NA	NA	NA	NA	NA	NA	NA	NA	NA	NA	NA	NA	NA	NA	NA	NA	NA	NA	NA	NA	NA	NA	NA	NA	NA	NA	NA	NA	NA	NA	NA	NA	NA	NA	NA	NA	NA	NA	NA	NA	NA	NA	NA	NA	NA	NA	8.04939	8.636	-0.0244526	-0.134396	-0.000560385	0.533387	0.00442877	-0.0411376	-0.0482084	-0.00772438	0.05024	12.0774	-0.492925	-1.52809	-0.437158	0.79423	1.13861	-0.954378	-0.351975	-0.151637	1.16022	2.21e-15	0.624583	0.133842	0.664193	0.43144	0.261194	0.345247	0.726582	0.880185	0.252385	8.84e-15	0.813731	0.314564	0.871004	0.660732	0.878827	0.999817	0.999988	0.953055	0.625527	20713.7	1.64e-75
1404	LOC101928526	101928526_at	101928526	NA	NA	NA	NA	NA	NA	NA	NA	NA	NA	NA	NA	NA	NA	NA	NA	NA	NA	NA	NA	NA	NA	NA	NA	NA	NA	NA	NA	NA	NA	NA	NA	NA	NA	NA	NA	NA	NA	NA	NA	NA	NA	NA	NA	NA	NA	NA	6.07906	7.46675	-0.084777	-0.171539	-0.000616571	-0.456114	0.00340733	-0.0307305	0.0558552	-0.0142737	0.0115975	12.0886	-1.97842	-2.25793	-0.556827	-0.786252	1.01412	-0.825347	0.472104	-0.324386	0.310057	2.14e-15	0.0543346	0.029101	0.580543	0.436048	0.316217	0.413747	0.639249	0.747225	0.758021	8.6e-15	0.344129	0.139115	0.831349	0.665096	0.886811	0.999817	0.999988	0.889319	0.921502	15833.9	5.16e-73
1404	TLE5	166_at	166	10.1392	11.6481	-0.156746	-0.100644	-0.13946	-0.339155	0.821294	-0.112253	-0.478079	-0.00343093	0.00694594	0.00694246	9.50783	-1.51001	-1.03913	-1.44601	-1.95876	1.70364	-0.811612	-2.71078	-1.10087	2.25393	0.0904959	2.84e-12	0.13813	0.304372	0.1552	0.0564447	0.0954429	0.421347	0.00951014	0.276889	0.0291893	0.9283	2.31e-11	0.999864	0.999674	0.965717	0.234145	0.165423	0.999844	0.184247	0.999021	0.69619	0.996341	8237.59	1.33e-69	10.3328	11.9109	0.00317479	-0.0265311	-0.00410491	-2.05967	-0.00324008	0.0121118	0.359946	-0.0155973	-0.0950397	13.5927	0.0522242	-0.246161	-2.6131	-2.50265	-0.679747	0.229293	2.1445	-0.249857	-1.791	3.9e-17	0.958593	0.806733	0.0123274	0.0162225	0.500322	0.819732	0.0377084	0.803892	0.0803607	2.65e-16	0.983886	0.888673	0.206353	0.103413	0.909589	0.999817	0.999988	0.917326	0.391989	22729.2	2.25e-76
1405	DHX9	1660_at	1660	6.92497	5.12483	0.113878	0.0296208	0.0832121	0.151489	0.760958	-0.0405949	-0.168444	0.00211422	0.00234958	0.0699795	6.15389	1.61387	0.449909	1.26927	1.28709	2.32212	-0.431784	-1.40505	0.997974	1.12161	1.34193	1.94e-07	0.113646	0.654967	0.210962	0.204738	0.0248766	0.66799	0.166969	0.323704	0.26806	0.186445	4.61e-07	0.999864	0.999674	0.988095	0.463286	0.0598199	0.999844	0.540521	0.999021	0.797671	0.960692	8316.12	1.08e-69	8.17942	5.6789	0.100569	0.206717	0.00199918	2.06044	-0.00436373	0.011015	0.0100005	-0.0414637	-0.0749166	6.66732	1.70194	1.97317	1.30927	2.57566	-0.941836	0.214532	0.0612968	-0.683336	-1.45243	3.98e-08	0.0960143	0.0549504	0.197422	0.0135397	0.351558	0.83115	0.951408	0.498074	0.153668	5.04e-08	0.398699	0.193984	0.564074	0.0925343	0.886811	0.999817	0.999988	0.742746	0.510611	15076.1	1.48e-72
1405	LOC101928535	101928535_at	101928535	NA	NA	NA	NA	NA	NA	NA	NA	NA	NA	NA	NA	NA	NA	NA	NA	NA	NA	NA	NA	NA	NA	NA	NA	NA	NA	NA	NA	NA	NA	NA	NA	NA	NA	NA	NA	NA	NA	NA	NA	NA	NA	NA	NA	NA	NA	NA	4.75918	5.13701	-0.0394647	-0.0442467	-0.00021395	-0.124669	0.001352	-0.02886	-0.0244134	-0.0416146	0.0339465	11.1949	-1.23969	-0.783955	-0.260084	-0.289274	0.541647	-1.04334	-0.277757	-1.27302	1.22161	2.65e-14	0.22184	0.43738	0.796045	0.773767	0.590868	0.302643	0.782535	0.209877	0.228535	8.07e-14	0.534108	0.622234	0.926791	0.884912	0.925621	0.999817	0.999988	0.506085	0.601669	17583.1	5.48e-74
1406	DDX10	1662_at	1662	6.65326	5.1734	-0.0758895	0.0189113	0.042892	0.111536	1.24378	-0.10725	-0.354937	-0.00432837	-0.000976322	0.0200884	4.73261	-0.819339	0.218828	0.498424	0.721932	2.89149	-0.869053	-2.2555	-1.55649	-0.355059	0.293467	2.28e-05	0.416972	0.827787	0.620647	0.474124	0.00591767	0.389495	0.0290825	0.126696	0.724228	0.770534	3.74e-05	0.999864	0.999674	0.993806	0.711144	0.0215328	0.999844	0.280493	0.999021	0.931436	0.978442	4456.63	1.09e-63	8.60593	5.64329	0.0888471	0.35952	-0.000585414	1.3572	-0.00283864	-0.0280712	0.0217326	0.0829814	0.00196347	6.41015	1.4547	3.32018	-0.370929	1.64143	-0.592757	-0.528954	0.128877	1.32311	0.036829	9.4e-08	0.15304	0.00184478	0.712519	0.108031	0.55646	0.599568	0.898058	0.192817	0.970792	1.17e-07	0.464086	0.0362699	0.891991	0.306034	0.920219	0.999817	0.999988	0.488596	0.992312	15622.6	6.89e-73
1406	LINC01494	101928537_at	101928537	NA	NA	NA	NA	NA	NA	NA	NA	NA	NA	NA	NA	NA	NA	NA	NA	NA	NA	NA	NA	NA	NA	NA	NA	NA	NA	NA	NA	NA	NA	NA	NA	NA	NA	NA	NA	NA	NA	NA	NA	NA	NA	NA	NA	NA	NA	NA	5.69585	5.32277	-0.0366847	0.0496331	0.000273466	-0.0544461	0.00137106	0.0285895	-0.072147	0.119931	0.119201	9.89877	-0.983387	0.750441	0.283687	-0.107808	0.468738	0.882004	-0.700471	3.13079	3.6606	1.22e-12	0.330939	0.457091	0.778017	0.914651	0.641634	0.382697	0.487421	0.00313705	0.000685973	2.64e-12	0.620723	0.638315	0.919203	0.95926	0.936155	0.999817	0.999988	0.0966286	0.0385527	18342.5	2.22e-74
1407	DHX15	1665_at	1665	5.52865	3.04961	-0.0587253	-0.00217966	-0.0121613	0.204293	1.47954	0.0257829	-0.0159504	-0.00140709	0.00204889	0.0064354	2.33222	-0.53004	-0.0210849	-0.118142	1.10544	2.87545	0.174656	-0.0847353	-0.423005	0.622912	0.0785943	0.0242886	0.598727	0.983272	0.906488	0.274928	0.00617628	0.862145	0.932853	0.674335	0.536531	0.937709	0.0269205	0.999864	0.999674	0.99979	0.541388	0.0221812	0.999844	0.978872	0.999021	0.886956	0.996341	2150.45	1.12e-56	9.88758	5.66323	0.157009	0.277685	0.00477914	3.88175	-0.00243534	0.0719153	0.194875	0.0693203	0.0277355	5.97545	2.38795	2.3821	2.81285	4.3609	-0.472386	1.25877	1.07347	1.02671	0.48325	4.02e-07	0.0214243	0.0217261	0.00738235	7.99e-05	0.639049	0.214929	0.28907	0.310322	0.631379	4.81e-07	0.285375	0.119884	0.169969	0.00551786	0.935397	0.999817	0.999988	0.59894	0.869749	17794.2	4.24e-74
1407	LINC02225	101928539_at	101928539	NA	NA	NA	NA	NA	NA	NA	NA	NA	NA	NA	NA	NA	NA	NA	NA	NA	NA	NA	NA	NA	NA	NA	NA	NA	NA	NA	NA	NA	NA	NA	NA	NA	NA	NA	NA	NA	NA	NA	NA	NA	NA	NA	NA	NA	NA	NA	4.66977	5.58361	-0.0700331	-0.0934217	-0.00119024	-0.321159	-9.98e-05	-0.0242826	-0.0920268	-0.0809387	-0.0159465	7.82179	-1.41413	-1.064	-0.93007	-0.479021	-0.0257074	-0.564297	-0.673029	-1.59158	-0.368882	8.71e-10	0.16455	0.293291	0.357547	0.63436	0.97961	0.575495	0.504544	0.118833	0.714033	1.26e-09	0.476116	0.489745	0.699408	0.803604	0.99517	0.999817	0.999988	0.39358	0.903588	6995.18	2.03e-65
1408	DECR1	1666_at	1666	6.54032	9.42314	0.0232882	-0.012328	-0.0676488	-0.434528	0.0914958	0.0849668	0.127938	-0.00521432	-0.00102981	0.0106997	8.89887	0.259557	-0.147261	-0.811516	-2.90344	0.219581	0.710744	0.839282	-1.93569	-0.386615	0.161361	1.99e-11	0.796406	0.883593	0.421402	0.00573159	0.827205	0.480963	0.40581	0.0592938	0.700889	0.872542	1.29e-10	0.999864	0.999674	0.988095	0.0615898	0.874018	0.999844	0.749154	0.999021	0.927756	0.988948	4588.9	5.7e-64	9.53388	13.8215	-0.105144	-0.475523	-0.000656656	-2.12075	-0.0024566	0.0893393	-0.214387	-0.0808335	-0.220971	10.8119	-1.18556	-3.02427	-0.286534	-1.76636	-0.353274	1.15934	-0.875536	-0.887602	-2.85438	8.04e-14	0.242329	0.0042003	0.77585	0.0844608	0.725616	0.25274	0.386165	0.379711	0.0066193	2.19e-13	0.552882	0.0539488	0.918251	0.266079	0.950479	0.999817	0.999988	0.655135	0.122587	9094.77	7.39e-68
1408	LOC101928551	101928551_at	101928551	NA	NA	NA	NA	NA	NA	NA	NA	NA	NA	NA	NA	NA	NA	NA	NA	NA	NA	NA	NA	NA	NA	NA	NA	NA	NA	NA	NA	NA	NA	NA	NA	NA	NA	NA	NA	NA	NA	NA	NA	NA	NA	NA	NA	NA	NA	NA	4.63373	5.61983	-0.0121133	-0.0616106	-0.000344173	-1.14735	0.00247535	0.00833661	-0.0665741	-0.0128417	0.0228129	12.7266	-0.395409	-1.13435	-0.434768	-2.76649	1.03052	0.313185	-0.787089	-0.408217	0.8531	3.78e-16	0.694504	0.262955	0.665913	0.00833011	0.308548	0.75566	0.435563	0.685147	0.398349	1.89e-15	0.854767	0.460282	0.87186	0.0700525	0.886811	0.999817	0.999988	0.856519	0.74668	18000.9	3.31e-74
1409	LOC101928554	101928554_at	101928554	NA	NA	NA	NA	NA	NA	NA	NA	NA	NA	NA	NA	NA	NA	NA	NA	NA	NA	NA	NA	NA	NA	NA	NA	NA	NA	NA	NA	NA	NA	NA	NA	NA	NA	NA	NA	NA	NA	NA	NA	NA	NA	NA	NA	NA	NA	NA	5.58398	6.89511	-0.0989429	-0.203302	-0.000817773	0.0878042	0.0102822	-0.0458218	-0.234514	-0.122362	-0.0186024	5.95258	-1.23124	-1.42694	-0.393811	0.0807088	1.63186	-0.65623	-1.05697	-1.48283	-0.265193	4.34e-07	0.22495	0.160845	0.695674	0.936049	0.11004	0.515186	0.296452	0.14544	0.792133	5.19e-07	0.536967	0.348493	0.883799	0.970654	0.876285	0.999817	0.999988	0.431838	0.934165	3799.57	9.55e-60
1409	ADGRA3	166647_at	166647	5.60959	13.7162	-0.0375504	-0.156649	-0.0995094	-1.23695	-0.340585	-0.341627	-0.153274	-0.00332717	0.00246377	0.119042	9.2829	-0.299932	-1.34102	-0.855485	-5.92323	-0.585774	-2.04798	-0.720586	-0.885164	0.662877	1.28659	5.81e-12	0.76563	0.186738	0.396879	4.25e-07	0.560995	0.0465079	0.474944	0.38084	0.510838	0.20491	4.34e-11	0.999864	0.999674	0.988095	0.000139912	0.655517	0.999844	0.788132	0.999021	0.879557	0.960692	1737.34	1.25e-54	6.25682	8.6161	-0.0836626	-0.208213	0.00196595	-2.10791	0.000449351	-0.011462	-0.0913706	-0.112259	-0.0582248	8.28955	-1.16024	-1.62866	1.05508	-2.15931	0.0794762	-0.182937	-0.458939	-1.51607	-0.925035	1.91e-10	0.252378	0.110718	0.297304	0.0364704	0.937024	0.85571	0.648598	0.136846	0.36013	2.97e-10	0.561114	0.282893	0.654056	0.163405	0.989032	0.999817	0.999988	0.419305	0.716902	5925.34	7.1e-64
1410	DEFA4	1669_at	1669	3.97458	4.09318	0.00424688	-0.0785881	0.0487209	0.100211	-0.967889	-0.0293308	0.105173	0.0017697	-0.00227359	0.123712	4.23131	0.0518133	-1.02761	0.639774	0.732969	-2.54269	-0.268573	0.755241	0.719136	-0.934346	2.04228	0.000114765	0.95891	0.309704	0.525609	0.467432	0.0145624	0.789503	0.454095	0.475828	0.355183	0.0470939	0.000168041	0.999864	0.999674	0.989023	0.707188	0.040469	0.999844	0.776288	0.999021	0.825418	0.960692	2030.9	3.96e-56	6.55138	6.62338	0.0580209	-0.0813743	0.000372224	0.641533	0.00554307	0.0219133	-0.0426148	0.0253342	-0.0369719	8.4344	1.06501	-0.842489	0.264406	0.869833	1.29764	0.462917	-0.283311	0.452858	-0.777458	1.2e-10	0.292837	0.404194	0.792735	0.38924	0.201354	0.645767	0.778303	0.652936	0.441161	1.91e-10	0.592413	0.594401	0.92575	0.626403	0.876285	0.999817	0.999988	0.837381	0.775467	11377.2	6.12e-70
1410	LINC01537	101928555_at	101928555	NA	NA	NA	NA	NA	NA	NA	NA	NA	NA	NA	NA	NA	NA	NA	NA	NA	NA	NA	NA	NA	NA	NA	NA	NA	NA	NA	NA	NA	NA	NA	NA	NA	NA	NA	NA	NA	NA	NA	NA	NA	NA	NA	NA	NA	NA	NA	4.11733	4.45932	-0.0107983	-0.0288944	-0.000374316	-0.2716	0.00141413	0.0106022	0.0532282	-0.00581683	-0.00949952	11.5866	-0.404422	-0.610382	-0.54252	-0.751377	0.675468	0.456987	0.722031	-0.212154	-0.407584	8.69e-15	0.687914	0.544833	0.590272	0.456534	0.503008	0.64999	0.474198	0.832993	0.685609	2.97e-14	0.851237	0.709309	0.836133	0.680685	0.910274	0.999817	0.999988	0.932999	0.892508	18707	1.45e-74
1411	CRISP1	167_at	167	2.48946	2.20726	-0.0420211	-0.0259275	-0.0581449	0.0633431	-0.126443	0.143307	0.0493354	-0.000489352	0.00126807	-0.0141038	3.69054	-0.829204	-0.548345	-1.23494	0.749361	-0.537259	2.1224	0.57301	-0.32163	0.842872	-0.376583	0.000609051	0.411428	0.586203	0.223353	0.457594	0.593773	0.0394208	0.56953	0.749244	0.403821	0.708279	0.000806191	0.999864	0.999674	0.988095	0.701109	0.684187	0.999844	0.832203	0.999021	0.845637	0.972985	2083.82	2.24e-56	4.47542	4.8109	-0.00910749	-0.00309604	-0.000373614	-0.481317	-0.000398579	-0.0268034	0.00957763	-0.0591658	-0.0237047	9.54176	-0.260373	-0.0499241	-0.413349	-1.01643	-0.145327	-0.881885	0.0991719	-1.64723	-0.776366	3.65e-12	0.795824	0.960415	0.681413	0.315132	0.885134	0.382761	0.921464	0.106829	0.441799	7.28e-12	0.907494	0.978039	0.878224	0.561819	0.978988	0.999817	0.999988	0.376148	0.775467	12878.9	4.3e-71
1411	LOC101928557	101928557_at	101928557	NA	NA	NA	NA	NA	NA	NA	NA	NA	NA	NA	NA	NA	NA	NA	NA	NA	NA	NA	NA	NA	NA	NA	NA	NA	NA	NA	NA	NA	NA	NA	NA	NA	NA	NA	NA	NA	NA	NA	NA	NA	NA	NA	NA	NA	NA	NA	6.06825	8.32403	-0.131199	-0.25474	-0.00197534	-0.894802	-0.000439246	-0.0070323	-0.0774971	-0.0797497	0.162769	6.54795	-1.48764	-1.62919	-0.866773	-0.749447	-0.0635199	-0.0917677	-0.318262	-0.880604	2.11433	5.93e-08	0.144171	0.110606	0.390896	0.457684	0.949648	0.92731	0.751833	0.383446	0.0403463	7.42e-08	0.457325	0.282844	0.720801	0.681509	0.991173	0.999817	0.999988	0.657596	0.294689	3725.76	1.45e-59
1412	DEFA5	1670_at	1670	3.7244	4.26627	-0.00917451	-0.0924385	-0.0119944	0.0295038	-1.05527	-0.15628	0.194456	0.00476082	-0.00240029	0.0853649	3.89089	-0.098751	-1.06638	-0.138956	0.190386	-2.4458	-1.26249	1.23194	1.70679	-0.870257	1.24328	0.000331558	0.921781	0.292021	0.890114	0.849875	0.0184869	0.213367	0.224461	0.094851	0.388844	0.220293	0.000454205	0.999864	0.999674	0.99979	0.937353	0.0479667	0.999844	0.608549	0.999021	0.842887	0.960692	1388.49	1.78e-52	6.39908	7.04112	-0.067365	-0.170185	0.000372754	0.760213	0.00480613	-0.0089497	0.142387	0.0163935	0.0015563	10.007	-1.38004	-1.96646	0.295512	1.15038	1.25571	-0.211004	1.05648	0.32705	0.0365246	8.82e-13	0.174735	0.0557468	0.76903	0.256371	0.216029	0.833885	0.296672	0.745223	0.971034	1.96e-12	0.485634	0.195448	0.915271	0.502409	0.876285	0.999817	0.999988	0.888179	0.992416	13520	1.52e-71
1412	LINC01467	101928559_at	101928559	NA	NA	NA	NA	NA	NA	NA	NA	NA	NA	NA	NA	NA	NA	NA	NA	NA	NA	NA	NA	NA	NA	NA	NA	NA	NA	NA	NA	NA	NA	NA	NA	NA	NA	NA	NA	NA	NA	NA	NA	NA	NA	NA	NA	NA	NA	NA	5.36063	5.37921	0.00778106	0.0497498	-0.000463082	-0.50309	-0.00166268	-0.0330368	0.041252	-0.0965252	0.0179099	8.01957	0.167212	0.603011	-0.385107	-0.798583	-0.455691	-0.817054	0.321074	-2.02001	0.440914	4.57e-10	0.86799	0.549681	0.702063	0.428938	0.650914	0.418419	0.749716	0.0496651	0.661492	6.81e-10	0.941984	0.712859	0.887078	0.658282	0.936416	0.999817	0.999988	0.278068	0.884169	10440.5	3.85e-69
1413	DEFA6	1671_at	1671	4.12868	3.58141	0.0282633	-0.0709998	0.0813577	0.106672	-0.28638	-0.0991313	0.296039	0.00229137	-0.00141699	0.101652	3.58817	0.334195	-0.899775	1.03542	0.756181	-0.72915	-0.879741	2.06033	0.902429	-0.564378	1.62638	0.000826622	0.739807	0.373097	0.306083	0.453537	0.469742	0.38374	0.0452605	0.371702	0.575339	0.110951	0.00107784	0.999864	0.999674	0.988095	0.698271	0.573332	0.999844	0.327962	0.999021	0.897182	0.960692	2058.33	2.94e-56	7.69347	8.66311	0.000636814	-0.0428476	-0.00177013	-1.15033	0.00369162	-0.0599473	-0.143779	0.0216694	0.0330596	12.1713	0.0128964	-0.489429	-1.38726	-1.72078	0.953474	-1.39718	-1.05459	0.427355	0.76699	1.71e-15	0.98977	0.627035	0.172538	0.0925066	0.3457	0.169555	0.297525	0.671262	0.447294	7.04e-15	0.996985	0.769134	0.532951	0.280618	0.886811	0.999817	0.999988	0.848048	0.77735	19098.4	9.33e-75
1413	LOC101928565	101928565_at	101928565	NA	NA	NA	NA	NA	NA	NA	NA	NA	NA	NA	NA	NA	NA	NA	NA	NA	NA	NA	NA	NA	NA	NA	NA	NA	NA	NA	NA	NA	NA	NA	NA	NA	NA	NA	NA	NA	NA	NA	NA	NA	NA	NA	NA	NA	NA	NA	6.14054	8.03396	-0.0998003	-0.15177	-0.00210049	-1.38144	0.00159609	-0.0663041	0.118098	-0.105789	0.0498751	11.1318	-1.99325	-1.70971	-1.62348	-2.03803	0.40656	-1.52404	0.854295	-2.05758	1.14117	3.18e-14	0.0526274	0.0945546	0.111823	0.0477519	0.686355	0.134848	0.397694	0.0457496	0.260139	9.51e-14	0.34266	0.261475	0.455092	0.191074	0.943453	0.999817	0.999988	0.268737	0.63357	11834.6	2.63e-70
1414	DEFB1	1672_at	1672	5.48214	4.92491	0.0492528	-0.0749304	0.0707875	0.248485	-1.19145	-0.128673	0.109255	0.0013865	-0.00346456	0.0768897	5.09932	0.601869	-0.981362	0.93104	1.82041	-3.13506	-1.18012	0.785822	0.564329	-1.42608	1.27137	6.81e-06	0.550324	0.331735	0.356871	0.075445	0.00304511	0.244241	0.436148	0.575372	0.160843	0.210222	1.22e-05	0.999864	0.999674	0.988095	0.273361	0.0138471	0.999844	0.766599	0.999021	0.759953	0.960692	3875.79	2.41e-62	6.9777	10.814	-0.18825	-0.453889	-0.00204278	-1.48024	0.00854385	-0.0120152	0.02132	-0.169813	0.0217505	10.0941	-2.53287	-3.44455	-1.06364	-1.47114	1.46611	-0.186051	0.103896	-2.22501	0.335259	6.78e-13	0.0150585	0.0012916	0.293452	0.148561	0.149922	0.853283	0.917737	0.031399	0.739066	1.54e-12	0.274474	0.0308507	0.651429	0.369123	0.876285	0.999817	0.999988	0.233643	0.914185	6936.71	2.43e-65
1414	ZNF649-AS1	101928571_at	101928571	NA	NA	NA	NA	NA	NA	NA	NA	NA	NA	NA	NA	NA	NA	NA	NA	NA	NA	NA	NA	NA	NA	NA	NA	NA	NA	NA	NA	NA	NA	NA	NA	NA	NA	NA	NA	NA	NA	NA	NA	NA	NA	NA	NA	NA	NA	NA	6.60897	7.99096	-0.0194752	-0.101499	-0.000606564	-1.30892	0.000213136	-0.01613	-0.0196351	-0.0462835	0.0197784	14.6236	-0.513726	-1.51014	-0.619189	-2.55042	0.0717038	-0.489678	-0.187593	-1.18894	0.597689	2.93e-18	0.610083	0.138348	0.539071	0.0144177	0.943171	0.62686	0.852082	0.241011	0.553194	2.96e-17	0.805841	0.320662	0.809317	0.0959817	0.990153	0.999817	0.999988	0.54094	0.833617	23911.4	7.58e-77
1415	DCP2	167227_at	167227	5.53254	6.34012	-0.0106243	0.0782585	0.0669763	-0.264386	1.10466	-0.041182	-0.319546	-0.00275416	0.00177794	-0.0486058	6.31553	-0.124902	0.986055	0.847484	-1.8634	2.79638	-0.363367	-2.21113	-1.07845	0.704065	-0.773196	1.12e-07	0.901165	0.329453	0.401274	0.0690328	0.00761155	0.718057	0.0322246	0.286662	0.485071	0.443506	2.79e-07	0.999864	0.999674	0.988095	0.261195	0.0257462	0.999844	0.292408	0.999021	0.873204	0.960692	3653.72	8.89e-62	5.87861	3.12041	0.150819	0.21962	0.00296489	2.0132	-0.00293415	-0.0283654	0.125378	0.0999528	0.150319	3.49616	2.43574	2.00056	1.85302	2.40164	-0.604355	-0.527216	0.73338	1.57201	2.78115	0.00111211	0.0190969	0.0518033	0.0707766	0.0207328	0.548795	0.600764	0.467322	0.123307	0.00801898	0.00117927	0.280626	0.187559	0.388653	0.118402	0.917635	0.999817	0.999988	0.400206	0.132371	7093.28	1.51e-65
1415	RAP2C-AS1	101928578_at	101928578	NA	NA	NA	NA	NA	NA	NA	NA	NA	NA	NA	NA	NA	NA	NA	NA	NA	NA	NA	NA	NA	NA	NA	NA	NA	NA	NA	NA	NA	NA	NA	NA	NA	NA	NA	NA	NA	NA	NA	NA	NA	NA	NA	NA	NA	NA	NA	6.65958	8.42697	-0.10094	-0.25502	-0.00151054	-0.0513504	0.00965915	-0.0380649	-0.156228	-0.0774095	-0.0682711	10.339	-1.78511	-2.5438	-1.03379	-0.0670801	2.17859	-0.774733	-1.00068	-1.33316	-1.38316	3.25e-13	0.0813247	0.0146562	0.307036	0.94683	0.0349114	0.442753	0.322602	0.189527	0.173782	7.86e-13	0.379838	0.0980699	0.662778	0.975774	0.876285	0.999817	0.999988	0.484845	0.537677	10913.6	1.49e-69
1416	DES	1674_at	1674	7.17219	10.249	-0.0407306	0.0150075	-0.0806039	-0.239972	-1.87621	-0.0439727	0.0663032	0.000606014	-0.00225474	0.0883723	8.62572	-0.404569	0.159765	-0.861723	-1.42899	-4.01282	-0.32781	0.387629	0.200491	-0.754384	1.18773	4.84e-11	0.687738	0.873792	0.393473	0.16001	0.000227598	0.744597	0.700144	0.842013	0.454604	0.241257	2.79e-10	0.999864	0.999674	0.988095	0.409069	0.00329626	0.999844	0.892373	0.999021	0.860598	0.960692	4383.02	1.58e-63	7.77897	11.2267	-0.131096	-0.348079	-0.00418901	-1.76928	0.00196985	0.0768082	0.157407	-0.109927	0.0275488	11.4198	-1.92217	-2.87863	-2.37689	-1.91622	0.368358	1.29609	0.835911	-1.56961	0.462742	1.39e-14	0.0612516	0.00620832	0.0219979	0.0620257	0.71442	0.201884	0.407843	0.123864	0.645892	4.53e-14	0.353767	0.0646924	0.255541	0.223205	0.949925	0.999817	0.999988	0.401021	0.876793	10236.5	5.87e-69
1416	P4HA3-AS1	101928580_at	101928580	NA	NA	NA	NA	NA	NA	NA	NA	NA	NA	NA	NA	NA	NA	NA	NA	NA	NA	NA	NA	NA	NA	NA	NA	NA	NA	NA	NA	NA	NA	NA	NA	NA	NA	NA	NA	NA	NA	NA	NA	NA	NA	NA	NA	NA	NA	NA	6.43596	7.38188	-0.0423781	-0.113649	-0.000405648	-0.44925	0.00658985	-0.0481979	0.0592057	0.000966177	0.0405825	10.5581	-0.873687	-1.32156	-0.323638	-0.684148	1.73271	-1.14358	0.44209	0.019398	0.95849	1.7e-13	0.38716	0.193329	0.747787	0.497566	0.0903425	0.259147	0.660648	0.984614	0.343194	4.34e-13	0.663221	0.385243	0.907062	0.712024	0.876285	0.999817	0.999988	0.993555	0.704696	13851.6	9.05e-72
1417	SLC7A14-AS1	101928583_at	101928583	NA	NA	NA	NA	NA	NA	NA	NA	NA	NA	NA	NA	NA	NA	NA	NA	NA	NA	NA	NA	NA	NA	NA	NA	NA	NA	NA	NA	NA	NA	NA	NA	NA	NA	NA	NA	NA	NA	NA	NA	NA	NA	NA	NA	NA	NA	NA	4.38996	4.65405	-0.0355782	-0.0535791	8.56e-05	0.184455	0.00287123	-0.0139447	-0.0385555	-0.0694643	-0.0399699	10.3061	-1.13564	-0.964626	0.105692	0.434907	1.16885	-0.512262	-0.445735	-2.15925	-1.46159	3.59e-13	0.26242	0.340146	0.91632	0.665813	0.248926	0.611099	0.658033	0.0364747	0.151152	8.59e-13	0.568485	0.535167	0.969942	0.821308	0.878827	0.999817	0.999988	0.24706	0.507269	15447.8	8.76e-73
1417	CFD	1675_at	1675	5.82763	5.76412	0.00988463	0.00559311	-0.0356193	0.201037	-1.32064	-0.0401916	0.133054	0.000986035	-0.00478563	0.00834121	6.236	0.126209	0.0765392	-0.489504	1.53888	-3.63089	-0.385153	0.999927	0.419338	-2.05824	0.144109	1.47e-07	0.900136	0.939334	0.626896	0.130935	0.000728025	0.701964	0.322768	0.676993	0.0454696	0.886067	3.57e-07	0.999864	0.999674	0.993806	0.36661	0.00588407	0.999844	0.692899	0.999021	0.699494	0.991982	4781.37	2.29e-64	6.64162	7.40993	-0.00983573	-0.0664368	-0.00142613	-0.511067	0.000523472	0.0482427	0.155225	-0.0180958	0.000981444	11.1734	-0.213783	-0.814482	-1.19956	-0.820524	0.145109	1.20676	1.22197	-0.383026	0.024438	2.82e-14	0.831731	0.419874	0.236904	0.41646	0.885305	0.234145	0.228402	0.703595	0.980617	8.53e-14	0.925949	0.608311	0.600224	0.648093	0.978988	0.999817	0.999988	0.8658	0.993853	16394.5	2.45e-73
1418	LOC101928590	101928590_at	101928590	NA	NA	NA	NA	NA	NA	NA	NA	NA	NA	NA	NA	NA	NA	NA	NA	NA	NA	NA	NA	NA	NA	NA	NA	NA	NA	NA	NA	NA	NA	NA	NA	NA	NA	NA	NA	NA	NA	NA	NA	NA	NA	NA	NA	NA	NA	NA	4.87421	5.94029	-0.0244345	-0.111781	-0.00168638	-0.465384	0.000205371	0.0200568	-0.0356449	-0.0245007	0.032384	13.488	-0.799722	-2.06353	-2.13593	-1.12511	0.0857256	0.755481	-0.422539	-0.780906	1.21423	5.1e-17	0.428284	0.0451547	0.0384422	0.266808	0.932084	0.454095	0.674745	0.439152	0.231312	3.35e-16	0.693	0.174286	0.311235	0.513549	0.988421	0.999817	0.999988	0.699943	0.604537	20022.3	3.39e-75
1418	DFFA	1676_at	1676	6.73472	8.82924	0.032317	0.162872	0.161893	-0.229474	-0.814071	-0.0263653	0.0116932	-0.00108209	-0.000738856	-0.0206861	7.52001	0.324851	1.75469	1.75154	-1.38288	-1.76202	-0.198908	0.0691825	-0.36229	-0.250172	-0.28136	1.89e-09	0.746821	0.0862166	0.0867624	0.173623	0.0849539	0.843244	0.945155	0.718856	0.803609	0.779742	7.13e-09	0.999864	0.999674	0.925582	0.424914	0.150933	0.999844	0.982562	0.999021	0.951753	0.978442	3957.29	1.52e-62	8.62693	10.0906	-0.0640824	-0.240392	0.00117039	-0.0804395	0.00590147	0.0472661	-0.162845	-0.0590095	-0.0270437	14.6276	-1.33902	-2.83319	0.946402	-0.124155	1.5727	1.13664	-1.23241	-1.20076	-0.647366	2.9e-18	0.187626	0.00699897	0.349252	0.901773	0.123147	0.262006	0.224516	0.236443	0.52085	2.94e-17	0.498725	0.0682258	0.694069	0.952825	0.876285	0.999817	0.999988	0.536713	0.817586	25565.5	1.81e-77
1419	LOC101928595	101928595_at	101928595	NA	NA	NA	NA	NA	NA	NA	NA	NA	NA	NA	NA	NA	NA	NA	NA	NA	NA	NA	NA	NA	NA	NA	NA	NA	NA	NA	NA	NA	NA	NA	NA	NA	NA	NA	NA	NA	NA	NA	NA	NA	NA	NA	NA	NA	NA	NA	6.6908	8.91393	-0.0912859	-0.210774	-0.00369002	-1.20964	0.00358526	0.0325936	0.0646335	-0.00309916	0.000129037	13.44	-1.98395	-2.58375	-3.1035	-1.94191	0.993761	0.815237	0.508764	-0.0655925	0.00321274	5.78e-17	0.0536934	0.0132689	0.00338222	0.0587432	0.32592	0.419446	0.613528	0.948007	0.997452	3.73e-16	0.343136	0.093505	0.133004	0.216115	0.886811	0.999817	0.999988	0.980275	0.999552	16636.8	1.79e-73
1419	DFFB	1677_at	1677	4.27676	5.55827	-0.0586828	0.0359631	-0.0512777	-0.208279	0.113253	0.05542	0.172741	-0.000984815	-0.00107384	-0.00800202	5.36518	-0.66852	0.439096	-0.628741	-1.42248	0.27781	0.473845	1.15827	-0.373678	-0.412068	-0.123349	2.8e-06	0.507265	0.662723	0.532742	0.16188	0.782449	0.637934	0.252951	0.710423	0.682274	0.902388	5.36e-06	0.999864	0.999674	0.989842	0.411118	0.839172	0.999844	0.63738	0.999021	0.923023	0.993655	2049.74	3.22e-56	6.54715	8.06471	0.0429719	-0.0561473	0.00203548	-2.37722	-0.00673794	0.0626314	-0.28468	-0.0439841	-0.136271	6.30398	0.484179	-0.356826	0.887533	-1.97851	-0.968241	0.812155	-1.16175	-0.482616	-1.75897	1.34e-07	0.630725	0.722974	0.379748	0.0543242	0.338359	0.421193	0.251771	0.631826	0.0857237	1.65e-07	0.816333	0.833946	0.714195	0.206334	0.886811	0.999817	0.999988	0.826374	0.402263	4283.01	7.37e-61
1420	ZNF84-DT	101928597_at	101928597	NA	NA	NA	NA	NA	NA	NA	NA	NA	NA	NA	NA	NA	NA	NA	NA	NA	NA	NA	NA	NA	NA	NA	NA	NA	NA	NA	NA	NA	NA	NA	NA	NA	NA	NA	NA	NA	NA	NA	NA	NA	NA	NA	NA	NA	NA	NA	6.59159	7.10447	-0.0617969	-0.0242989	0.000477391	-0.803018	0.00554332	-0.0703245	-0.117817	0.0397825	0.0801789	10.4956	-1.31594	-0.291853	0.393406	-1.26311	1.50548	-1.72346	-0.90868	0.824987	1.95598	2.04e-13	0.195192	0.771808	0.695971	0.21338	0.139539	0.0920164	0.368603	0.41395	0.0570085	5.14e-13	0.506357	0.866274	0.884047	0.454188	0.876285	0.999817	0.999988	0.680645	0.339623	15502	8.13e-73
1420	TIMM8A	1678_at	1678	3.31169	5.38678	0.0429255	0.111765	-0.148663	-0.18021	-1.14269	-0.130179	0.114974	-0.00325635	0.00464548	0.0334785	3.62731	0.341137	0.951959	-1.27162	-0.858599	-1.95542	-0.776467	0.537802	-0.861957	1.24357	0.360007	0.000735821	0.734611	0.346275	0.210135	0.395177	0.0568497	0.441593	0.593401	0.393346	0.22019	0.72055	0.000963996	0.999864	0.999674	0.988095	0.649213	0.110784	0.999844	0.843587	0.999021	0.781257	0.97825	599.663	1.98e-44	6.2346	3.63535	0.0936091	0.213013	-0.000290492	2.64542	-0.00803538	-0.146635	-0.429019	0.081171	-0.0810635	2.69312	0.99959	1.28297	-0.120042	2.08663	-1.09432	-1.80206	-1.65926	0.844092	-0.991663	0.010063	0.323122	0.2064	0.905011	0.0429095	0.279928	0.0785763	0.104369	0.403308	0.32693	0.0104472	0.615076	0.399112	0.966211	0.179927	0.881765	0.999817	0.999988	0.672633	0.691264	3489.76	5.89e-59
1421	ZNF92	168374_at	168374	2.85605	1.60474	-0.0533165	-0.0353346	-0.0484311	0.278945	-0.568298	-0.0399696	0.0696376	0.000522493	0.000587999	-0.052202	2.67901	-1.05048	-0.74615	-1.02705	3.2949	-2.41101	-0.591049	0.807571	0.342884	0.390237	-1.3917	0.0103196	0.299184	0.459512	0.309964	0.00194071	0.0201147	0.557487	0.423646	0.733305	0.698229	0.170951	0.0118526	0.999864	0.999674	0.988095	0.0325392	0.0511147	0.999844	0.761312	0.999021	0.926317	0.960692	2735.87	5.4e-59	4.60205	4.07561	0.0445605	0.0344873	0.000746299	0.509239	-0.00128547	0.024882	0.05358	-0.0399653	-0.0680949	10.2894	1.6216	0.707879	1.051	1.36887	-0.596612	1.04209	0.706203	-1.41632	-2.83886	3.77e-13	0.112227	0.482854	0.299151	0.178175	0.553906	0.303217	0.483885	0.163912	0.00689555	8.98e-13	0.417428	0.659678	0.655768	0.409901	0.919284	0.999817	0.999988	0.453641	0.123113	22066.7	4.23e-76
1421	LINC01775	101928602_at	101928602	NA	NA	NA	NA	NA	NA	NA	NA	NA	NA	NA	NA	NA	NA	NA	NA	NA	NA	NA	NA	NA	NA	NA	NA	NA	NA	NA	NA	NA	NA	NA	NA	NA	NA	NA	NA	NA	NA	NA	NA	NA	NA	NA	NA	NA	NA	NA	7.23532	9.37446	-0.0480609	-0.151481	-0.00262456	-1.90535	0.00071935	-0.00163553	-0.0093795	-0.00899767	0.043192	10.2075	-0.754329	-1.34101	-1.59412	-2.20897	0.143994	-0.0295429	-0.053319	-0.137526	0.776617	4.82e-13	0.454778	0.186984	0.118261	0.0325753	0.88618	0.976569	0.957726	0.89126	0.441652	1.12e-12	0.710454	0.37834	0.463909	0.153249	0.9792	0.999817	0.999988	0.958907	0.775467	10146.3	7.1e-69
1422	ZBTB46-AS1	101928604_at	101928604	NA	NA	NA	NA	NA	NA	NA	NA	NA	NA	NA	NA	NA	NA	NA	NA	NA	NA	NA	NA	NA	NA	NA	NA	NA	NA	NA	NA	NA	NA	NA	NA	NA	NA	NA	NA	NA	NA	NA	NA	NA	NA	NA	NA	NA	NA	NA	5.82745	8.67712	-0.114465	-0.282409	-0.00281774	-1.3506	0.00164684	-0.0787463	-0.118012	-0.230047	-0.107933	6.37523	-1.21224	-1.68694	-1.15482	-1.05655	0.222435	-0.959779	-0.452661	-2.37256	-1.30949	1.06e-07	0.232063	0.0988845	0.254568	0.296641	0.825032	0.342553	0.653077	0.0222264	0.197348	1.31e-07	0.542925	0.267615	0.618048	0.544007	0.969175	0.999817	0.999988	0.206966	0.564959	2997.28	1.52e-57
1422	ZNF467	168544_at	168544	6.55741	8.03937	-0.0844135	-0.115702	-0.0722356	-0.101949	-1.0276	-0.0327545	0.142541	-0.000109028	0.00114523	0.0857478	9.45757	-1.172	-1.72169	-1.07946	-0.84859	-3.07211	-0.341313	1.16484	-0.050419	0.535589	1.61091	3.33e-12	0.247452	0.0920915	0.286216	0.400664	0.00362499	0.734479	0.250309	0.960015	0.594917	0.114292	2.65e-11	0.999864	0.999674	0.988095	0.653832	0.0155453	0.999844	0.635887	0.999021	0.900514	0.960692	7157.15	3e-68	7.25385	8.49049	-0.00470337	-0.112794	-0.00228874	-0.845195	0.00396416	0.00784128	0.194974	0.0486201	0.0769591	8.5008	-0.0678783	-0.918153	-1.27825	-0.901004	0.729641	0.130237	1.01914	0.683318	1.27238	9.66e-11	0.946198	0.36368	0.208045	0.372624	0.469581	0.896989	0.313859	0.498086	0.210101	1.56e-10	0.977749	0.55763	0.574672	0.611469	0.904301	0.999817	0.999988	0.742746	0.580295	8622.4	2.31e-67
1423	GSDME	1687_at	1687	5.66897	3.21268	0.204628	0.0700279	0.211615	0.246778	0.659155	-0.210077	-0.484394	0.00432457	0.00403323	-0.00357051	2.19363	1.64899	0.604818	1.83544	1.19223	1.14377	-1.27057	-2.29754	1.16075	1.09479	-0.0389328	0.0335443	0.106212	0.548381	0.0731481	0.23951	0.258854	0.210503	0.0263609	0.251952	0.279515	0.969119	0.0367081	0.999864	0.999674	0.917697	0.504077	0.358691	0.999844	0.27373	0.999021	0.801488	0.996341	1803.52	5.48e-55	9.18318	6.9957	0.123863	0.236925	0.00137864	0.987073	-0.00239289	-0.00269182	-0.0517627	0.137655	0.026699	7.8176	1.99517	2.15256	0.85938	1.17445	-0.491582	-0.049901	-0.301987	2.15931	0.492683	8.83e-10	0.05241	0.0370297	0.394914	0.246702	0.625524	0.960433	0.764124	0.0364699	0.624753	1.28e-09	0.342591	0.156974	0.723559	0.492384	0.933605	0.999817	0.999988	0.24706	0.867687	17214.5	8.62e-74
1423	HSPC324	101928612_at	101928612	NA	NA	NA	NA	NA	NA	NA	NA	NA	NA	NA	NA	NA	NA	NA	NA	NA	NA	NA	NA	NA	NA	NA	NA	NA	NA	NA	NA	NA	NA	NA	NA	NA	NA	NA	NA	NA	NA	NA	NA	NA	NA	NA	NA	NA	NA	NA	7.24473	9.10379	-0.0606722	-0.157294	-0.001057	-1.62761	0.00766169	-0.00592105	-0.046714	0.0625691	0.0157559	11.9265	-1.14571	-1.67534	-0.772427	-2.2703	1.84521	-0.12868	-0.319496	1.15061	0.34085	3.35e-15	0.258275	0.101153	0.444103	0.0282777	0.0719275	0.898213	0.750903	0.256274	0.734883	1.28e-14	0.56569	0.270212	0.755795	0.142343	0.876285	0.999817	0.999988	0.555829	0.912382	14726.2	2.44e-72
1424	COCH	1690_at	1690	2.75282	2.46221	0.00894395	-0.0679159	-0.0355629	0.0473839	-0.131217	-0.0786031	0.163941	0.00159845	0.000268499	0.117633	3.52594	0.15116	-1.23021	-0.64691	0.480104	-0.477521	-0.997041	1.63081	0.899799	0.152853	2.6901	0.000993487	0.880535	0.225103	0.521023	0.633512	0.635335	0.324151	0.110009	0.373085	0.879207	0.01003	0.00128444	0.999864	0.999674	0.988716	0.824644	0.718427	0.999844	0.461936	0.999021	0.971163	0.960692	1869.75	2.47e-55	5.44522	4.04364	0.0877038	0.170907	-0.000248812	0.696156	-0.00298872	0.00190582	0.138709	-0.0301645	-0.113641	6.98566	2.18398	2.40047	-0.239771	1.28051	-0.949183	0.0546182	1.25103	-0.731493	-3.2419	1.38e-08	0.0344867	0.0207908	0.811651	0.207255	0.347852	0.956697	0.217713	0.468461	0.00230155	1.8e-08	0.312355	0.117128	0.932836	0.44749	0.886811	0.999817	0.999988	0.722303	0.070871	14467.7	3.57e-72
1424	LINC02189	101928614_at	101928614	NA	NA	NA	NA	NA	NA	NA	NA	NA	NA	NA	NA	NA	NA	NA	NA	NA	NA	NA	NA	NA	NA	NA	NA	NA	NA	NA	NA	NA	NA	NA	NA	NA	NA	NA	NA	NA	NA	NA	NA	NA	NA	NA	NA	NA	NA	NA	5.49058	5.99646	-0.0371152	-0.0941991	-0.00140247	0.398123	0.000776402	-0.0422706	0.0563436	-0.0304044	0.0513119	13.6265	-1.21573	-1.74035	-1.77777	0.963273	0.324344	-1.59348	0.668439	-0.96985	1.92547	3.57e-17	0.230746	0.088977	0.0825414	0.340817	0.747256	0.118404	0.50744	0.337565	0.0608257	2.46e-16	0.54208	0.253223	0.405877	0.584201	0.955093	0.999817	0.999988	0.621091	0.348835	25447	2e-77
1425	LINC00354	101928616_at	101928616	NA	NA	NA	NA	NA	NA	NA	NA	NA	NA	NA	NA	NA	NA	NA	NA	NA	NA	NA	NA	NA	NA	NA	NA	NA	NA	NA	NA	NA	NA	NA	NA	NA	NA	NA	NA	NA	NA	NA	NA	NA	NA	NA	NA	NA	NA	NA	4.61666	5.83584	-0.0568727	-0.126652	-0.00144802	-0.521288	0.000826798	-0.0262557	0.00850642	-0.0798779	0.0136464	11.6073	-1.63052	-2.04804	-1.60655	-1.10394	0.302313	-0.866303	0.0883286	-2.23014	0.448202	8.2e-15	0.110324	0.0467173	0.115501	0.27578	0.763877	0.39115	0.930027	0.0310303	0.656266	2.82e-14	0.414527	0.177533	0.459707	0.52415	0.957989	0.999817	0.999988	0.232295	0.881554	13782.9	1.01e-71
1425	KCNV2	169522_at	169522	4.04618	4.02737	-0.0377069	-0.151722	-0.0176089	0.132025	-1.07236	-0.00893365	0.0753896	0.00277056	-0.00137274	0.120284	3.2577	-0.359971	-1.55237	-0.180933	0.755616	-2.20437	-0.0640093	0.423613	0.880957	-0.44143	1.55377	0.00215734	0.720577	0.127679	0.857244	0.453872	0.032729	0.94925	0.673895	0.383088	0.661045	0.127345	0.00266043	0.999864	0.999674	0.99979	0.698409	0.0736877	0.999844	0.88311	0.999021	0.918516	0.960692	1288.96	9.22e-52	4.68827	5.10402	-0.00479264	-0.0609815	0.00036771	-0.165452	0.00596546	-0.0159925	0.0659298	-0.0785839	-0.00107609	7.90807	-0.107036	-0.768172	0.317801	-0.272943	1.69915	-0.41105	0.533296	-1.70912	-0.0275318	6.57e-10	0.915261	0.446599	0.75218	0.786209	0.0965424	0.683085	0.596585	0.0946657	0.978163	9.62e-10	0.963828	0.63004	0.908291	0.891057	0.876285	0.999817	0.999988	0.359878	0.993299	8625.57	2.3e-67
1426	LOC101928618	101928618_at	101928618	NA	NA	NA	NA	NA	NA	NA	NA	NA	NA	NA	NA	NA	NA	NA	NA	NA	NA	NA	NA	NA	NA	NA	NA	NA	NA	NA	NA	NA	NA	NA	NA	NA	NA	NA	NA	NA	NA	NA	NA	NA	NA	NA	NA	NA	NA	NA	4.59785	4.69432	-0.00794419	-0.037356	-0.000517727	0.322126	0.00310339	0.0149217	-0.0186125	-0.0435581	-0.0324857	8.21998	-0.200513	-0.531814	-0.505697	0.600574	0.998997	0.433448	-0.170149	-1.07065	-0.939334	2.39e-10	0.842028	0.597602	0.615662	0.551288	0.323406	0.666864	0.865694	0.290323	0.352826	3.67e-10	0.929994	0.74891	0.847859	0.748465	0.886811	0.999817	0.999988	0.584252	0.712133	10595.4	2.81e-69
1426	OLFML2A	169611_at	169611	4.53758	4.66966	-0.0308304	0.0710005	0.0447825	0.136618	-1.14264	-0.124782	0.112377	0.000674251	-0.00335092	0.0390778	5.44898	-0.424588	1.04797	0.663799	1.12796	-3.3884	-1.28975	0.910913	0.309278	-1.55445	0.728197	2.11e-06	0.673189	0.300328	0.510254	0.265398	0.0014838	0.203819	0.367263	0.758558	0.127182	0.470319	4.12e-06	0.999864	0.999674	0.988095	0.53148	0.00896675	0.999844	0.723158	0.999021	0.742736	0.960692	3372.58	5.24e-61	7.48166	8.45926	-0.133305	-0.124507	-0.00165767	-0.294907	0.00927155	0.129217	0.246627	-0.0105615	0.0392571	6.14782	-1.39647	-0.73567	-0.672013	-0.228201	1.23872	1.55786	0.935746	-0.107744	0.471126	2.26e-07	0.169768	0.465941	0.505184	0.820576	0.222196	0.126623	0.354649	0.914702	0.639941	2.74e-07	0.48146	0.645746	0.789985	0.910602	0.876285	0.999817	0.999988	0.967878	0.874555	4833.41	5.55e-62
1427	LOC101928622	101928622_at	101928622	NA	NA	NA	NA	NA	NA	NA	NA	NA	NA	NA	NA	NA	NA	NA	NA	NA	NA	NA	NA	NA	NA	NA	NA	NA	NA	NA	NA	NA	NA	NA	NA	NA	NA	NA	NA	NA	NA	NA	NA	NA	NA	NA	NA	NA	NA	NA	4.20019	4.21475	-0.0213111	-0.0279038	-5.9e-06	0.214724	0.00376951	0.00342405	-0.0196665	0.0488162	0.0481582	9.86514	-0.719007	-0.531002	-0.00769951	0.535125	1.62199	0.132951	-0.240319	1.6039	1.86137	1.36e-12	0.476041	0.59816	0.993892	0.59533	0.112144	0.894855	0.81123	0.116086	0.0695633	2.9e-12	0.724898	0.749234	0.998319	0.778849	0.876285	0.999817	0.999988	0.389918	0.369868	15798.7	5.42e-73
1427	ZNF169	169841_at	169841	5.39479	5.98129	0.140672	-0.000179346	0.0613472	0.0912461	-1.46345	0.174227	-0.00720693	0.00108775	-0.00156213	-0.0113613	5.72207	1.58827	-0.00217023	0.745505	0.617629	-3.55787	1.47638	-0.0478934	0.409059	-0.594097	-0.17357	8.41e-07	0.119326	0.998278	0.459897	0.539977	0.000904201	0.146904	0.962016	0.684464	0.555465	0.862993	1.77e-06	0.999864	0.999674	0.988095	0.760056	0.00659712	0.999844	0.987501	0.999021	0.891381	0.987523	3204.53	1.63e-60	6.90887	7.30096	-0.00328395	-0.0463721	0.000112506	-0.261283	0.00315314	-0.0405699	-0.0535836	-0.00230108	0.0569343	13.2135	-0.0856701	-0.682333	0.113581	-0.503489	1.04908	-1.21804	-0.506287	-0.0584586	1.70154	1.04e-16	0.932128	0.498702	0.910101	0.6172	0.300022	0.229875	0.615251	0.953655	0.0960911	6.22e-16	0.971038	0.672199	0.968229	0.791986	0.884481	0.999817	0.999988	0.982305	0.423868	25556.5	1.82e-77
1428	ARNTL2-AS1	101928646_at	101928646	NA	NA	NA	NA	NA	NA	NA	NA	NA	NA	NA	NA	NA	NA	NA	NA	NA	NA	NA	NA	NA	NA	NA	NA	NA	NA	NA	NA	NA	NA	NA	NA	NA	NA	NA	NA	NA	NA	NA	NA	NA	NA	NA	NA	NA	NA	NA	4.24133	4.72897	-0.0283251	-0.059489	-0.000250614	-0.234638	0.00348743	0.0359474	0.00467498	-0.00298031	-0.00800341	14.1952	-1.22558	-1.45182	-0.419634	-0.74992	1.92446	1.79003	0.0732625	-0.125579	-0.396715	8.45e-18	0.227053	0.153837	0.67685	0.457402	0.0609551	0.0805184	0.941938	0.900653	0.693547	7.14e-17	0.538746	0.339817	0.876469	0.681332	0.876285	0.999817	0.999988	0.962224	0.89585	26495.2	8.42e-78
1428	ZNF384	171017_at	171017	7.59219	10.296	0.0176525	0.0183406	-0.100789	-0.525014	0.45534	0.0412837	-0.185499	0.000397376	0.00655702	0.00541336	9.79559	0.198209	0.220714	-1.21807	-3.53417	1.10091	0.347907	-1.22594	0.148614	2.47999	0.0822464	1.15e-12	0.843787	0.826327	0.229636	0.000969684	0.276874	0.729555	0.226687	0.882531	0.017004	0.934821	1.04e-11	0.999864	0.999674	0.988095	0.0212066	0.377919	0.999844	0.61129	0.999021	0.69619	0.996341	6275.61	5.53e-67	9.28389	10.563	-0.0332723	-0.117412	-0.000402101	-0.950207	0.00146981	-0.0177481	-0.0489288	-0.012631	-0.00398431	15.1881	-0.689593	-1.37256	-0.322508	-1.45471	0.388513	-0.423337	-0.367288	-0.254936	-0.0946016	7.47e-19	0.494169	0.177035	0.748637	0.153039	0.699561	0.674167	0.715212	0.799992	0.925072	9.75e-18	0.736314	0.367269	0.907285	0.375329	0.946399	0.999817	0.999988	0.915366	0.978294	29126.8	1.11e-78
1429	ASXL1	171023_at	171023	6.95476	10.1213	-0.137253	-0.0214661	-0.046289	-0.45819	-0.0764179	0.0518995	-0.0529774	-0.00286238	-0.00116712	-0.129105	9.20957	-1.47395	-0.247066	-0.53503	-2.94988	-0.176706	0.418302	-0.334858	-1.02383	-0.422182	-1.87601	7.34e-12	0.147555	0.805997	0.595301	0.00505916	0.860543	0.677744	0.73931	0.311466	0.674931	0.0672423	5.34e-11	0.999864	0.999674	0.992221	0.0576044	0.899243	0.999844	0.90818	0.999021	0.92075	0.960692	4816.83	1.95e-64	7.89336	7.11277	0.0347761	0.0594328	0.00203675	0.427065	0.00101653	0.0305092	0.059081	0.0100205	-0.0122666	15.3357	1.08079	1.04182	2.4496	0.980399	0.402918	1.09123	0.665032	0.303275	-0.436736	5.26e-19	0.285837	0.303338	0.0184661	0.332394	0.689012	0.28127	0.509595	0.763148	0.664496	7.3e-18	0.586918	0.500321	0.241199	0.575803	0.943483	0.999817	0.999988	0.897681	0.885197	47343.2	3.36e-83
1429	CTC-338M12.4	101928649_at	101928649	NA	NA	NA	NA	NA	NA	NA	NA	NA	NA	NA	NA	NA	NA	NA	NA	NA	NA	NA	NA	NA	NA	NA	NA	NA	NA	NA	NA	NA	NA	NA	NA	NA	NA	NA	NA	NA	NA	NA	NA	NA	NA	NA	NA	NA	NA	NA	6.6819	6.84516	-0.055359	-0.102129	0.00132164	0.959824	-0.00260289	-0.0171139	0.123578	-0.0579618	-0.122519	8.64005	-1.0072	-1.04806	0.930546	1.28993	-0.603975	-0.358345	0.814332	-1.02696	-2.55369	6.19e-11	0.319493	0.30049	0.357303	0.203994	0.549046	0.721845	0.419959	0.310202	0.0143011	1.03e-10	0.612412	0.497424	0.699408	0.443377	0.917635	0.999817	0.999988	0.59894	0.184263	11628.6	3.83e-70
1430	DSTNP2	171220_at	171220	5.68458	1.62859	0.0273603	0.0301928	-0.00370574	0.334488	2.25238	0.144371	0.0241149	0.000473098	0.00358204	-0.100551	1.258	0.249429	0.295005	-0.0363614	1.82812	4.42143	0.987807	0.129396	0.143654	1.09997	-1.24035	0.214972	0.80418	0.769366	0.971157	0.0742599	6.26e-05	0.328604	0.897629	0.886424	0.277277	0.221366	0.223032	0.999864	0.999674	0.99979	0.271049	0.00185943	0.999844	0.966594	0.999021	0.800389	0.960692	2320.55	2.07e-57	6.37816	8.52505	-0.118834	-0.400133	-0.00585471	1.69584	0.00442707	0.0190305	0.355696	-0.18326	-0.106266	7.91787	-1.59092	-3.02147	-3.03325	1.67702	0.75589	0.293212	1.72472	-2.38924	-1.62981	6.36e-10	0.118982	0.00423237	0.00409898	0.100822	0.453852	0.770776	0.0917872	0.0213582	0.110475	9.33e-10	0.426064	0.0542582	0.142605	0.294098	0.903059	0.999817	0.999988	0.204394	0.447013	5738.89	1.41e-63
1430	LOC101928651	101928651_at	101928651	NA	NA	NA	NA	NA	NA	NA	NA	NA	NA	NA	NA	NA	NA	NA	NA	NA	NA	NA	NA	NA	NA	NA	NA	NA	NA	NA	NA	NA	NA	NA	NA	NA	NA	NA	NA	NA	NA	NA	NA	NA	NA	NA	NA	NA	NA	NA	4.95194	6.56136	-0.0527879	-0.206953	-0.00180193	-0.337236	0.00596891	0.0102264	0.0660435	-0.101368	-0.0263588	10.7956	-1.25194	-2.76839	-1.6538	-0.590787	1.80543	0.279125	0.5673	-2.34119	-0.71616	8.43e-14	0.217384	0.00828923	0.105479	0.557767	0.0780387	0.781492	0.573472	0.0239456	0.477779	2.29e-13	0.530812	0.0738431	0.444833	0.753405	0.876285	0.999817	0.999988	0.211604	0.794379	10852.3	1.68e-69
1431	LOC101928658	101928658_at	101928658	NA	NA	NA	NA	NA	NA	NA	NA	NA	NA	NA	NA	NA	NA	NA	NA	NA	NA	NA	NA	NA	NA	NA	NA	NA	NA	NA	NA	NA	NA	NA	NA	NA	NA	NA	NA	NA	NA	NA	NA	NA	NA	NA	NA	NA	NA	NA	4.98742	6.01147	-0.0313134	-0.11062	-0.000788297	-0.437087	0.000834526	-0.0243408	-0.0278101	-0.0776489	-0.019425	10.4948	-0.787988	-1.57011	-0.767671	-0.812464	0.267833	-0.704937	-0.253469	-1.90287	-0.559997	2.05e-13	0.435043	0.123748	0.446894	0.421018	0.790113	0.484665	0.801119	0.0637925	0.578398	5.15e-13	0.697256	0.301338	0.757375	0.651859	0.963747	0.999817	0.999988	0.304314	0.845314	12392.5	9.81e-71
1431	SPTSSA	171546_at	171546	5.24627	7.40604	0.0755449	0.045833	-0.0368334	-0.427037	0.523618	-0.0229438	-0.191114	-0.000952619	0.00364236	-0.0151826	8.32402	1.0021	0.651602	-0.525881	-3.39601	1.4956	-0.228421	-1.49213	-0.420886	1.62747	-0.272509	1.3e-10	0.32173	0.518019	0.60159	0.00145154	0.141837	0.820368	0.142741	0.67587	0.110719	0.786495	6.68e-10	0.999864	0.999674	0.992961	0.0275212	0.224935	0.999844	0.504789	0.999021	0.740597	0.978442	4182.45	4.45e-63	8.08834	7.83079	0.0398008	0.117023	0.00283947	-1.14911	-0.0077594	-0.00491417	0.374016	-0.0680497	-0.0855217	6.57767	0.481896	0.799172	1.33044	-1.02771	-1.19819	-0.0684758	1.64016	-0.802366	-1.18624	5.37e-08	0.632333	0.4286	0.190413	0.309854	0.237431	0.945726	0.108297	0.426771	0.242065	6.74e-08	0.817243	0.614865	0.554102	0.556513	0.878652	0.999817	0.999988	0.690243	0.615623	7546.04	4.02e-66
1432	PTCRA	171558_at	171558	7.59019	7.16416	0.00119196	-0.0935704	0.0268829	0.17904	-0.774975	-0.0318226	0.143046	0.000639707	-0.00330359	0.0769195	7.65917	0.0150396	-1.26535	0.365082	1.35432	-2.10551	-0.301354	1.06233	0.268841	-1.40406	1.31323	1.19e-09	0.988068	0.212349	0.716785	0.18249	0.0409404	0.764553	0.293835	0.789298	0.167263	0.195855	4.69e-09	0.999864	0.999674	0.99979	0.436302	0.0871066	0.999844	0.670379	0.999021	0.760778	0.960692	7918.22	3.19e-69	8.1169	10.7071	-0.112515	-0.267418	-0.00217996	-1.5491	0.00632739	0.0329019	-0.0793164	0.0865335	0.0867878	13.4809	-2.04199	-2.73741	-1.53104	-2.07667	1.46454	0.68721	-0.521361	1.52937	1.80441	5.2e-17	0.0473403	0.00898112	0.133112	0.043865	0.150346	0.495654	0.604801	0.133525	0.0782002	3.4e-16	0.337597	0.077064	0.48569	0.182099	0.876285	0.999817	0.999988	0.415046	0.387133	17074.8	1.03e-73
1432	LOC101928661	101928661_at	101928661	NA	NA	NA	NA	NA	NA	NA	NA	NA	NA	NA	NA	NA	NA	NA	NA	NA	NA	NA	NA	NA	NA	NA	NA	NA	NA	NA	NA	NA	NA	NA	NA	NA	NA	NA	NA	NA	NA	NA	NA	NA	NA	NA	NA	NA	NA	NA	7.37961	6.52833	0.0241663	0.0154631	0.00149401	0.969916	0.00749035	0.0129873	-0.0144991	0.0670805	0.132869	9.04545	0.482653	0.174192	1.15471	1.43089	1.90792	0.298517	-0.104881	1.30468	3.04005	1.71e-11	0.6318	0.862535	0.25461	0.159718	0.0631184	0.766752	0.91696	0.198967	0.00402378	3.07e-11	0.816828	0.921078	0.618048	0.384805	0.876285	0.999817	0.999988	0.495382	0.0941464	17090.4	1.01e-73
1433	LOC101928663	101928663_at	101928663	NA	NA	NA	NA	NA	NA	NA	NA	NA	NA	NA	NA	NA	NA	NA	NA	NA	NA	NA	NA	NA	NA	NA	NA	NA	NA	NA	NA	NA	NA	NA	NA	NA	NA	NA	NA	NA	NA	NA	NA	NA	NA	NA	NA	NA	NA	NA	5.15557	5.97964	-0.0319323	-0.0416717	-0.000632753	-0.878147	-2.1e-05	-0.0158787	-0.0906386	-0.0657532	-0.0628456	8.08001	-0.621959	-0.457804	-0.476938	-1.26342	-0.0052078	-0.355936	-0.639407	-1.24719	-1.4023	3.75e-10	0.537266	0.649407	0.63583	0.213273	0.995869	0.723636	0.525963	0.219103	0.168031	5.65e-10	0.762776	0.784281	0.858707	0.454072	0.998249	0.999817	0.999988	0.51524	0.529911	7933.12	1.38e-66
1433	ABHD3	171586_at	171586	2.59244	2.57	0.0482866	-0.003355	0.00942737	0.045124	-0.413035	0.0124936	0.0227077	0.00154119	-8.98e-05	0.00964766	3.40631	0.755328	-0.0562474	0.158723	0.42317	-1.39121	0.146678	0.209071	0.802983	-0.0473369	0.204204	0.00140886	0.454043	0.955397	0.874607	0.674215	0.171099	0.884051	0.83535	0.426265	0.962457	0.839128	0.00178556	0.999864	0.999674	0.99979	0.848921	0.260517	0.999844	0.946844	0.999021	0.988685	0.981563	1419.88	1.09e-52	7.9265	10.2398	-0.0258234	-0.292806	0.00285817	-1.15903	-0.00158745	0.0120636	-0.109351	-0.0983775	-0.0566964	9.38776	-0.341255	-2.1825	1.46167	-1.13138	-0.267549	0.183472	-0.523386	-1.26604	-0.858335	5.88e-12	0.73458	0.0346033	0.151128	0.26419	0.79033	0.855294	0.603403	0.212341	0.395485	1.14e-11	0.875943	0.152118	0.508303	0.509899	0.96382	0.999817	0.999988	0.507957	0.744543	8634.56	2.24e-67
1434	DGUOK	1716_at	1716	7.42075	4.84504	-0.00072394	-0.0229421	-0.00974692	0.189117	1.52722	0.0507687	-0.208203	0.00201185	0.00304118	-0.0688939	4.37477	-0.00771469	-0.262028	-0.111795	1.20822	3.50441	0.406049	-1.30591	0.714087	1.09165	-0.993409	7.27e-05	0.993879	0.794512	0.91149	0.233364	0.00105838	0.686658	0.198313	0.478913	0.280879	0.325897	0.000109749	0.999864	0.999674	0.99979	0.496639	0.00725173	0.999844	0.580746	0.999021	0.801831	0.960692	5400.13	1.55e-65	8.45757	6.10172	0.0616085	0.299222	-0.000695602	1.03533	-0.00436869	-0.0167363	0.0637047	-0.0159756	-0.0160829	8.81011	1.28223	3.51257	-0.560249	1.59166	-1.15961	-0.400875	0.480207	-0.323792	-0.383464	3.6e-11	0.206659	0.00106021	0.578228	0.118815	0.252631	0.690505	0.633524	0.747671	0.703273	6.16e-11	0.519169	0.0281922	0.830219	0.322965	0.878827	0.999817	0.999988	0.889454	0.899439	24378.7	5.01e-77
1434	LOC101928682	101928682_at	101928682	NA	NA	NA	NA	NA	NA	NA	NA	NA	NA	NA	NA	NA	NA	NA	NA	NA	NA	NA	NA	NA	NA	NA	NA	NA	NA	NA	NA	NA	NA	NA	NA	NA	NA	NA	NA	NA	NA	NA	NA	NA	NA	NA	NA	NA	NA	NA	6.76168	9.08351	-0.0635512	-0.217281	-0.00294576	-1.53224	0.00513816	-0.0198428	0.155277	0.073454	0.0897304	12.2447	-1.23484	-2.38132	-2.21504	-2.19919	1.2733	-0.443728	1.09277	1.38992	1.99739	1.39e-15	0.223619	0.0217668	0.0321257	0.0333119	0.209778	0.659473	0.280601	0.171735	0.0521597	5.92e-15	0.536004	0.119961	0.291846	0.155282	0.876285	0.999817	0.999988	0.465174	0.328689	13583	1.38e-71
1435	LINC01209	101928684_at	101928684	NA	NA	NA	NA	NA	NA	NA	NA	NA	NA	NA	NA	NA	NA	NA	NA	NA	NA	NA	NA	NA	NA	NA	NA	NA	NA	NA	NA	NA	NA	NA	NA	NA	NA	NA	NA	NA	NA	NA	NA	NA	NA	NA	NA	NA	NA	NA	5.35371	7.21709	-0.0781258	-0.22832	-0.000942878	-0.662655	0.00746472	-0.0213818	-0.112527	-0.0911029	-0.0198817	8.37747	-1.30719	-2.15475	-0.610517	-0.818994	1.59292	-0.411734	-0.681924	-1.48444	-0.381095	1.44e-10	0.19812	0.0368476	0.544745	0.417323	0.11853	0.682588	0.498958	0.145014	0.705016	2.27e-10	0.509839	0.156739	0.812325	0.648628	0.876285	0.999817	0.999988	0.430928	0.899819	6313.87	1.82e-64
1435	DHCR7	1717_at	1717	8.0056	10.2075	-0.0269748	0.040356	0.0630709	-0.245702	-0.741762	-0.0782352	0.167273	0.000939222	-0.00302259	-0.1019	9.04792	-0.282191	0.452474	0.710158	-1.54096	-1.67088	-0.614263	1.02996	0.327261	-1.0651	-1.44241	1.23e-11	0.779109	0.653132	0.481322	0.130429	0.101784	0.542178	0.308609	0.745009	0.292593	0.156208	8.42e-11	0.999864	0.999674	0.988095	0.36567	0.173831	0.999844	0.681539	0.999021	0.805074	0.960692	6055.9	1.22e-66	8.44956	7.7836	-0.0703289	-0.0719814	0.00430848	1.58429	0.0013851	0.0144256	0.0445691	0.0121517	0.0239361	4.65643	-0.606459	-0.350102	1.43776	1.00914	0.15233	0.143162	0.139198	0.102045	0.236459	3.11e-05	0.547411	0.727978	0.157766	0.318575	0.879642	0.886834	0.889946	0.919198	0.814203	3.44e-05	0.768392	0.837186	0.51534	0.564489	0.97855	0.999817	0.999988	0.969366	0.941554	4176.81	1.26e-60
1436	DHCR24	1718_at	1718	8.86166	5.57806	-0.093364	0.0458814	0.0142414	0.495854	0.460515	0.115368	0.0764369	-0.000551785	-0.00354869	-0.159267	3.93042	-0.776413	0.40893	0.127469	2.4721	0.824618	0.720056	0.374133	-0.152835	-0.994045	-1.79213	0.000293631	0.441625	0.684558	0.899145	0.0173365	0.414	0.475267	0.710087	0.879221	0.325591	0.0799319	0.000404974	0.999864	0.999674	0.99979	0.117561	0.520069	0.999844	0.897523	0.999021	0.816834	0.960692	4689.31	3.53e-64	10.4423	0.572368	0.167245	0.901782	0.00725555	6.77606	-0.00483359	-0.0655751	-0.148788	0.312953	0.179227	0.307302	1.29431	3.93635	2.17296	3.87356	-0.47708	-0.58405	-0.417047	2.35857	1.589	0.760102	0.202493	0.000299061	0.0353605	0.000362037	0.63573	0.56225	0.678727	0.0229787	0.119416	0.76193	0.514396	0.0172526	0.302908	0.0123087	0.934301	0.999817	0.999988	0.208683	0.462819	5142.53	1.47e-62
1436	LNCAROD	101928687_at	101928687	NA	NA	NA	NA	NA	NA	NA	NA	NA	NA	NA	NA	NA	NA	NA	NA	NA	NA	NA	NA	NA	NA	NA	NA	NA	NA	NA	NA	NA	NA	NA	NA	NA	NA	NA	NA	NA	NA	NA	NA	NA	NA	NA	NA	NA	NA	NA	5.10527	7.16716	-0.0518289	-0.263098	-0.00236047	-0.433078	0.00523329	0.0192076	0.00950041	-0.141371	-0.0131271	9.29269	-0.968638	-2.77341	-1.7072	-0.597865	1.24738	0.413132	0.064308	-2.57297	-0.281056	7.91e-12	0.338163	0.00818187	0.0950244	0.553078	0.219033	0.681571	0.949024	0.013631	0.780021	1.49e-11	0.626457	0.0735756	0.426457	0.750053	0.876285	0.999817	0.999988	0.173441	0.929952	7163.6	1.22e-65
1437	DHFRP3	1720_at	1720	2.68855	4.2183	0.00318125	-0.113192	-0.058056	-0.131974	-0.944095	-0.0263633	0.0138107	0.00181449	0.000773926	0.0281462	5.84595	0.0520323	-1.98423	-1.02203	-1.29408	-3.32496	-0.323625	0.132954	0.988486	0.426382	0.622911	5.53e-07	0.958737	0.0534365	0.312309	0.202332	0.00178093	0.747743	0.894831	0.328275	0.671891	0.536532	1.2e-06	0.999864	0.999674	0.988095	0.461617	0.00994694	0.999844	0.965636	0.999021	0.920534	0.962158	1671.17	2.96e-54	4.22489	5.33923	-0.0341404	-0.10622	-0.000214207	-0.641354	0.000539596	-0.0439692	-0.0722271	-0.132123	-0.105138	7.40922	-0.682902	-1.1984	-0.165813	-0.94762	0.137655	-1.01219	-0.523266	-2.57368	-2.40925	3.38e-09	0.498346	0.237351	0.869084	0.348638	0.891158	0.317129	0.603486	0.013607	0.020357	4.63e-09	0.739362	0.433074	0.954315	0.59101	0.979992	0.999817	0.999988	0.173441	0.217092	5619.58	2.21e-63
1437	LINC01424	101928689_at	101928689	NA	NA	NA	NA	NA	NA	NA	NA	NA	NA	NA	NA	NA	NA	NA	NA	NA	NA	NA	NA	NA	NA	NA	NA	NA	NA	NA	NA	NA	NA	NA	NA	NA	NA	NA	NA	NA	NA	NA	NA	NA	NA	NA	NA	NA	NA	NA	5.02981	4.36572	0.0117138	-0.0109111	0.00119129	1.01432	0.00351581	0.0775497	-0.0180496	0.109577	0.0904902	8.12177	0.314113	-0.165031	1.23624	2.00915	1.2024	2.39329	-0.175303	2.86151	2.77988	3.28e-10	0.75496	0.869696	0.223105	0.0508489	0.235812	0.0211522	0.861667	0.00649594	0.00804553	4.96e-10	0.885756	0.925723	0.588053	0.198062	0.878652	0.999817	0.999988	0.127681	0.132371	14313.2	4.49e-72
1438	LIPC-AS1	101928694_at	101928694	NA	NA	NA	NA	NA	NA	NA	NA	NA	NA	NA	NA	NA	NA	NA	NA	NA	NA	NA	NA	NA	NA	NA	NA	NA	NA	NA	NA	NA	NA	NA	NA	NA	NA	NA	NA	NA	NA	NA	NA	NA	NA	NA	NA	NA	NA	NA	4.76434	5.71972	-0.0654603	-0.107894	-0.00164663	-0.22838	0.000451678	-0.00788847	-0.0750645	-0.0380097	0.0157694	14.1842	-2.33994	-2.17536	-2.27781	-0.603021	0.205916	-0.324522	-0.971839	-1.32314	0.645768	8.69e-18	0.0240165	0.0351687	0.0277875	0.549674	0.837832	0.747122	0.336586	0.192808	0.521874	7.31e-17	0.292292	0.153135	0.276675	0.747506	0.970602	0.999817	0.999988	0.488596	0.817903	22818.5	2.06e-76
1438	DHODH	1723_at	1723	4.82011	4.60858	-0.0534591	-0.00508126	0.0523649	0.196164	-1.05303	0.0761324	0.151476	-0.00134344	-0.00288566	-0.0207302	5.72241	-0.783414	-0.079807	0.825943	1.72341	-3.32282	0.837348	1.30654	-0.655733	-1.42443	-0.41106	8.4e-07	0.437546	0.93675	0.413255	0.0917782	0.0017919	0.406885	0.1981	0.515382	0.161319	0.683007	1.77e-06	0.999864	0.999674	0.988095	0.30183	0.00996619	0.999844	0.58032	0.999021	0.759953	0.971056	4308.98	2.3e-63	6.54605	8.29478	-0.0908526	-0.130029	-0.00136083	-1.42877	-0.000144554	0.00780169	0.0240077	-0.117469	-0.0532854	10.4712	-1.65319	-1.33454	-0.958265	-1.92042	-0.0335467	0.16338	0.158223	-2.08158	-1.11078	2.19e-13	0.105603	0.189077	0.343306	0.0614779	0.973394	0.870987	0.875025	0.0433917	0.272858	5.48e-13	0.409609	0.380538	0.689896	0.221938	0.994266	0.999817	0.999988	0.261783	0.646177	11162.9	9.19e-70
1439	DHPS	1725_at	1725	8.85954	6.09981	-0.0583458	-0.075975	-0.0911212	0.358694	0.763428	0.0719992	-0.0216239	-0.00103451	0.000681637	-0.0704403	7.02022	-0.792504	-1.10602	-1.33215	2.92089	2.23283	0.733984	-0.172877	-0.468021	0.311868	-1.29463	1.02e-08	0.432284	0.274679	0.189615	0.00546973	0.030652	0.466819	0.863535	0.64206	0.756602	0.202146	3.23e-08	0.999864	0.999674	0.988095	0.0600407	0.0700817	0.999844	0.955814	0.999021	0.939978	0.960692	12502.4	1.28e-73	8.92626	5.43372	0.0781857	0.330605	0.00199106	2.266	-0.000662789	0.0279452	0.129517	0.089177	0.0582954	8.86421	1.83851	4.38484	1.81184	3.93592	-0.198769	0.756259	1.10306	2.04209	1.57039	3.04e-11	0.0729275	7.41e-05	0.0770256	0.000299455	0.843384	0.453633	0.276161	0.0473296	0.123683	5.24e-11	0.365957	0.0118187	0.39631	0.011329	0.971986	0.999817	0.999988	0.272319	0.468441	34664.3	2.67e-80
1439	LOC101928697	101928697_at	101928697	NA	NA	NA	NA	NA	NA	NA	NA	NA	NA	NA	NA	NA	NA	NA	NA	NA	NA	NA	NA	NA	NA	NA	NA	NA	NA	NA	NA	NA	NA	NA	NA	NA	NA	NA	NA	NA	NA	NA	NA	NA	NA	NA	NA	NA	NA	NA	4.45758	6.47585	-0.080428	-0.188535	-0.00294857	-1.10223	0.00151189	-0.00204396	-0.0639739	-0.0410706	-0.0190732	9.36969	-1.67738	-2.2178	-2.37975	-1.69803	0.402141	-0.0490594	-0.483236	-0.834142	-0.455703	6.22e-12	0.100752	0.0319232	0.0218485	0.0967569	0.68958	0.9611	0.631389	0.408829	0.650905	1.2e-11	0.404701	0.145749	0.254811	0.287626	0.94355	0.999817	0.999988	0.677235	0.878791	6800.24	3.72e-65
1440	CYB5R3	1727_at	1727	9.48432	12.8594	0.010595	0.0802524	-0.0555599	-0.506169	-0.324528	-0.118919	-0.00621432	0.00100284	0.000702048	-0.0554779	12.7164	0.123653	1.00383	-0.697919	-3.54158	-0.81555	-1.04165	-0.0426881	0.38983	0.275991	-0.876102	2.14e-16	0.902148	0.320903	0.48887	0.000948749	0.419114	0.303216	0.966142	0.698528	0.783837	0.385693	7.4e-15	0.999864	0.999674	0.988095	0.0208554	0.52549	0.999844	0.989126	0.999021	0.94682	0.960692	10578.3	5.19e-72	10.3592	12.9909	-0.128829	-0.257699	-0.000451414	-1.72752	0.00145356	-0.0508701	-0.122078	0.0639441	-0.0408359	18.691	-2.67179	-3.01444	-0.362292	-2.64641	0.384464	-1.21416	-0.916977	1.29143	-0.970207	3.23e-22	0.0106258	0.00431382	0.718915	0.0113331	0.702536	0.231338	0.364289	0.203478	0.33739	2.12e-20	0.266367	0.0547185	0.89517	0.0834639	0.946923	0.999817	0.999988	0.500233	0.699297	36314	9.85e-81
1440	CNTNAP2-AS1	101928700_at	101928700	NA	NA	NA	NA	NA	NA	NA	NA	NA	NA	NA	NA	NA	NA	NA	NA	NA	NA	NA	NA	NA	NA	NA	NA	NA	NA	NA	NA	NA	NA	NA	NA	NA	NA	NA	NA	NA	NA	NA	NA	NA	NA	NA	NA	NA	NA	NA	4.793	5.31959	-0.0523005	-0.111343	-0.000704728	0.40283	0.00155837	0.00567181	-0.246025	0.0320266	0.081932	9.0533	-1.28301	-1.54062	-0.669024	0.72995	0.487561	0.160129	-2.18593	0.765102	2.30257	1.67e-11	0.206388	0.130766	0.50707	0.469394	0.628347	0.873532	0.0343342	0.448406	0.0262258	3e-11	0.518945	0.3107	0.791327	0.690234	0.934028	0.999817	0.999988	0.707089	0.240928	10877.3	1.6e-69
1441	NQO1	1728_at	1728	6.62887	10.3402	0.0697029	-0.0625885	0.0909624	-0.521347	-0.395507	-0.0676102	0.335146	-0.00185943	-0.00371508	0.0143501	11.0863	0.881997	-0.848809	1.23885	-3.95495	-1.07762	-0.642089	2.49609	-0.783675	-1.58347	0.245699	2.26e-14	0.382531	0.400544	0.221915	0.000272241	0.287027	0.524119	0.0163438	0.437394	0.120417	0.807049	3.52e-13	0.999864	0.999674	0.988095	0.00942483	0.389582	0.999844	0.22171	0.999021	0.742736	0.979014	6077.85	1.12e-66	8.26941	17.3633	-0.318471	-0.815751	-0.00558208	-6.10961	-0.00770386	-0.186462	-0.106047	-0.17081	-0.0758206	9.15923	-2.42155	-3.49854	-1.64254	-3.4315	-0.74708	-1.6317	-0.292049	-1.2648	-0.660458	1.2e-11	0.0197632	0.00110441	0.1078	0.00134122	0.459097	0.110075	0.771659	0.212781	0.512496	2.2e-11	0.281344	0.0286222	0.448782	0.0242987	0.90326	0.999817	0.999988	0.508176	0.81299	3113.41	6.76e-58
1441	CD2BP2-DT	101928707_at	101928707	NA	NA	NA	NA	NA	NA	NA	NA	NA	NA	NA	NA	NA	NA	NA	NA	NA	NA	NA	NA	NA	NA	NA	NA	NA	NA	NA	NA	NA	NA	NA	NA	NA	NA	NA	NA	NA	NA	NA	NA	NA	NA	NA	NA	NA	NA	NA	5.34137	7.21912	-0.0640528	-0.179985	-0.00197339	-1.26073	0.00560533	-0.00904574	-0.0469779	-0.00228379	0.125161	9.94612	-1.27205	-2.01608	-1.51661	-1.84942	1.41971	-0.206745	-0.337903	-0.0441677	2.84753	1.06e-12	0.210219	0.0500904	0.13671	0.0713047	0.162928	0.837189	0.737087	0.964976	0.00673993	2.32e-12	0.522465	0.184421	0.490112	0.242253	0.876285	0.999817	0.999988	0.986467	0.122739	8855.08	1.31e-67
1442	LOC101928708	101928708_at	101928708	NA	NA	NA	NA	NA	NA	NA	NA	NA	NA	NA	NA	NA	NA	NA	NA	NA	NA	NA	NA	NA	NA	NA	NA	NA	NA	NA	NA	NA	NA	NA	NA	NA	NA	NA	NA	NA	NA	NA	NA	NA	NA	NA	NA	NA	NA	NA	6.53991	7.77871	-0.0107668	-0.157662	-0.0011473	-0.180372	0.00189968	-0.0798857	-0.130813	-0.0800919	-0.0861627	8.35648	-0.166723	-1.37704	-0.687518	-0.206313	0.375168	-1.42366	-0.733662	-1.20777	-1.5285	1.54e-10	0.868372	0.175654	0.495462	0.837524	0.709386	0.161789	0.467152	0.233761	0.13374	2.42e-10	0.94209	0.365692	0.784729	0.919763	0.948627	0.999817	0.999988	0.533394	0.483392	8068.92	9.57e-67
1442	DIAPH1	1729_at	1729	8.18335	10.7504	0.00557704	0.0171543	0.0574818	-0.33451	-0.430665	-0.0375442	-0.111464	-0.000826294	-0.00407891	0.0312674	14.1391	0.0865687	0.285384	0.960345	-3.1129	-1.43944	-0.437387	-1.01836	-0.4272	-2.13268	0.656719	4.81e-18	0.931404	0.776678	0.342086	0.00323851	0.157044	0.663952	0.314026	0.671299	0.0385204	0.514753	3.85e-16	0.999864	0.999674	0.988095	0.0449553	0.242802	0.999844	0.685417	0.999021	0.699494	0.960692	13929.6	1.16e-74	8.84438	9.97864	-0.00418352	-0.113216	-0.00141742	-0.632483	0.00160755	-0.0038404	0.0899305	-0.0244658	0.00671123	18.316	-0.110687	-1.68955	-1.45127	-1.23609	0.542442	-0.116938	0.861776	-0.630373	0.203419	7.01e-22	0.912382	0.0983811	0.153989	0.223159	0.590325	0.907456	0.39361	0.531799	0.839771	3.77e-20	0.962133	0.267247	0.510994	0.465477	0.925621	0.999817	0.999988	0.76358	0.949888	43078	2.54e-82
1443	AFM	173_at	173	2.96059	2.61695	-0.0113299	-0.064685	-0.00489657	0.0520875	-0.0204471	-0.0682584	0.327311	0.00116688	-0.00140405	0.0759197	2.57214	-0.131426	-0.804193	-0.0611349	0.362233	-0.0510722	-0.594264	2.23474	0.450841	-0.54861	1.19163	0.0135296	0.896032	0.425574	0.951526	0.718897	0.959497	0.555353	0.0305169	0.6543	0.586023	0.23974	0.015356	0.999864	0.999674	0.99979	0.872161	0.971541	0.999844	0.286064	0.999021	0.898697	0.960692	1018.82	1.66e-49	5.55401	4.98383	0.00688957	0.0366973	-0.000288895	0.616943	0.00139178	-0.033011	0.000385469	0.0565978	0.0695119	7.08116	0.141101	0.423914	-0.228967	0.933317	0.363531	-0.778074	0.00285929	1.12881	1.63091	1e-08	0.888452	0.67375	0.819984	0.355888	0.717996	0.440802	0.997732	0.26526	0.11024	1.32e-08	0.951507	0.801732	0.936044	0.596506	0.950056	0.999817	0.999988	0.564375	0.44687	10179.3	6.62e-69
1443	SCAT1	101928710_at	101928710	NA	NA	NA	NA	NA	NA	NA	NA	NA	NA	NA	NA	NA	NA	NA	NA	NA	NA	NA	NA	NA	NA	NA	NA	NA	NA	NA	NA	NA	NA	NA	NA	NA	NA	NA	NA	NA	NA	NA	NA	NA	NA	NA	NA	NA	NA	NA	5.8325	6.43427	-0.00405159	-0.0869484	-0.000893954	0.0204861	-9.07e-05	-0.00369212	0.0419189	-0.0286154	0.0310422	11.1052	-0.100797	-1.22009	-0.860666	0.0376471	-0.0287749	-0.105712	0.377716	-0.693279	0.884731	3.43e-14	0.920182	0.229105	0.394214	0.970144	0.977178	0.916304	0.707506	0.491877	0.381241	1.02e-13	0.965578	0.423918	0.723164	0.986127	0.994766	0.999817	0.999988	0.738463	0.732703	16564.2	1.97e-73
1444	DIAPH2	1730_at	1730	3.10542	4.94859	0.0717181	0.0354904	0.083537	-0.256963	-0.0759641	-0.0464614	-0.220004	-0.00367752	-0.00257615	0.0678146	8.28634	1.41732	0.75171	1.77688	-3.04445	-0.323254	-0.689127	-2.55906	-2.42066	-1.71489	1.8134	1.47e-10	0.163373	0.456194	0.0824439	0.00391144	0.748021	0.494332	0.0139798	0.0196505	0.0933434	0.076537	7.43e-10	0.999864	0.999674	0.917697	0.0494874	0.811923	0.999844	0.211848	0.85914	0.740597	0.960692	3253.39	1.16e-60	6.06447	7.27856	-0.0396906	-0.120167	-0.00259526	-0.317153	-0.00248983	-0.0460351	0.0605823	-0.0625904	-0.0976751	9.52964	-0.749055	-1.27915	-1.89541	-0.442123	-0.599282	-0.999864	0.4141	-1.15032	-2.11176	3.79e-12	0.457918	0.207732	0.0647986	0.660624	0.552141	0.322991	0.680867	0.256393	0.0405781	7.54e-12	0.71234	0.400464	0.377962	0.818297	0.918979	0.999817	0.999988	0.555866	0.29503	10305.8	5.08e-69
1444	LOC101928716	101928716_at	101928716	NA	NA	NA	NA	NA	NA	NA	NA	NA	NA	NA	NA	NA	NA	NA	NA	NA	NA	NA	NA	NA	NA	NA	NA	NA	NA	NA	NA	NA	NA	NA	NA	NA	NA	NA	NA	NA	NA	NA	NA	NA	NA	NA	NA	NA	NA	NA	4.93244	4.57559	0.0212675	0.0498569	-0.000440495	0.141392	-0.00018783	-0.0224727	0.0827004	0.00548397	-0.0115482	6.31335	0.422985	0.559295	-0.339036	0.207721	-0.047644	-0.514386	0.595729	0.106216	-0.263123	1.3e-07	0.674422	0.578873	0.736239	0.836431	0.962221	0.609626	0.554491	0.915907	0.793717	1.6e-07	0.843162	0.735435	0.901894	0.91897	0.993	0.999817	0.999988	0.9681	0.93458	7571.08	3.74e-66
1445	LOC101928725	101928725_at	101928725	NA	NA	NA	NA	NA	NA	NA	NA	NA	NA	NA	NA	NA	NA	NA	NA	NA	NA	NA	NA	NA	NA	NA	NA	NA	NA	NA	NA	NA	NA	NA	NA	NA	NA	NA	NA	NA	NA	NA	NA	NA	NA	NA	NA	NA	NA	NA	5.96919	7.02427	-0.0644975	-0.151607	-0.000509832	-0.20067	0.00516446	0.0513264	-0.304339	-0.0186397	0.0617698	6.43352	-0.851501	-1.12893	-0.260475	-0.195692	0.869566	0.779846	-1.45524	-0.239644	0.934229	8.69e-08	0.399226	0.265209	0.795746	0.845777	0.389384	0.439769	0.152893	0.811749	0.355422	1.08e-07	0.671557	0.462451	0.926706	0.92527	0.891306	0.999817	0.999988	0.921309	0.713699	4886.47	4.39e-62
1445	DIO1	1733_at	1733	2.93839	4.34967	0.0346604	-0.0851557	-0.0031144	-0.143444	-0.479556	-0.0865114	-0.245055	-0.00256411	0.00160491	-0.0534592	4.90739	0.461515	-1.21525	-0.0446341	-1.14507	-1.37495	-0.864555	-1.92055	-1.13718	0.719825	-0.963177	1.29e-05	0.646684	0.230698	0.964599	0.258318	0.17605	0.391933	0.0612293	0.261568	0.475407	0.340679	2.19e-05	0.999864	0.999674	0.99979	0.525172	0.266301	0.999844	0.363691	0.999021	0.870075	0.960692	1322.28	5.24e-52	4.72192	4.62672	-0.00813403	0.0170633	-0.000735708	0.00158361	0.00146775	0.0109211	-0.0591782	0.0093876	0.0757411	6.16078	-0.156122	0.184726	-0.546461	0.00224519	0.359289	0.241239	-0.411389	0.175468	1.66542	2.16e-07	0.87667	0.854316	0.587584	0.998219	0.721144	0.810521	0.682839	0.861539	0.103127	2.63e-07	0.946442	0.91641	0.834457	0.999364	0.950326	0.999817	0.999988	0.944917	0.436947	6462.35	1.11e-64
1446	DIO2	1734_at	1734	6.89352	13.2206	0.153832	-0.0393905	-0.0173508	-0.77225	-1.50046	-0.033203	0.02044	-0.00656713	-0.00166718	0.0972679	7.38595	1.01429	-0.278359	-0.123132	-3.05259	-2.13027	-0.164308	0.0793241	-1.44221	-0.370271	0.867789	2.97e-09	0.315945	0.78203	0.902558	0.00382496	0.0387305	0.870235	0.937132	0.156264	0.712942	0.390179	1.06e-08	0.999864	0.999674	0.99979	0.0490591	0.083717	0.999844	0.979962	0.999021	0.928498	0.960692	1785.55	6.83e-55	8.04627	11.6809	-0.145404	-0.225327	-0.00916587	-2.9787	0.00988718	0.0687034	0.160598	-0.134751	-0.0849157	7.41027	-1.32963	-1.16218	-3.24358	-2.01201	1.15309	0.723034	0.531897	-1.19997	-0.889564	3.37e-09	0.190678	0.251595	0.00229073	0.0505353	0.255268	0.473588	0.597545	0.236744	0.378668	4.62e-09	0.501957	0.448556	0.118245	0.197065	0.878827	0.999817	0.999988	0.536963	0.730229	4260.91	8.23e-61
1446	LOC101928728	101928728_at	101928728	NA	NA	NA	NA	NA	NA	NA	NA	NA	NA	NA	NA	NA	NA	NA	NA	NA	NA	NA	NA	NA	NA	NA	NA	NA	NA	NA	NA	NA	NA	NA	NA	NA	NA	NA	NA	NA	NA	NA	NA	NA	NA	NA	NA	NA	NA	NA	4.56194	5.23288	-0.0229453	-0.080307	-0.00145006	-0.0943001	0.000638383	0.0138472	-0.133767	-0.0184972	-0.0122539	10.2361	-0.646969	-1.27717	-1.58224	-0.196403	0.229565	0.449341	-1.36606	-0.507901	-0.395821	4.42e-13	0.521104	0.208421	0.120951	0.845223	0.819522	0.655451	0.179049	0.614128	0.694202	1.04e-12	0.752882	0.40128	0.467459	0.925101	0.96766	0.999817	0.999988	0.815563	0.895963	13016.8	3.43e-71
1447	DIO3	1735_at	1735	6.01852	7.62083	-0.023033	-0.0672933	-0.0735387	-0.0995113	-0.993618	0.0231194	0.0586779	-0.00244591	-0.00206807	0.109657	8.67847	-0.309563	-0.969326	-1.06379	-0.801805	-2.87551	0.233207	0.464177	-1.09491	-0.936241	1.99419	4.08e-11	0.758343	0.337637	0.293181	0.426939	0.00617527	0.816673	0.644791	0.279464	0.354217	0.0522981	2.41e-10	0.999864	0.999674	0.988095	0.677986	0.0221812	0.999844	0.868471	0.999021	0.825316	0.960692	5649.51	5.68e-66	7.53411	9.21289	-0.042155	-0.184053	-0.00122331	-0.953716	0.00477888	0.00615311	-0.0114613	0.0611678	0.085752	12.4186	-0.819071	-2.01708	-0.919822	-1.3688	1.18423	0.137592	-0.0806566	1.15739	1.90876	8.68e-16	0.417279	0.0499822	0.362817	0.178198	0.242853	0.891208	0.936091	0.253525	0.0630076	3.92e-15	0.685493	0.184149	0.703292	0.409908	0.878827	0.999817	0.999988	0.553433	0.355076	16860.2	1.35e-73
1447	LOC101928730	101928730_at	101928730	NA	NA	NA	NA	NA	NA	NA	NA	NA	NA	NA	NA	NA	NA	NA	NA	NA	NA	NA	NA	NA	NA	NA	NA	NA	NA	NA	NA	NA	NA	NA	NA	NA	NA	NA	NA	NA	NA	NA	NA	NA	NA	NA	NA	NA	NA	NA	6.9197	6.70052	0.022838	0.0348734	-0.000188748	-0.164772	0.00617823	-0.00206376	0.038323	0.0628486	0.0469541	9.17062	0.450552	0.388049	-0.1441	-0.240113	1.55448	-0.0468566	0.273828	1.20744	1.06119	1.16e-11	0.654585	0.699902	0.886097	0.811388	0.127428	0.962845	0.785533	0.233887	0.294549	2.13e-11	0.832893	0.819247	0.960609	0.905771	0.876285	0.999817	0.999988	0.533502	0.664298	14661.2	2.68e-72
1448	DKC1	1736_at	1736	7.40122	6.41791	0.0503709	-0.00434119	0.022663	0.114072	0.313841	-0.00869098	-0.0678482	0.00094177	-0.00116258	-0.0151432	9.1067	0.843539	-0.0779174	0.408492	1.14525	1.1317	-0.109235	-0.668766	0.525304	-0.655803	-0.343143	1.02e-11	0.403452	0.938244	0.684877	0.258245	0.26384	0.913509	0.50711	0.601988	0.515337	0.733111	7.16e-11	0.999864	0.999674	0.996374	0.525172	0.363936	0.999844	0.801762	0.999021	0.879659	0.978442	13261.7	3.45e-74	8.62502	6.95582	0.0635721	0.175438	0.00296961	0.477804	0.00158549	0.0376224	0.0320223	0.0731363	0.0693612	14.2435	1.87642	2.92074	3.39202	1.04174	0.596845	1.27801	0.342333	2.10223	2.34539	7.49e-18	0.0674213	0.00555081	0.00150258	0.303375	0.553752	0.208128	0.733775	0.0414488	0.0237089	6.46e-17	0.360161	0.0616026	0.102752	0.550847	0.919284	0.999817	0.999988	0.257677	0.229688	50987.8	6.87e-84
1448	LOC101928731	101928731_at	101928731	NA	NA	NA	NA	NA	NA	NA	NA	NA	NA	NA	NA	NA	NA	NA	NA	NA	NA	NA	NA	NA	NA	NA	NA	NA	NA	NA	NA	NA	NA	NA	NA	NA	NA	NA	NA	NA	NA	NA	NA	NA	NA	NA	NA	NA	NA	NA	5.56291	6.28103	-0.0373449	-0.0841273	0.000414354	-0.403648	0.00554065	-0.0805045	-0.0750768	-0.0503005	0.0195166	7.52779	-0.645155	-0.81974	0.277013	-0.515089	1.22075	-1.60058	-0.469755	-0.846233	0.386253	2.29e-09	0.522268	0.416902	0.783103	0.609139	0.228856	0.116819	0.640913	0.402126	0.701221	3.19e-09	0.753156	0.605781	0.921381	0.78688	0.877264	0.999817	0.999988	0.671645	0.898291	7266.63	9.01e-66
1449	DLAT	1737_at	1737	5.31071	2.934	-0.000801022	0.0410342	0.077968	0.271262	0.753458	-0.0414111	-0.0959871	0.00027164	0.0016339	-0.0328792	3.09657	-0.00997752	0.547802	1.04528	2.02565	2.02085	-0.387134	-0.703722	0.112697	0.685534	-0.554154	0.00338831	0.992084	0.586573	0.301553	0.0488402	0.0493551	0.700508	0.485283	0.910779	0.496573	0.582256	0.00409345	0.999864	0.999674	0.988095	0.216754	0.100127	0.999844	0.792192	0.999021	0.874293	0.965451	3778.59	4.22e-62	8.19428	3.70605	0.103772	0.382785	-0.000996113	4.13584	-0.0058686	-0.0339037	0.0649692	0.07585	-0.0312798	3.65081	1.47351	3.06574	-0.547367	4.33795	-1.06278	-0.554047	0.334129	1.04885	-0.508829	0.000706175	0.147925	0.00375137	0.586967	8.59e-05	0.293836	0.582428	0.739913	0.300128	0.613483	0.000752571	0.460546	0.0512787	0.834339	0.00577121	0.884481	0.999817	0.999988	0.591178	0.863106	10658.2	2.47e-69
1449	LOC101928739	101928739_at	101928739	NA	NA	NA	NA	NA	NA	NA	NA	NA	NA	NA	NA	NA	NA	NA	NA	NA	NA	NA	NA	NA	NA	NA	NA	NA	NA	NA	NA	NA	NA	NA	NA	NA	NA	NA	NA	NA	NA	NA	NA	NA	NA	NA	NA	NA	NA	NA	4.05698	4.66496	-0.0187862	-0.0892616	0.000169938	-0.0286511	-0.00201859	-0.000605707	0.00128266	-0.0405953	-0.0118674	12.4268	-0.721348	-1.9332	0.252518	-0.0812634	-0.988532	-0.0267667	0.0178382	-1.51798	-0.522032	8.49e-16	0.474614	0.059838	0.801848	0.935611	0.328443	0.97877	0.985851	0.136365	0.604337	3.84e-15	0.724299	0.204008	0.929045	0.970654	0.886811	0.999817	0.999988	0.41898	0.859894	19091.9	9.4e-75
1450	DLD	1738_at	1738	6.20191	3.75017	0.0159887	0.0723565	0.214269	0.174515	1.47066	-0.0324099	-0.335566	0.000122453	0.00341758	-0.0200453	2.09244	0.105287	0.510668	1.51866	0.688958	2.0853	-0.160179	-1.30062	0.0268579	0.758062	-0.17861	0.0421511	0.916623	0.612115	0.135942	0.494437	0.0428262	0.873467	0.200104	0.978694	0.452422	0.859057	0.0456882	0.999864	0.999674	0.93966	0.726074	0.0900878	0.999844	0.583161	0.999021	0.859721	0.986788	1440.95	7.84e-53	8.68929	4.19548	0.155353	0.499744	-0.000393839	2.61655	-0.011171	-0.0160124	0.0307645	0.114439	0.0252608	3.78416	2.01978	3.6647	-0.198152	2.51282	-1.8523	-0.239588	0.144866	1.44892	0.376241	0.000474267	0.0496895	0.000677689	0.843863	0.0158222	0.070881	0.811792	0.885496	0.154642	0.708595	0.000507865	0.339923	0.0239857	0.945071	0.101825	0.876285	0.999817	0.999988	0.443616	0.900736	10044.9	8.8e-69
1450	LINC02065	101928741_at	101928741	NA	NA	NA	NA	NA	NA	NA	NA	NA	NA	NA	NA	NA	NA	NA	NA	NA	NA	NA	NA	NA	NA	NA	NA	NA	NA	NA	NA	NA	NA	NA	NA	NA	NA	NA	NA	NA	NA	NA	NA	NA	NA	NA	NA	NA	NA	NA	6.17605	6.62872	-0.0171835	-0.070014	0.000377171	0.0145777	0.00352715	-0.094805	-0.144434	-0.0852519	-0.0280232	7.5197	-0.280981	-0.64574	0.238672	0.0176077	0.735572	-1.78411	-0.855397	-1.35755	-0.52495	2.35e-09	0.780078	0.521892	0.812498	0.986034	0.466	0.0814895	0.397091	0.181717	0.602325	3.27e-09	0.899405	0.690818	0.932861	0.994236	0.904242	0.999817	0.999988	0.477355	0.858956	8024.27	1.08e-66
1451	LOC101928748	101928748_at	101928748	NA	NA	NA	NA	NA	NA	NA	NA	NA	NA	NA	NA	NA	NA	NA	NA	NA	NA	NA	NA	NA	NA	NA	NA	NA	NA	NA	NA	NA	NA	NA	NA	NA	NA	NA	NA	NA	NA	NA	NA	NA	NA	NA	NA	NA	NA	NA	5.95517	6.87894	-0.108872	-0.172564	-0.000323921	0.519939	-0.000142663	-0.0146038	-0.232233	-0.052489	0.00126188	9.91757	-2.26253	-2.02272	-0.260504	0.79814	-0.0378116	-0.349277	-1.74798	-1.06226	0.0300423	1.16e-12	0.0287925	0.0493726	0.795723	0.429192	0.970014	0.728593	0.087632	0.294068	0.976173	2.5e-12	0.303994	0.182814	0.926706	0.658543	0.993511	0.999817	0.999988	0.587521	0.993299	12050	1.79e-70
1451	DLG1	1739_at	1739	3.58301	1.45518	-0.0680814	-0.0211919	-0.0643866	0.214324	0.934209	-0.0122707	0.027171	0.000636881	0.00260398	-0.120137	1.79224	-0.989616	-0.330147	-1.00733	1.8677	2.92401	-0.133867	0.232463	0.308345	1.27497	-2.3629	0.0799142	0.327728	0.742843	0.319236	0.0684178	0.00542407	0.894113	0.817248	0.759263	0.208956	0.0225788	0.0849193	0.999864	0.999674	0.988095	0.259903	0.0202892	0.999844	0.941735	0.999021	0.776129	0.960692	2343.16	1.67e-57	8.14053	3.41542	0.11734	0.303872	0.00469546	4.56106	-0.00120423	0.0516869	-0.0937472	0.0770905	0.0607399	3.23488	1.60197	2.33994	2.48075	4.59961	-0.209678	0.812109	-0.463553	1.02493	0.949986	0.00234743	0.116511	0.0240163	0.0171171	3.74e-05	0.834913	0.421219	0.645314	0.311149	0.347449	0.00247007	0.422836	0.126008	0.236406	0.0039327	0.970602	0.999817	0.999988	0.599462	0.708098	9720.52	1.78e-68
1452	AFP	174_at	174	3.55734	2.85853	-0.0713027	0.0256598	0.114196	0.143807	-0.212049	0.0202993	0.184628	0.00021242	-0.000724009	-0.105583	3.12661	-0.920436	0.35501	1.58664	1.11293	-0.589414	0.196669	1.4028	0.091332	-0.314816	-1.84422	0.00311752	0.362322	0.724264	0.119696	0.271734	0.558573	0.844985	0.167635	0.92764	0.754377	0.0718348	0.00377965	0.999864	0.999674	0.938162	0.538118	0.653414	0.999844	0.540924	0.999021	0.939647	0.960692	1821.55	4.39e-55	5.5752	5.77882	-0.0392958	-0.00227509	-0.00173863	0.0011697	-0.00582928	-0.0245245	-0.117413	-0.0132178	0.0691832	7.54408	-0.73945	-0.0241473	-1.2661	0.00162586	-1.39898	-0.531115	-0.800221	-0.242218	1.49141	2.17e-09	0.463667	0.980847	0.212321	0.99871	0.169017	0.598082	0.427998	0.809767	0.143181	3.02e-09	0.71615	0.988572	0.578213	0.999528	0.876285	0.999817	0.999988	0.920669	0.495265	8659.4	2.11e-67
1452	LINC01657	101928751_at	101928751	NA	NA	NA	NA	NA	NA	NA	NA	NA	NA	NA	NA	NA	NA	NA	NA	NA	NA	NA	NA	NA	NA	NA	NA	NA	NA	NA	NA	NA	NA	NA	NA	NA	NA	NA	NA	NA	NA	NA	NA	NA	NA	NA	NA	NA	NA	NA	6.38548	7.28532	-0.0329418	-0.138221	-0.000673051	-0.0118336	0.0019149	-0.0310025	0.0015825	0.0664194	0.0735206	10.9589	-0.714266	-1.69042	-0.56475	-0.0189529	0.529534	-0.773631	0.0124276	1.40246	1.82623	5.24e-14	0.478937	0.0982129	0.575189	0.984967	0.599169	0.443398	0.990142	0.167982	0.07479	1.49e-13	0.726776	0.267014	0.828269	0.99364	0.92785	0.999817	0.999988	0.459611	0.380172	15081.5	1.46e-72
1453	DLG2	1740_at	1740	3.85513	3.20768	0.0419257	0.0427697	0.0484001	0.0606747	0.636138	0.145643	-0.0020691	-0.00499666	-0.00139231	-0.0979834	3.14975	0.485874	0.531226	0.603712	0.42155	1.58741	1.26678	-0.0141135	-1.9287	-0.543504	-1.53648	0.00292291	0.629447	0.597912	0.549109	0.675389	0.11952	0.211845	0.988803	0.0601812	0.589503	0.131521	0.00355127	0.999864	0.999674	0.992221	0.849302	0.196997	0.999844	0.996621	0.999021	0.899809	0.960692	1724.11	1.48e-54	9.2859	7.37946	0.180978	0.313214	-0.0042919	0.388427	-0.00830799	-0.00461343	0.176935	0.0364123	0.00616904	7.68088	2.71523	2.65051	-2.49188	0.430466	-1.58969	-0.0796584	0.961453	0.532003	0.106031	1.38e-09	0.00950862	0.011216	0.016657	0.669015	0.119258	0.93688	0.341721	0.597472	0.916052	1.96e-09	0.266367	0.0863697	0.235663	0.823595	0.876285	0.999817	0.999988	0.806541	0.976215	15272.7	1.12e-72
1453	LOC101928760	101928760_at	101928760	NA	NA	NA	NA	NA	NA	NA	NA	NA	NA	NA	NA	NA	NA	NA	NA	NA	NA	NA	NA	NA	NA	NA	NA	NA	NA	NA	NA	NA	NA	NA	NA	NA	NA	NA	NA	NA	NA	NA	NA	NA	NA	NA	NA	NA	NA	NA	6.65891	7.13048	-0.00360566	-0.00569672	-9.25e-05	-0.924564	0.00502739	-0.0520032	-0.0443405	0.0277878	0.0658801	12.494	-0.0910673	-0.0811538	-0.0904412	-1.72489	1.61941	-1.51159	-0.405613	0.683467	1.90619	7.07e-16	0.927864	0.935698	0.928358	0.0917559	0.1127	0.137982	0.687046	0.497992	0.0633488	3.27e-15	0.969101	0.964069	0.974953	0.279526	0.876285	0.999817	0.999988	0.742746	0.355929	22254.1	3.53e-76
1454	DLG3	1741_at	1741	7.15245	4.99961	-0.140253	-0.0392163	0.0338505	0.257067	1.21179	0.00513205	-0.152228	-0.00491775	-0.00599807	-0.0506674	5.29811	-1.7541	-0.525664	0.455666	1.92746	3.26335	0.0481726	-1.12059	-2.04856	-2.52684	-0.857437	3.51e-06	0.0863176	0.601739	0.650852	0.0603391	0.002123	0.961795	0.268493	0.0464489	0.0151473	0.395811	6.59e-06	0.999864	0.999674	0.996374	0.244596	0.0110224	0.999844	0.650576	0.999021	0.69619	0.960692	6911.69	6.5e-68	8.7778	5.61408	0.0651186	0.256786	-0.00298211	3.27154	-0.00385309	-0.0166061	-0.154101	0.162593	0.094343	7.22031	1.2072	2.68505	-2.1394	4.47994	-0.910997	-0.354296	-1.0347	2.93535	2.00363	6.31e-09	0.233981	0.0102727	0.0381433	5.48e-05	0.367395	0.724855	0.306617	0.00533823	0.051461	8.46e-09	0.544852	0.0828881	0.310354	0.00484199	0.886811	0.999817	0.999988	0.117602	0.327398	20841.1	1.44e-75
1454	LOC101928762	101928762_at	101928762	NA	NA	NA	NA	NA	NA	NA	NA	NA	NA	NA	NA	NA	NA	NA	NA	NA	NA	NA	NA	NA	NA	NA	NA	NA	NA	NA	NA	NA	NA	NA	NA	NA	NA	NA	NA	NA	NA	NA	NA	NA	NA	NA	NA	NA	NA	NA	6.72426	7.20597	-0.0192097	-0.218218	0.0026538	0.982414	0.0134459	0.0276016	-0.160641	0.143397	0.140575	6.30375	-0.242227	-1.55203	1.29499	0.915047	2.16236	0.400554	-0.733653	1.76087	2.0307	1.34e-07	0.80976	0.128013	0.202261	0.365289	0.0362193	0.690739	0.467157	0.0853981	0.0485224	1.65e-07	0.914117	0.307007	0.569041	0.605606	0.876285	0.999817	0.999988	0.344715	0.316286	5657.47	1.91e-63
1455	DLG4	1742_at	1742	8.76733	13.3199	-0.1634	-0.127089	-0.379721	-0.788159	0.716102	-0.037998	-0.684611	-0.00445435	0.00586967	-0.0294036	6.99382	-1.01256	-0.844068	-2.53265	-2.92807	0.955523	-0.176725	-2.49703	-0.919378	1.2252	-0.246548	1.12e-08	0.316758	0.40316	0.0149305	0.00536516	0.34449	0.860529	0.016306	0.362869	0.226963	0.806395	3.5e-08	0.999864	0.999674	0.917697	0.0594593	0.449182	0.999844	0.22171	0.999021	0.781257	0.978996	2549.8	2.57e-58	7.86412	9.76118	-0.0265464	-0.0269149	-0.00509288	-2.87114	0.00270361	0.120528	-0.0953722	0.178477	0.0884651	6.49048	-0.254435	-0.145502	-1.88899	-2.03269	0.330483	1.32948	-0.331074	1.66586	0.971352	7.18e-08	0.800377	0.884997	0.0656756	0.0483119	0.742646	0.190725	0.742203	0.103039	0.336826	8.96e-08	0.909994	0.93379	0.379992	0.191988	0.95406	0.999817	0.999988	0.371581	0.698838	4471.12	2.94e-61
1455	LINC01526	101928770_at	101928770	NA	NA	NA	NA	NA	NA	NA	NA	NA	NA	NA	NA	NA	NA	NA	NA	NA	NA	NA	NA	NA	NA	NA	NA	NA	NA	NA	NA	NA	NA	NA	NA	NA	NA	NA	NA	NA	NA	NA	NA	NA	NA	NA	NA	NA	NA	NA	6.16059	7.82662	-0.0772306	-0.192908	-0.00159891	-0.547722	0.00408005	-0.0635061	0.0676556	-0.131108	0.0192636	10.2602	-1.45937	-2.05605	-1.16922	-0.764512	0.983282	-1.38108	0.463034	-2.41264	0.417012	4.11e-13	0.151757	0.0459039	0.248781	0.448753	0.33099	0.174418	0.645684	0.0201919	0.678752	9.73e-13	0.463684	0.175701	0.612506	0.674749	0.886811	0.999817	0.999988	0.198744	0.890485	10662.7	2.45e-69
1456	LINC01449	101928773_at	101928773	NA	NA	NA	NA	NA	NA	NA	NA	NA	NA	NA	NA	NA	NA	NA	NA	NA	NA	NA	NA	NA	NA	NA	NA	NA	NA	NA	NA	NA	NA	NA	NA	NA	NA	NA	NA	NA	NA	NA	NA	NA	NA	NA	NA	NA	NA	NA	4.63656	4.40315	0.00768216	-0.010199	-0.000246022	0.467123	0.00534209	0.00888955	0.0698091	-0.0273778	0.0657238	8.05204	0.202498	-0.151636	-0.250962	0.909529	1.79591	0.269676	0.666473	-0.702781	1.9847	4.11e-10	0.840486	0.880186	0.803044	0.36816	0.0795643	0.788704	0.508683	0.485994	0.053606	6.16e-10	0.929746	0.930712	0.929639	0.608125	0.876285	0.999817	0.999988	0.735355	0.332647	11752.1	3.06e-70
1456	DLST	1743_at	1743	6.11052	6.4166	0.357195	0.0329486	0.22136	-0.0820176	0.0628517	0.185355	-0.0140651	0.000633335	-0.0021506	0.0719141	3.83601	2.52021	0.249155	1.68102	-0.346926	0.0954872	0.981531	-0.0584099	0.148835	-0.511114	0.686559	0.000392164	0.0153984	0.804391	0.0997873	0.730287	0.924358	0.331653	0.953684	0.882358	0.611805	0.495933	0.000532032	0.999864	0.999674	0.931311	0.879533	0.946156	0.999844	0.985136	0.999021	0.904444	0.960692	1605.5	7.18e-54	8.8925	8.51095	0.00807246	0.0374881	0.000751754	0.10303	0.00226149	0.0251654	-0.161834	-0.0163049	0.0314158	13.7501	0.187988	0.492406	0.677477	0.177229	0.671666	0.674455	-1.36498	-0.369765	0.838121	2.6e-17	0.851774	0.624946	0.501746	0.860164	0.505403	0.503646	0.179387	0.713379	0.406615	1.88e-16	0.93506	0.767909	0.788083	0.93173	0.910429	0.999817	0.999988	0.870965	0.752413	33736.9	4.77e-80
1457	DLX2	1746_at	1746	6.03432	5.92779	0.0806472	-0.0519728	0.00447285	0.110148	-0.793944	-0.141626	-0.169395	0.00244761	-0.00147127	0.071887	7.01031	1.12562	-0.77746	0.0671935	0.921674	-2.3861	-1.48358	-1.39159	1.13785	-0.691703	1.35764	1.06e-08	0.266379	0.441013	0.94673	0.361683	0.0213587	0.144988	0.170984	0.26129	0.492728	0.181443	3.33e-08	0.999864	0.999674	0.99979	0.620786	0.0533095	0.999844	0.543886	0.999021	0.873204	0.960692	6124.69	9.48e-67	7.28425	8.07571	-0.024108	-0.112329	-0.00450465	0.606901	-0.00552231	-0.0244107	-0.0451811	-0.0700013	0.0380528	11.5468	-0.496863	-1.30579	-3.5928	0.923933	-1.45155	-0.579003	-0.33726	-1.40497	0.898457	9.72e-15	0.621826	0.198593	0.000838159	0.360697	0.153912	0.565619	0.737568	0.167242	0.373964	3.28e-14	0.812425	0.391095	0.0854357	0.601318	0.876285	0.999817	0.999988	0.458444	0.727166	17733.5	4.56e-74
1457	LINC01741	101928778_at	101928778	NA	NA	NA	NA	NA	NA	NA	NA	NA	NA	NA	NA	NA	NA	NA	NA	NA	NA	NA	NA	NA	NA	NA	NA	NA	NA	NA	NA	NA	NA	NA	NA	NA	NA	NA	NA	NA	NA	NA	NA	NA	NA	NA	NA	NA	NA	NA	7.876	7.96355	-0.00242119	-0.0121052	0.000117779	-0.0460657	-0.000186221	-0.0255007	-0.0564435	0.0127985	0.047628	12.4798	-0.0546923	-0.154232	0.102958	-0.0768638	-0.0536489	-0.66294	-0.461789	0.28154	1.23252	7.35e-16	0.956638	0.878151	0.918477	0.93909	0.957464	0.510921	0.646569	0.779652	0.224477	3.39e-15	0.982769	0.929732	0.970872	0.972252	0.991827	0.999817	0.999988	0.905897	0.597235	24900.7	3.18e-77
1458	DLX4	1748_at	1748	5.49999	7.7138	0.0856205	0.0981272	0.0640745	-0.0530719	-2.55407	0.0717125	0.198053	0.00352856	-0.00114835	0.0906881	5.32654	0.69777	0.857085	0.562031	-0.259297	-4.48191	0.438628	0.950004	0.957795	-0.315236	1.00004	3.19e-06	0.488962	0.396004	0.576923	0.796606	5.16e-05	0.663059	0.347256	0.343356	0.754061	0.322715	6.04e-06	0.999864	0.999674	0.992221	0.913071	0.00173582	0.999844	0.709454	0.999021	0.939527	0.960692	1736.77	1.26e-54	5.82209	8.33443	-0.125879	-0.247487	-0.00287694	-1.37011	0.00425523	0.0176877	-0.0613632	-0.0246551	-0.0197913	11.8279	-2.57501	-2.85553	-2.27747	-2.07028	1.11016	0.416411	-0.45464	-0.491154	-0.463804	4.41e-15	0.0135617	0.00659936	0.0278097	0.0444882	0.273125	0.679188	0.651664	0.625825	0.645136	1.63e-14	0.270328	0.0663575	0.276675	0.1837	0.878827	0.999817	0.999988	0.823091	0.876611	11160.9	9.23e-70
1458	TMEM26-AS1	101928781_at	101928781	NA	NA	NA	NA	NA	NA	NA	NA	NA	NA	NA	NA	NA	NA	NA	NA	NA	NA	NA	NA	NA	NA	NA	NA	NA	NA	NA	NA	NA	NA	NA	NA	NA	NA	NA	NA	NA	NA	NA	NA	NA	NA	NA	NA	NA	NA	NA	4.29749	4.83398	-0.030335	-0.0537341	-0.000585779	-0.256929	0.0013438	0.00773768	0.00239764	-0.0507578	-0.0308928	13.575	-1.22793	-1.22684	-0.917617	-0.768232	0.693748	0.360469	0.0351519	-2.00087	-1.4326	4.08e-17	0.226176	0.226583	0.363957	0.446564	0.491585	0.720268	0.972122	0.0517689	0.159231	2.77e-16	0.53808	0.421116	0.703924	0.673142	0.907771	0.999817	0.999988	0.282904	0.51946	23807.3	8.32e-77
1459	DLX5	1749_at	1749	5.95086	5.41593	-0.0282558	-0.0572222	0.0858809	0.137215	-0.104685	0.00929797	-0.240095	-0.00317308	-0.00225542	-0.0391276	6.1576	-0.379143	-0.822925	1.24032	1.10382	-0.302466	0.0936379	-1.89622	-1.41813	-1.01941	-0.710413	1.92e-07	0.70639	0.414952	0.221377	0.275623	0.76371	0.925818	0.0644537	0.163137	0.313536	0.481166	4.56e-07	0.999864	0.999674	0.988095	0.54193	0.824497	0.999844	0.370478	0.999021	0.810132	0.960692	5505.24	1.01e-65	5.72557	7.48898	-0.0347302	-0.227905	-0.00396507	-0.0959917	0.00194011	-0.0433061	0.0130023	0.016404	0.0639235	9.59827	-0.641613	-2.3748	-2.83474	-0.130993	0.457117	-0.920748	0.0870002	0.295122	1.35289	3.07e-12	0.524543	0.0221081	0.00697056	0.896394	0.649897	0.362338	0.931077	0.769327	0.18319	6.18e-12	0.754435	0.120564	0.167434	0.949983	0.936416	0.999817	0.999988	0.900709	0.549435	8803.48	1.48e-67
1459	RORA-AS1	101928784_at	101928784	NA	NA	NA	NA	NA	NA	NA	NA	NA	NA	NA	NA	NA	NA	NA	NA	NA	NA	NA	NA	NA	NA	NA	NA	NA	NA	NA	NA	NA	NA	NA	NA	NA	NA	NA	NA	NA	NA	NA	NA	NA	NA	NA	NA	NA	NA	NA	4.90212	4.88772	0.0128452	-0.0208093	3.21e-05	0.255551	0.00245342	-0.00423529	0.0351081	-0.072703	-0.00304014	10.1281	0.383669	-0.350574	0.0370966	0.56382	0.93459	-0.145587	0.379801	-2.11472	-0.104026	6.12e-13	0.703122	0.727626	0.97058	0.575816	0.355238	0.88493	0.70597	0.0403116	0.917634	1.4e-12	0.859346	0.837009	0.989694	0.766679	0.886811	0.999817	0.999988	0.256063	0.976409	16866.5	1.34e-73
1460	AGA	175_at	175	4.17292	2.96631	-0.0822395	-0.0459792	-0.190067	0.0716843	0.929901	0.145169	0.224605	9.02e-05	0.00244425	-0.0821002	2.30642	-0.754675	-0.45221	-1.87727	0.394368	1.83744	0.999814	1.21313	0.0275821	0.755529	-1.01943	0.0258155	0.454431	0.653321	0.0670655	0.695199	0.0728479	0.322822	0.231498	0.978119	0.453924	0.313528	0.0285463	0.999864	0.999674	0.917697	0.858756	0.133818	0.999844	0.615168	0.999021	0.859893	0.960692	1266.49	1.36e-51	6.49014	1.55377	-0.101219	0.37294	0.00744764	4.14005	-0.000899829	0.0170389	-0.464368	0.105413	-0.166644	0.88532	-0.831328	1.72764	2.36713	2.51166	-0.0942548	0.161056	-1.38135	0.843113	-1.56795	0.380927	0.410399	0.0912569	0.0225155	0.0158672	0.925346	0.872807	0.174334	0.403848	0.124251	0.384124	0.680621	0.256393	0.257667	0.101938	0.987241	0.999817	0.999988	0.673046	0.469075	2238.07	7.85e-55
1460	PEX5L-AS2	101928790_at	101928790	NA	NA	NA	NA	NA	NA	NA	NA	NA	NA	NA	NA	NA	NA	NA	NA	NA	NA	NA	NA	NA	NA	NA	NA	NA	NA	NA	NA	NA	NA	NA	NA	NA	NA	NA	NA	NA	NA	NA	NA	NA	NA	NA	NA	NA	NA	NA	4.8291	4.47855	0.0143131	0.0774963	-9.02e-05	-0.354786	0.00296375	0.0114018	0.0832754	0.0160585	0.022441	9.19249	0.423472	1.29324	-0.103253	-0.775364	1.11833	0.388231	0.892361	0.46268	0.76062	1.08e-11	0.67407	0.202859	0.918244	0.442384	0.26966	0.699768	0.377185	0.645935	0.451051	2e-11	0.843129	0.394958	0.970778	0.670156	0.878827	0.999817	0.999988	0.833907	0.779645	16059.7	3.81e-73
1461	DMBT1	1755_at	1755	7.24739	6.84138	0.0147115	-0.0907934	0.0124882	0.219123	-1.25205	-0.0647891	0.0332275	0.00290888	-0.00173173	0.0500158	7.69951	0.195404	-1.2925	0.178532	1.74487	-3.58093	-0.645872	0.259768	1.28689	-0.774789	0.89891	1.04e-09	0.845969	0.202874	0.859118	0.087931	0.000844558	0.521689	0.796244	0.204804	0.442574	0.373553	4.14e-09	0.999864	0.999674	0.99979	0.294526	0.00632937	0.999844	0.933382	0.999021	0.855626	0.960692	8000.98	2.54e-69	7.70266	7.88854	-0.0750568	-0.0986105	-0.000571557	0.653305	0.00781505	0.0618013	0.0238112	0.092251	0.189603	9.73507	-1.33514	-0.989389	-0.393454	0.858422	1.77298	1.2652	0.153409	1.59806	3.86382	2.02e-12	0.188882	0.328029	0.695936	0.395437	0.0833421	0.212638	0.878796	0.117381	0.000372891	4.18e-12	0.499222	0.524014	0.884047	0.631613	0.876285	0.999817	0.999988	0.391435	0.0275912	14771.6	2.28e-72
1461	LINC01448	101928795_at	101928795	NA	NA	NA	NA	NA	NA	NA	NA	NA	NA	NA	NA	NA	NA	NA	NA	NA	NA	NA	NA	NA	NA	NA	NA	NA	NA	NA	NA	NA	NA	NA	NA	NA	NA	NA	NA	NA	NA	NA	NA	NA	NA	NA	NA	NA	NA	NA	5.33639	5.0231	0.0170018	-0.0409272	0.000804067	0.739102	0.00882652	0.0248586	-0.0312843	0.0216938	0.0850866	10.913	0.532432	-0.722914	0.974443	1.7097	3.52528	0.895924	-0.354836	0.66159	3.05256	5.99e-14	0.597178	0.473662	0.335307	0.0945566	0.00102162	0.375301	0.724454	0.511778	0.00388892	1.68e-13	0.798342	0.652047	0.684354	0.284236	0.876285	0.999817	0.999988	0.751313	0.0923726	21972.9	4.63e-76
1462	DMD	1756_at	1756	6.37432	7.96616	-0.0748112	-0.0310757	-0.0378154	-0.422464	1.82739	-0.0901232	-0.330289	-0.00989166	0.000375295	0.0226045	4.12205	-0.456866	-0.203396	-0.24856	-1.54671	2.40298	-0.413072	-1.1872	-2.01202	0.0772004	0.186788	0.000161885	0.649997	0.839756	0.804848	0.129036	0.0205082	0.681543	0.241464	0.0503139	0.938811	0.852678	0.000231717	0.999864	0.999674	0.99979	0.363434	0.0516831	0.999844	0.624758	0.999021	0.984247	0.984107	1309.34	6.52e-52	7.82961	8.17228	0.0254528	0.0154237	-0.000453053	-0.607623	-0.00623509	-0.027619	-0.00427874	-0.0760683	-0.0656408	14.3577	0.644575	0.220309	-0.443999	-1.13663	-2.0138	-0.804952	-0.0392452	-1.87597	-1.90434	5.64e-18	0.52264	0.826677	0.659278	0.262013	0.0503397	0.425293	0.968877	0.0674846	0.0635953	5.11e-17	0.753392	0.900844	0.869395	0.507949	0.876285	0.999817	0.999988	0.312439	0.356142	30929.4	3.06e-79
1462	LOC101928797	101928797_at	101928797	NA	NA	NA	NA	NA	NA	NA	NA	NA	NA	NA	NA	NA	NA	NA	NA	NA	NA	NA	NA	NA	NA	NA	NA	NA	NA	NA	NA	NA	NA	NA	NA	NA	NA	NA	NA	NA	NA	NA	NA	NA	NA	NA	NA	NA	NA	NA	6.31411	6.60646	-0.0075149	-0.00797252	-0.000747445	-0.386014	2.68e-05	0.0311122	0.0308863	-0.0141975	0.0171514	20.0457	-0.328679	-0.196676	-1.2651	-1.24709	0.0149237	1.56605	0.489269	-0.604707	0.859374	2.18e-23	0.744	0.845012	0.212676	0.21914	0.988162	0.124696	0.627147	0.548564	0.394918	3.23e-21	0.880485	0.910962	0.578356	0.460257	0.996732	0.999817	0.999988	0.775546	0.744386	59997	2.11e-85
