## Supplementary material for "Neurotransmission-Related Gene Expression in the Frontal Pole (Brodmann Area 10) is Altered in Subjects with Bipolar Disorder and Schizophrenia": Table S8 (part 3 of 3)

### Sheet: IwamotoVsMaycox_AllResults (continued)
Index	GeneSymbol	ProbesetID	EntrezGeneID	Iwamoto2004_A	Iwamoto2004_Coef_Log2FC_Intercept	Iwamoto2004_Coef_Log2FC_BP	Iwamoto2004_Coef_Log2FC_MDD	Iwamoto2004_Coef_Log2FC_SCHIZ	Iwamoto2004_Coef_Log2FC_BrainpH	Iwamoto2004_Coef_Log2FC_RNADegradationPerSample	Iwamoto2004_Coef_Log2FC_RateofDeath_On.respirator	Iwamoto2004_Coef_Log2FC_RateofDeath_Possible.anoxia	Iwamoto2004_Coef_Log2FC_Age	Iwamoto2004_Coef_Log2FC_PMI	Iwamoto2004_Coef_Log2FC_Gender_Female	Iwamoto2004_Tstat_Intercept	Iwamoto2004_Tstat_BP	Iwamoto2004_Tstat_MDD	Iwamoto2004_Tstat_SCHIZ	Iwamoto2004_Tstat_BrainpH	Iwamoto2004_Tstat_RNADegradationPerSample	Iwamoto2004_Tstat_RateofDeath_On.respirator	Iwamoto2004_Tstat_RateofDeath_Possible.anoxia	Iwamoto2004_Tstat_Age	Iwamoto2004_Tstat_PMI	Iwamoto2004_Tstat_Gender_Female	Iwamoto2004_pval_Intercept	Iwamoto2004_pval_BP	Iwamoto2004_pval_MDD	Iwamoto2004_pval_SCHIZ	Iwamoto2004_pval_BrainpH	Iwamoto2004_pval_RNADegradationPerSample	Iwamoto2004_pval_RateofDeath_On.respirator	Iwamoto2004_pval_RateofDeath_Possible.anoxia	Iwamoto2004_pval_Age	Iwamoto2004_pval_PMI	Iwamoto2004_pval_Gender_Female	Iwamoto2004_FDR_Intercept	Iwamoto2004_FDR_BP	Iwamoto2004_FDR_MDD	Iwamoto2004_FDR_SCHIZ	Iwamoto2004_FDR_BrainpH	Iwamoto2004_FDR_RNADegradationPerSample	Iwamoto2004_FDR_RateofDeath_On.respirator	Iwamoto2004_FDR_RateofDeath_Possible.anoxia	Iwamoto2004_FDR_Age	Iwamoto2004_FDR_PMI	Iwamoto2004_FDR_Gender_Female	Iwamoto2004_Fstat	Iwamoto2004_Fstat_pval	Maycox2009_A	Maycox2009_Coef_Log2FC_Intercept	Maycox2009_Coef_Log2FC_SCHIZ	Maycox2009_Coef_Log2FC_BrainpH	Maycox2009_Coef_Log2FC_Age	Maycox2009_Coef_Log2FC_RNADegradationPerSample	Maycox2009_Coef_Log2FC_PMI	Maycox2009_Coef_Log2FC_Gender_Female	Maycox2009_Coef_Log2FC_GenderNot.Available	Maycox2009_Coef_Log2FC_ScanDate_01.21.04	Maycox2009_Coef_Log2FC_ScanDate_01.29.04	Maycox2009_Tstat_Intercept	Maycox2009_Tstat_SCHIZ	Maycox2009_Tstat_BrainpH	Maycox2009_Tstat_Age	Maycox2009_Tstat_RNADegradationPerSample	Maycox2009_Tstat_PMI	Maycox2009_Tstat_Gender_Female	Maycox2009_Tstat_GenderNot.Available	Maycox2009_Tstat_ScanDate_01.21.04	Maycox2009_Tstat_ScanDate_01.29.04	Maycox2009_pval_Intercept	Maycox2009_pval_SCHIZ	Maycox2009_pval_BrainpH	Maycox2009_pval_Age	Maycox2009_pval_RNADegradationPerSample	Maycox2009_pval_PMI	Maycox2009_pval_Gender_Female	Maycox2009_pval_GenderNot.Available	Maycox2009_pval_ScanDate_01.21.04	Maycox2009_pval_ScanDate_01.29.04	Maycox2009_FDR_Intercept	Maycox2009_FDR_SCHIZ	Maycox2009_FDR_BrainpH	Maycox2009_FDR_Age	Maycox2009_FDR_RNADegradationPerSample	Maycox2009_FDR_PMI	Maycox2009_FDR_Gender_Female	Maycox2009_FDR_GenderNot.Available	Maycox2009_FDR_ScanDate_01.21.04	Maycox2009_FDR_ScanDate_01.29.04	Maycox2009_Fstat	Maycox2009_Fstat_pval
1463	SARDH	1757_at	1757	5.94576	7.88487	-0.0397257	-0.100819	-0.0605828	-0.0882865	-1.54004	-0.0781648	0.30935	0.000680178	-0.00475032	0.0689762	6.20261	-0.368816	-1.00318	-0.605379	-0.491394	-3.07869	-0.544647	1.69043	0.21033	-1.48554	0.866499	1.65e-07	0.714019	0.321214	0.548012	0.62557	0.00355991	0.588723	0.0979597	0.834373	0.144471	0.390878	3.97e-07	0.999864	0.999674	0.992221	0.819525	0.0154033	0.999844	0.437949	0.999021	0.755244	0.960692	2631.92	1.27e-58	5.97568	8.24392	-0.101273	-0.254011	-0.00137227	-1.11729	0.0025799	0.0076066	-0.184223	0.101894	0.06419	10.8223	-1.91635	-2.71106	-1.00489	-1.56169	0.622614	0.165652	-1.26257	1.87764	1.3915	7.8e-14	0.062009	0.00961094	0.320594	0.125719	0.536839	0.86921	0.213573	0.0672501	0.17126	2.13e-13	0.354437	0.0801448	0.672968	0.33333	0.9165	0.999817	0.999988	0.311991	0.53478	10061.2	8.5e-69
1463	LOC101928809	101928809_at	101928809	NA	NA	NA	NA	NA	NA	NA	NA	NA	NA	NA	NA	NA	NA	NA	NA	NA	NA	NA	NA	NA	NA	NA	NA	NA	NA	NA	NA	NA	NA	NA	NA	NA	NA	NA	NA	NA	NA	NA	NA	NA	NA	NA	NA	NA	NA	NA	4.13835	5.15262	-0.0394666	-0.0883409	-0.000763456	-0.754776	0.00393153	0.0111949	-0.000445112	-0.0587333	-0.0511646	10.5175	-1.16121	-1.46605	-0.869283	-1.64039	1.47529	0.379077	-0.00474333	-1.68287	-1.72459	1.91e-13	0.251987	0.149937	0.389537	0.108248	0.147447	0.706504	0.996237	0.0996764	0.0918112	4.84e-13	0.560773	0.334563	0.720089	0.306467	0.876285	0.999817	0.999988	0.366044	0.414449	11664.6	3.59e-70
1464	DMP1	1758_at	1758	2.58886	1.7674	0.0361868	0.11752	0.132424	0.172601	-0.251038	0.0194466	-0.143473	-0.00240848	-0.000212988	0.0245481	1.86832	0.451465	1.57139	1.7782	1.29096	-0.674386	0.182089	-1.05354	-1.00082	-0.0895062	0.414403	0.0683293	0.653854	0.123196	0.082224	0.203402	0.503565	0.856342	0.297795	0.32234	0.929082	0.680576	0.0730264	0.999864	0.999674	0.917697	0.462332	0.605283	0.999844	0.673841	0.999021	0.981419	0.971056	901.352	2.49e-48	4.55353	6.65687	-0.0867398	-0.218471	-0.00164947	-0.992369	0.00344928	-0.0362577	-0.0826039	-0.129763	-0.0990928	10.1581	-1.9079	-2.71042	-1.40403	-1.61234	0.967609	-0.917828	-0.658066	-2.77953	-2.49697	5.59e-13	0.0631222	0.00962687	0.167518	0.114232	0.338671	0.363848	0.514017	0.00805274	0.0164505	1.29e-12	0.355932	0.0801579	0.527534	0.31526	0.886811	0.999817	0.999988	0.138752	0.197735	7893.78	1.53e-66
1464	LINC02757	101928813_at	101928813	NA	NA	NA	NA	NA	NA	NA	NA	NA	NA	NA	NA	NA	NA	NA	NA	NA	NA	NA	NA	NA	NA	NA	NA	NA	NA	NA	NA	NA	NA	NA	NA	NA	NA	NA	NA	NA	NA	NA	NA	NA	NA	NA	NA	NA	NA	NA	5.11072	6.08401	-0.0314789	-0.144062	-0.000584563	-0.213163	0.0100531	0.00753676	0.10094	0.0262373	0.00814137	8.03611	-0.599336	-1.54706	-0.430704	-0.299786	2.4411	0.165144	0.696065	0.48647	0.177576	4.33e-10	0.552105	0.129206	0.668843	0.76579	0.0188507	0.869608	0.490148	0.629114	0.859893	6.47e-10	0.770549	0.308676	0.872717	0.880115	0.876285	0.999817	0.999988	0.824562	0.956624	7449.7	5.29e-66
1465	DNM1	1759_at	1759	11.4456	8.52705	-0.12507	-0.12607	-0.0726454	0.298479	1.38026	0.0984409	-0.433255	-0.000721904	0.00252021	-0.0743103	8.26701	-1.43107	-1.54603	-0.894656	2.04748	3.40067	0.845377	-2.91784	-0.275124	0.971336	-1.15051	1.57e-10	0.159415	0.129201	0.375799	0.0465594	0.0014321	0.402436	0.00551459	0.784498	0.336646	0.256099	7.88e-10	0.999864	0.999674	0.988095	0.210762	0.00872392	0.999844	0.148287	0.999021	0.820626	0.960692	14808.9	2.98e-75	12.6434	10.731	0.116077	0.285799	-0.00021401	-0.0881743	0.00101228	0.00330548	0.177556	0.207543	0.142125	11.2699	1.75719	2.44029	-0.125373	-0.0985969	0.195438	0.0575884	0.973512	3.05962	2.46478	2.14e-14	0.0860303	0.0188877	0.900815	0.921918	0.845974	0.954344	0.335764	0.00381461	0.017797	6.65e-14	0.386348	0.111836	0.965185	0.963039	0.972741	0.999817	0.999988	0.102909	0.204761	28821.2	1.39e-78
1465	LOC101928817	101928817_at	101928817	NA	NA	NA	NA	NA	NA	NA	NA	NA	NA	NA	NA	NA	NA	NA	NA	NA	NA	NA	NA	NA	NA	NA	NA	NA	NA	NA	NA	NA	NA	NA	NA	NA	NA	NA	NA	NA	NA	NA	NA	NA	NA	NA	NA	NA	NA	NA	6.48214	6.84271	-0.0298453	-0.014753	-0.00030198	-0.503057	0.00355348	-0.0290647	-0.072425	0.02046	0.0202544	13.66	-0.858806	-0.239445	-0.336274	-1.06926	1.30409	-0.96252	-0.754814	0.573335	0.667685	3.28e-17	0.395228	0.811903	0.738306	0.290941	0.199167	0.341191	0.454491	0.569416	0.507916	2.29e-16	0.668633	0.891674	0.902745	0.538956	0.876285	0.999817	0.999988	0.78822	0.81094	27371.2	4.2e-78
1466	ACAN	176_at	176	5.03951	7.2054	0.0660492	0.0220615	0.0434839	-0.200626	-1.24454	-0.066041	0.0994872	0.00218637	-0.001146	0.0436995	7.2954	0.789254	0.282542	0.559266	-1.43725	-3.20225	-0.592284	0.699723	0.870186	-0.461273	0.706573	4.03e-09	0.434161	0.778842	0.578793	0.157661	0.00252318	0.556667	0.487753	0.388882	0.646856	0.483526	1.41e-08	0.999864	0.999674	0.992221	0.405949	0.012336	0.999844	0.793526	0.999021	0.914512	0.960692	3131.9	2.7e-60	7.47053	10.2556	-0.0909673	-0.281128	-0.00169457	-1.76942	0.00562972	0.0332354	-0.0183845	0.00998298	0.0324977	11.716	-1.49796	-2.61111	-1.07987	-2.15225	1.18232	0.629856	-0.109648	0.160088	0.613058	6.04e-15	0.141477	0.0123891	0.286244	0.0370558	0.243599	0.532134	0.913201	0.873564	0.54308	2.15e-14	0.454714	0.0904116	0.645257	0.165122	0.878827	0.999817	0.999988	0.949947	0.828961	11907.6	2.31e-70
1466	LINC02535	101928820_at	101928820	NA	NA	NA	NA	NA	NA	NA	NA	NA	NA	NA	NA	NA	NA	NA	NA	NA	NA	NA	NA	NA	NA	NA	NA	NA	NA	NA	NA	NA	NA	NA	NA	NA	NA	NA	NA	NA	NA	NA	NA	NA	NA	NA	NA	NA	NA	NA	6.10858	6.41288	-0.031203	-0.164402	0.000934071	1.36989	0.00350289	-0.0796754	0.0215424	-0.0986167	-0.0184658	5.06384	-0.355155	-1.05545	0.411432	1.15174	0.508491	-1.04369	0.0888073	-1.09309	-0.240782	8.28e-06	0.724216	0.297137	0.682807	0.255815	0.613718	0.302483	0.929649	0.280462	0.810872	9.35e-06	0.870662	0.493585	0.878886	0.501802	0.930082	0.999817	0.999988	0.576229	0.940199	3803.64	9.34e-60
1467	LINC02763	101928823_at	101928823	NA	NA	NA	NA	NA	NA	NA	NA	NA	NA	NA	NA	NA	NA	NA	NA	NA	NA	NA	NA	NA	NA	NA	NA	NA	NA	NA	NA	NA	NA	NA	NA	NA	NA	NA	NA	NA	NA	NA	NA	NA	NA	NA	NA	NA	NA	NA	4.55399	5.45821	-0.0929066	-0.0971853	-0.00152933	-0.323261	0.00212372	-0.0217489	-0.0296239	0.0215651	0.0611406	8.50707	-2.08723	-1.23149	-1.32961	-0.536445	0.608497	-0.562326	-0.241046	0.471804	1.57358	9.47e-11	0.0428521	0.224857	0.190685	0.594426	0.546071	0.576825	0.81067	0.639461	0.122942	1.53e-10	0.329418	0.419643	0.554487	0.778364	0.917635	0.999817	0.999988	0.830519	0.467291	8235.65	6.18e-67
1467	DMPK	1760_at	1760	6.01499	6.48879	-0.0621192	0.022684	0.00349114	-0.0517311	-0.110061	0.0152961	0.245643	-0.00107445	-0.000631597	-0.00875225	8.47498	-0.957543	0.374758	0.0579215	-0.47806	-0.365312	0.176962	2.22867	-0.551645	-0.327942	-0.182551	7.93e-11	0.343482	0.709626	0.954071	0.634955	0.716614	0.860343	0.030948	0.583959	0.744498	0.855982	4.29e-10	0.999864	0.999674	0.99979	0.825277	0.786923	0.999844	0.287024	0.999021	0.937942	0.986057	7421.78	1.34e-68	8.46153	10.0774	-0.00861622	-0.126246	0.000529758	-1.69546	0.00374996	0.0571582	-0.0351883	0.0185376	-0.0983446	12.2418	-0.150872	-1.24685	0.358975	-2.19294	0.837437	1.15185	-0.223163	0.316104	-1.97277	1.41e-15	0.880785	0.219225	0.721377	0.0337904	0.406995	0.255773	0.82447	0.753459	0.0549982	5.96e-15	0.947902	0.413685	0.896269	0.156585	0.893316	0.999817	0.999988	0.892733	0.335727	17271.9	8.03e-74
1468	DMWD	1762_at	1762	8.4741	9.01566	-0.0602365	-0.039161	0.0189716	0.0315792	-0.912777	-0.00616627	0.0694909	0.00107716	-0.00123748	0.0516645	9.74876	-0.768723	-0.535627	0.260588	0.241607	-2.50825	-0.0590608	0.521973	0.457857	-0.531954	0.892141	1.33e-12	0.446131	0.594891	0.795616	0.810198	0.0158608	0.953169	0.604285	0.64929	0.597411	0.37713	1.19e-11	0.999864	0.999674	0.99979	0.920204	0.0429196	0.999844	0.849876	0.999021	0.902555	0.960692	10096.2	1.46e-71	8.89503	11.3036	-0.0739568	-0.216622	-0.00208087	-1.70785	0.00416765	-0.0143974	0.0492843	0.0210666	-0.0176696	17.9414	-1.69205	-2.7954	-1.84237	-2.88624	1.21608	-0.379092	0.408391	0.469367	-0.463122	1.54e-21	0.0979	0.00772665	0.0723502	0.00608446	0.230614	0.706492	0.685021	0.641187	0.645621	7.09e-20	0.400985	0.071855	0.38944	0.0578312	0.877838	0.999817	0.999988	0.831337	0.876611	32584.2	1e-79
1468	LOC101928833	101928833_at	101928833	NA	NA	NA	NA	NA	NA	NA	NA	NA	NA	NA	NA	NA	NA	NA	NA	NA	NA	NA	NA	NA	NA	NA	NA	NA	NA	NA	NA	NA	NA	NA	NA	NA	NA	NA	NA	NA	NA	NA	NA	NA	NA	NA	NA	NA	NA	NA	5.58112	6.20326	-0.0425729	-0.0584565	-0.00113803	-0.381852	0.00416101	-0.0234086	0.128574	-0.0843168	0.110205	5.36728	-0.530962	-0.411216	-0.549264	-0.351781	0.661857	-0.335994	0.580784	-1.02407	1.57459	3.05e-06	0.598188	0.682964	0.585676	0.726727	0.511608	0.738516	0.564429	0.311551	0.122709	3.5e-06	0.798914	0.807989	0.833788	0.858594	0.912335	0.999817	0.999988	0.599753	0.466919	3812.41	8.89e-60
1469	LOC101928834	101928834_at	101928834	NA	NA	NA	NA	NA	NA	NA	NA	NA	NA	NA	NA	NA	NA	NA	NA	NA	NA	NA	NA	NA	NA	NA	NA	NA	NA	NA	NA	NA	NA	NA	NA	NA	NA	NA	NA	NA	NA	NA	NA	NA	NA	NA	NA	NA	NA	NA	5.22836	6.61426	-0.114334	-0.202415	-0.00156127	0.227577	-0.00241732	-0.0198434	0.0435779	-0.0884485	-0.0168661	12.6167	-3.14364	-3.13912	-1.66124	0.462206	-0.847674	-0.627915	0.433968	-2.36829	-0.531261	5.08e-16	0.00302746	0.00306559	0.103969	0.646273	0.401331	0.533393	0.666489	0.0224539	0.597982	2.45e-15	0.266367	0.0458312	0.442397	0.811172	0.892878	0.999817	0.999988	0.207499	0.856505	16259.1	2.93e-73
1469	DNA2	1763_at	1763	7.34489	11.2488	0.0533027	0.00278013	-0.11081	-0.331862	-2.04325	0.0367412	0.386395	-0.00303726	-0.00231895	0.116954	5.96014	0.333317	0.0186326	-0.74581	-1.24413	-2.75123	0.172436	1.42217	-0.632602	-0.488456	0.989593	3.75e-07	0.740465	0.985218	0.459715	0.219986	0.00856422	0.863879	0.16197	0.53024	0.627632	0.327739	8.43e-07	0.999864	0.999674	0.988095	0.48024	0.027895	0.999844	0.532786	0.999021	0.909142	0.960692	1822.81	4.33e-55	7.19598	8.98908	-0.030922	-0.190454	0.000408739	-1.32666	0.00339828	0.0286706	-0.0831745	0.054552	0.0992023	11.4201	-0.566262	-1.96719	0.289663	-1.79455	0.793677	0.604243	-0.551662	0.972849	2.08116	1.39e-14	0.574171	0.0556591	0.773472	0.0797841	0.431758	0.548869	0.584047	0.33609	0.043432	4.53e-14	0.784267	0.195304	0.917173	0.258176	0.897897	0.999817	0.999988	0.619694	0.303652	13664	1.21e-71
1470	LOC101928837	101928837_at	101928837	NA	NA	NA	NA	NA	NA	NA	NA	NA	NA	NA	NA	NA	NA	NA	NA	NA	NA	NA	NA	NA	NA	NA	NA	NA	NA	NA	NA	NA	NA	NA	NA	NA	NA	NA	NA	NA	NA	NA	NA	NA	NA	NA	NA	NA	NA	NA	5.6133	6.46741	-0.135924	-0.163198	-0.00211747	0.914991	-0.00368673	-0.0678597	-0.126385	-0.0521137	-0.00443737	4.67651	-1.41672	-0.959419	-0.854084	0.70445	-0.490075	-0.813999	-0.477107	-0.52896	-0.0529843	2.92e-05	0.163797	0.342732	0.39781	0.484965	0.626581	0.420148	0.635711	0.599564	0.957991	3.23e-05	0.475874	0.537578	0.725292	0.703556	0.933889	0.999817	0.999988	0.807473	0.989434	2693.33	1.5e-56
1470	AGER	177_at	177	5.29389	7.40537	0.0899258	-0.0101497	-0.0299217	-0.0862056	-1.77661	-0.0404305	0.0419948	-0.000809213	-0.00332857	0.0510726	7.89204	1.13106	-0.136821	-0.405067	-0.650031	-4.81159	-0.38166	0.310889	-0.339003	-1.41021	0.869201	5.45e-10	0.264107	0.891791	0.687375	0.519024	1.76e-05	0.704536	0.757341	0.736207	0.16545	0.389415	2.36e-09	0.999864	0.999674	0.996374	0.746476	0.00129817	0.999844	0.916788	0.999021	0.760778	0.960692	3829.7	3.14e-62	7.00958	9.87532	-0.103509	-0.25001	-0.00401609	-1.87691	0.00241426	0.0271806	0.134211	-0.0729094	0.024553	10.3086	-1.55747	-2.12181	-2.33852	-2.08609	0.463299	0.470682	0.731412	-1.06834	0.423236	3.56e-13	0.126717	0.0396774	0.0240972	0.0429608	0.645495	0.640256	0.46851	0.29135	0.674241	8.52e-13	0.436467	0.1627	0.262441	0.179968	0.936416	0.999817	0.999988	0.585221	0.888988	8752.89	1.68e-67
1471	LOC101928841	101928841_at	101928841	NA	NA	NA	NA	NA	NA	NA	NA	NA	NA	NA	NA	NA	NA	NA	NA	NA	NA	NA	NA	NA	NA	NA	NA	NA	NA	NA	NA	NA	NA	NA	NA	NA	NA	NA	NA	NA	NA	NA	NA	NA	NA	NA	NA	NA	NA	NA	6.01788	8.34083	-0.111237	-0.229608	-0.00150819	-1.38959	0.00102597	-0.0188784	-0.0438673	0.0123388	0.0307336	13.4845	-2.59222	-3.01798	-1.36011	-2.39196	0.304926	-0.506306	-0.37025	0.280013	0.820485	5.15e-17	0.0129906	0.00427266	0.18091	0.0212194	0.761899	0.615238	0.71302	0.780815	0.416482	3.37e-16	0.267296	0.0545139	0.542119	0.120239	0.957614	0.999817	0.999988	0.906202	0.759951	15474.2	8.45e-73
1471	DNAH9	1770_at	1770	5.57626	5.08537	0.00445806	-0.000237151	0.0511188	0.166427	-0.575693	-0.0371506	0.0838971	-0.000890769	-0.00171557	0.0171008	6.04541	0.0625471	-0.00356604	0.771938	1.39985	-1.73919	-0.391195	0.692817	-0.416262	-0.810767	0.324646	2.81e-07	0.950408	0.997171	0.444243	0.168511	0.0889348	0.697525	0.492035	0.679225	0.421827	0.746975	6.5e-07	0.999864	0.999674	0.988095	0.418985	0.156307	0.999844	0.79595	0.999021	0.851264	0.978442	5284.14	2.5e-65	6.61382	8.74987	-0.110622	-0.242154	-0.00255502	-0.736871	0.00358997	-0.0104823	0.0661871	-0.0831784	0.0128474	10.896	-1.98565	-2.45165	-1.77481	-0.977012	0.82184	-0.216542	0.430296	-1.45397	0.264186	6.29e-14	0.0534968	0.0183745	0.083036	0.334048	0.415719	0.829593	0.669137	0.153241	0.792903	1.76e-13	0.343136	0.110334	0.406934	0.577543	0.89403	0.999817	0.999988	0.442394	0.934426	11088.6	1.06e-69
1472	LOC101928844	101928844_at	101928844	NA	NA	NA	NA	NA	NA	NA	NA	NA	NA	NA	NA	NA	NA	NA	NA	NA	NA	NA	NA	NA	NA	NA	NA	NA	NA	NA	NA	NA	NA	NA	NA	NA	NA	NA	NA	NA	NA	NA	NA	NA	NA	NA	NA	NA	NA	NA	6.78699	7.65097	-0.0736444	-0.153834	0.000382532	0.0981826	0.00115371	0.000788098	-0.210775	0.08639	0.129886	12.6165	-1.75048	-2.06242	0.351869	0.172385	0.349743	0.0215587	-1.81455	1.9997	3.53684	5.08e-16	0.0871952	0.0452653	0.726662	0.863947	0.728245	0.9829	0.0766001	0.0518995	0.000987688	2.45e-15	0.387699	0.17441	0.898026	0.933915	0.950666	0.999817	0.999988	0.283108	0.0460515	20476	2.1e-75
1472	DNASE1	1773_at	1773	7.36224	7.35736	0.015238	-0.0481584	0.0492654	0.0945732	-0.785664	-0.074492	0.0542808	0.00187816	-0.00160163	0.0731955	7.06193	0.172618	-0.584698	0.600678	0.642282	-1.91643	-0.633339	0.361922	0.708649	-0.611149	1.12195	8.88e-09	0.863737	0.561712	0.551111	0.523995	0.0617657	0.529764	0.719128	0.482249	0.544219	0.267917	2.84e-08	0.999864	0.999674	0.992221	0.749939	0.11784	0.999844	0.900595	0.999021	0.888746	0.960692	6004.79	1.47e-66	6.88657	8.10366	-0.038748	-0.120286	-7.08e-05	-0.919853	0.00298156	0.00930641	-0.00547112	0.00449095	0.0413914	15.2198	-1.04899	-1.83673	-0.0741913	-1.83945	1.02944	0.289955	-0.0536453	0.118398	1.28371	6.92e-19	0.300065	0.0731946	0.941204	0.0727858	0.30905	0.77325	0.957467	0.906306	0.206143	9.14e-18	0.597821	0.227689	0.979631	0.245732	0.886811	0.999817	0.999988	0.964642	0.575956	27345.6	4.28e-78
1473	LINC01842	101928845_at	101928845	NA	NA	NA	NA	NA	NA	NA	NA	NA	NA	NA	NA	NA	NA	NA	NA	NA	NA	NA	NA	NA	NA	NA	NA	NA	NA	NA	NA	NA	NA	NA	NA	NA	NA	NA	NA	NA	NA	NA	NA	NA	NA	NA	NA	NA	NA	NA	5.37093	7.27242	-0.0589861	-0.123785	-0.00155671	-1.83496	-0.00391394	-0.0158218	0.0232151	-0.00470634	0.0501075	9.14749	-1.06947	-1.26588	-1.09225	-2.45749	-0.905039	-0.330142	0.152448	-0.0830971	1.04077	1.24e-11	0.290848	0.212399	0.28083	0.0181159	0.370507	0.742902	0.879549	0.934161	0.303821	2.28e-11	0.591309	0.406471	0.640204	0.109832	0.886823	0.999817	0.999988	0.975521	0.672807	7461.37	5.11e-66
1473	DNASE1L1	1774_at	1774	5.444	6.31665	-0.00785142	-0.0500817	-0.0952123	-0.133372	-0.119179	-0.0649529	-0.219748	0.00141655	0.000163502	0.113149	9.13121	-0.133951	-0.915751	-1.74837	-1.36415	-0.437821	-0.831696	-2.20665	0.804953	0.0939606	2.61206	9.44e-12	0.894047	0.364748	0.0873173	0.1794	0.66364	0.410034	0.0325576	0.425139	0.925563	0.0122365	6.66e-11	0.999864	0.999674	0.925582	0.431552	0.743462	0.999844	0.293164	0.999021	0.980487	0.960692	7448.48	1.24e-68	8.47114	10.0818	-0.0279565	-0.0591239	-0.00159024	-1.7821	-0.0074115	-0.0637772	-0.0339635	-0.0789231	-0.227324	14.1199	-0.564384	-0.673228	-1.24237	-2.65749	-1.90824	-1.48178	-0.248335	-1.5516	-5.25741	1.02e-17	0.575436	0.504418	0.220857	0.0110193	0.0630762	0.145719	0.805062	0.128114	4.38e-06	8.33e-17	0.785234	0.676689	0.585911	0.0823707	0.876285	0.999817	0.999988	0.407034	0.00182547	23011	1.72e-76
1474	HIPK1-AS1	101928846_at	101928846	NA	NA	NA	NA	NA	NA	NA	NA	NA	NA	NA	NA	NA	NA	NA	NA	NA	NA	NA	NA	NA	NA	NA	NA	NA	NA	NA	NA	NA	NA	NA	NA	NA	NA	NA	NA	NA	NA	NA	NA	NA	NA	NA	NA	NA	NA	NA	7.38183	9.68988	-0.0735224	-0.229894	-0.00239738	-1.15645	0.00435196	-0.083911	-0.0966866	-0.125766	-0.0735779	10.8695	-1.18879	-2.09663	-1.50009	-1.38121	0.897443	-1.56146	-0.56622	-1.98031	-1.36291	6.8e-14	0.24107	0.0419684	0.140925	0.174377	0.374499	0.125774	0.574199	0.0541151	0.180032	1.89e-13	0.551818	0.167464	0.496286	0.405201	0.887715	0.999817	0.999988	0.286528	0.545859	11208.8	8.42e-70
1474	DNASE1L2	1775_at	1775	6.4922	6.25632	-0.00934208	-0.0349723	0.0875962	0.25021	-1.47645	-0.0262134	0.122205	0.000943978	-0.00598029	0.0416524	6.91582	-0.121878	-0.488997	1.23001	1.95697	-4.1476	-0.256669	0.938386	0.41019	-2.62803	0.735283	1.46e-08	0.903546	0.627252	0.225176	0.056661	0.000149417	0.798621	0.353127	0.683641	0.0117517	0.466036	4.46e-08	0.999864	0.999674	0.988095	0.234742	0.0026776	0.999844	0.714333	0.999021	0.69619	0.960692	6195.1	7.36e-67	7.26198	9.00009	-0.0255192	-0.175342	0.000715576	-1.51349	0.00487081	0.0311336	-0.0822053	0.106711	0.116668	9.97258	-0.407589	-1.57961	0.44229	-1.7856	0.992184	0.572282	-0.475541	1.65977	2.13472	9.78e-13	0.685605	0.121553	0.660504	0.0812452	0.32668	0.570122	0.636817	0.104265	0.0385463	2.15e-12	0.849984	0.298577	0.870085	0.260135	0.886811	0.999817	0.999988	0.373058	0.288666	10586.4	2.86e-69
1475	LOC101928847	101928847_at	101928847	NA	NA	NA	NA	NA	NA	NA	NA	NA	NA	NA	NA	NA	NA	NA	NA	NA	NA	NA	NA	NA	NA	NA	NA	NA	NA	NA	NA	NA	NA	NA	NA	NA	NA	NA	NA	NA	NA	NA	NA	NA	NA	NA	NA	NA	NA	NA	5.29818	4.95247	-0.0675608	-0.0705121	0.0011668	1.32193	0.00581266	-0.027849	-0.216251	0.01788	0.0499272	7.31069	-1.43756	-0.846258	0.960781	2.07772	1.5774	-0.681973	-1.66657	0.370497	1.21704	4.68e-09	0.157823	0.402112	0.342054	0.0437633	0.12206	0.498927	0.102897	0.712838	0.230252	6.34e-09	0.468957	0.592848	0.688696	0.181949	0.876285	0.999817	0.999988	0.870665	0.603157	9999.43	9.7e-69
1475	DNASE1L3	1776_at	1776	4.71706	4.31727	0.00581698	-0.152379	-0.0207308	0.216874	-1.11841	-0.196361	-0.00943131	0.00197203	-0.00337652	0.110398	3.51639	0.0559169	-1.56989	-0.214487	1.24983	-2.31496	-1.41667	-0.0533615	0.631392	-1.0933	1.43594	0.00102178	0.955659	0.123545	0.83115	0.217913	0.0253008	0.163564	0.957683	0.531024	0.280162	0.158032	0.00131863	0.999864	0.999674	0.99979	0.478072	0.0605166	0.999844	0.986407	0.999021	0.801665	0.960692	1776.15	7.68e-55	6.38073	8.76945	-0.110265	-0.343917	-0.00101011	-0.275051	0.00868897	-0.0300181	0.0127251	-0.0990717	0.0314203	8.24883	-1.49504	-2.63012	-0.530003	-0.275471	1.50251	-0.468407	0.0624897	-1.30813	0.488045	2.17e-10	0.142236	0.0118099	0.598846	0.784279	0.140301	0.641868	0.950464	0.197807	0.628007	3.36e-10	0.455574	0.0887022	0.840121	0.89003	0.876285	0.999817	0.999988	0.494105	0.868967	5889.45	8.08e-64
1476	DNASE2	1777_at	1777	5.36134	6.34341	-0.0130353	0.0250296	-0.00773811	-0.0727522	-0.534782	-0.131149	0.112506	-0.000205389	-0.00155236	-0.0787973	6.99314	-0.169601	0.349028	-0.108363	-0.567481	-1.49824	-1.28068	0.861573	-0.0890072	-0.680339	-1.38723	1.12e-08	0.866095	0.728719	0.914196	0.573248	0.141153	0.206961	0.393555	0.929477	0.499824	0.172299	3.51e-08	0.999864	0.999674	0.99979	0.783418	0.2241	0.999844	0.741437	0.999021	0.875183	0.960692	4201.28	4.03e-63	7.25953	9.53834	-0.0740563	-0.235137	-0.000418427	-1.5258	0.00128295	0.0232263	0.00635439	0.0942134	0.0749732	14.2602	-1.59592	-2.8581	-0.348952	-2.42882	0.352609	0.576042	0.0495971	1.97718	1.85093	7.19e-18	0.117859	0.00655473	0.728835	0.0194195	0.726111	0.567601	0.960674	0.0544796	0.0710825	6.25e-17	0.424094	0.0662276	0.899004	0.1146	0.950479	0.999817	0.999988	0.287118	0.372413	19258.3	7.8e-75
1476	LOC101928850	101928850_at	101928850	NA	NA	NA	NA	NA	NA	NA	NA	NA	NA	NA	NA	NA	NA	NA	NA	NA	NA	NA	NA	NA	NA	NA	NA	NA	NA	NA	NA	NA	NA	NA	NA	NA	NA	NA	NA	NA	NA	NA	NA	NA	NA	NA	NA	NA	NA	NA	5.78834	5.49153	0.0117962	-0.0175335	0.000469283	0.540857	0.00626846	-0.0229004	-0.127101	0.0606369	0.0858718	6.68646	0.207034	-0.173569	0.318734	0.701177	1.40312	-0.462558	-0.807941	1.03638	1.72657	3.73e-08	0.836964	0.863022	0.751477	0.486984	0.167789	0.646022	0.423589	0.305839	0.0914519	4.73e-08	0.928121	0.92126	0.908031	0.705171	0.876285	0.999817	0.999988	0.595368	0.413484	8119.86	8.37e-67
1477	DYNC1H1	1778_at	1778	9.84388	7.45514	-0.186637	-0.0815898	-0.0979419	0.242718	1.18277	0.126197	-0.213512	-0.000740956	0.00215593	-0.109437	7.73218	-2.28455	-1.07038	-1.29036	1.78116	3.11745	1.15937	-1.53828	-0.30209	0.888921	-1.81259	9.29e-10	0.0271765	0.290235	0.203608	0.0817317	0.00319788	0.252508	0.131081	0.763995	0.378839	0.0766643	3.76e-09	0.999864	0.999674	0.988095	0.283065	0.0143018	0.999844	0.491629	0.999021	0.837632	0.960692	12535.7	1.2e-73	9.1987	6.00318	0.12093	0.332737	0.00100381	1.65702	0.000908268	0.0338438	0.188656	0.141344	0.129974	7.85517	2.28088	3.53979	0.732686	2.30858	0.218484	0.734641	1.28876	2.59616	2.8084	7.81e-10	0.0275894	0.000979193	0.467741	0.0258583	0.82809	0.466561	0.204397	0.0128629	0.00746875	1.14e-09	0.303994	0.0276049	0.770126	0.135016	0.969911	0.999817	0.999988	0.169148	0.127772	23684	9.3e-77
1477	LINC02380	101928851_at	101928851	NA	NA	NA	NA	NA	NA	NA	NA	NA	NA	NA	NA	NA	NA	NA	NA	NA	NA	NA	NA	NA	NA	NA	NA	NA	NA	NA	NA	NA	NA	NA	NA	NA	NA	NA	NA	NA	NA	NA	NA	NA	NA	NA	NA	NA	NA	NA	6.86643	7.36941	-0.0226946	0.015106	-0.00104465	-1.07618	0.00341782	-0.0236874	-0.0623525	0.0452941	0.0469734	9.05632	-0.40201	0.150928	-0.716113	-1.40814	0.772145	-0.482901	-0.400038	0.78134	0.953237	1.66e-11	0.689675	0.880741	0.477807	0.166305	0.444268	0.631625	0.691117	0.438899	0.345818	2.97e-11	0.852369	0.930895	0.775597	0.394228	0.899976	0.999817	0.999988	0.699718	0.707044	11639.3	3.76e-70
1478	CTD-3080P12.3	101928857_at	101928857	NA	NA	NA	NA	NA	NA	NA	NA	NA	NA	NA	NA	NA	NA	NA	NA	NA	NA	NA	NA	NA	NA	NA	NA	NA	NA	NA	NA	NA	NA	NA	NA	NA	NA	NA	NA	NA	NA	NA	NA	NA	NA	NA	NA	NA	NA	NA	4.58136	6.73305	-0.0864298	-0.114336	-0.00321386	-2.19318	-0.00351059	0.0148694	0.0288019	-0.0323413	0.0465662	7.65602	-1.41661	-1.057	-2.03849	-2.65527	-0.733841	0.280481	0.170978	-0.516213	0.874362	1.5e-09	0.163829	0.296435	0.0477038	0.0110815	0.467044	0.780458	0.865046	0.60836	0.386797	2.12e-09	0.475874	0.492834	0.340632	0.082624	0.904242	0.999817	0.999988	0.812288	0.738033	4437.25	3.46e-61
1478	AGL	178_at	178	6.74175	10.4961	0.00473399	-0.0413701	-0.13674	-0.755957	1.46181	-0.174406	-0.387116	-0.0057677	0.00259752	-0.0136262	7.48505	0.039843	-0.373173	-1.23868	-3.81435	2.64919	-1.10167	-1.91768	-1.61684	0.736392	-0.155178	2.13e-09	0.968397	0.710796	0.221977	0.000418914	0.0111365	0.276544	0.0616023	0.113001	0.465368	0.877385	7.91e-09	0.999864	0.999674	0.988095	0.0125249	0.0335903	0.999844	0.363728	0.999021	0.86529	0.989169	2781.67	3.74e-59	8.73151	5.91824	0.0802016	0.287712	0.0034684	1.36848	-0.00538727	0.0498561	0.107464	0.219019	-0.0734996	3.1743	0.62006	1.25463	1.03771	0.781511	-0.531196	0.443603	0.300916	1.64899	-0.650985	0.00278045	0.538503	0.216416	0.305228	0.4388	0.598027	0.659562	0.764934	0.106466	0.518533	0.00292075	0.76314	0.410633	0.661084	0.667002	0.927504	0.999817	0.999988	0.375792	0.815768	3585.85	3.3e-59
1479	DYNC1I1	1780_at	1780	8.33655	3.60667	-0.0148029	-0.0186779	0.046825	0.491207	2.13558	-0.0488534	-0.42503	-0.00156186	0.00174034	-0.128124	2.61761	-0.126795	-0.171468	0.431693	2.52243	3.93884	-0.314064	-2.14282	-0.445592	0.502129	-1.48497	0.0120659	0.899675	0.864635	0.668055	0.015314	0.00028611	0.754944	0.0376502	0.658059	0.61806	0.144621	0.0137512	0.999864	0.999674	0.996374	0.109816	0.00368829	0.999844	0.307063	0.999021	0.906523	0.960692	4405.46	1.41e-63	10.8592	0.935731	0.352988	0.980504	0.00377054	6.34865	-0.0132646	-0.0232286	-0.0649726	0.313306	0.136228	0.593514	3.22727	5.05628	1.33406	4.2875	-1.5467	-0.244412	-0.215149	2.78952	1.42684	0.555958	0.00239809	8.49e-06	0.189234	0.000100703	0.129293	0.808078	0.830672	0.00784619	0.160873	0.559024	0.266367	0.00912236	0.552709	0.00636702	0.876285	0.999817	0.999988	0.137305	0.521841	7762.25	2.19e-66
1479	LOC101928858	101928858_at	101928858	NA	NA	NA	NA	NA	NA	NA	NA	NA	NA	NA	NA	NA	NA	NA	NA	NA	NA	NA	NA	NA	NA	NA	NA	NA	NA	NA	NA	NA	NA	NA	NA	NA	NA	NA	NA	NA	NA	NA	NA	NA	NA	NA	NA	NA	NA	NA	7.45628	9.01823	-0.123803	-0.252826	0.000843221	-0.034663	0.0112446	0.00714007	-0.0488654	-0.168035	-0.0256123	8.31393	-1.64517	-1.895	0.433629	-0.0340247	1.90573	0.109197	-0.235188	-2.17452	-0.38991	1.76e-10	0.107255	0.0648544	0.666734	0.973015	0.0634107	0.913557	0.815183	0.0352354	0.698535	2.75e-10	0.411068	0.212969	0.87243	0.987549	0.876285	0.999817	0.999988	0.244504	0.897361	7724.97	2.43e-66
1480	LOC101928861	101928861_at	101928861	NA	NA	NA	NA	NA	NA	NA	NA	NA	NA	NA	NA	NA	NA	NA	NA	NA	NA	NA	NA	NA	NA	NA	NA	NA	NA	NA	NA	NA	NA	NA	NA	NA	NA	NA	NA	NA	NA	NA	NA	NA	NA	NA	NA	NA	NA	NA	4.66837	4.57236	-0.00045762	-0.0236064	-2e-05	0.4133	0.00711216	-0.00133914	0.031711	-0.073841	-0.0491932	9.22782	-0.0133125	-0.387338	-0.0224966	0.888109	2.6387	-0.0448338	0.334116	-2.09188	-1.63943	9.68e-12	0.98944	0.700424	0.982156	0.379442	0.0115565	0.964448	0.739922	0.0424132	0.108448	1.81e-11	0.996932	0.819691	0.993737	0.617136	0.876285	0.999817	0.999988	0.260109	0.444187	14510.8	3.35e-72
1480	DYNC1LI2	1783_at	1783	7.89841	7.09959	0.0712142	0.0106533	-0.0135182	0.179762	-0.909094	0.221556	0.464343	0.00594013	0.00435425	-0.0363103	3.96362	0.469227	0.0752316	-0.0958685	0.710088	-1.28979	1.09564	1.8008	1.30362	0.966393	-0.323726	0.000265056	0.641205	0.940369	0.924057	0.481365	0.203804	0.27915	0.0785339	0.199086	0.339086	0.747667	0.000367818	0.999864	0.999674	0.99979	0.716975	0.297699	0.999844	0.407044	0.999021	0.821171	0.978442	2338.94	1.74e-57	10.3735	8.72725	0.0814681	0.149269	0.00309836	0.621441	0.00548767	0.0651522	-0.0654375	0.125437	0.0481469	9.8973	1.33175	1.3763	1.96003	0.750381	1.14408	1.22571	-0.387431	1.99685	0.90165	1.23e-12	0.189986	0.175882	0.0565181	0.457127	0.258941	0.227003	0.700356	0.0522208	0.372285	2.65e-12	0.500955	0.365882	0.360368	0.681171	0.878827	0.999817	0.999988	0.28355	0.72532	22622.2	2.48e-76
1481	DNM2	1785_at	1785	7.19953	9.57658	-0.0615129	-0.0733938	-0.288802	-0.235698	-0.931073	-0.124654	0.41719	-0.000229997	-0.00130924	-0.00803651	6.84273	-0.518732	-0.66334	-2.6213	-1.1916	-1.69066	-0.788952	2.07072	-0.0646011	-0.371897	-0.0917014	1.87e-08	0.606525	0.510545	0.0119538	0.239753	0.0979156	0.434335	0.0442336	0.948782	0.71174	0.927348	5.58e-08	0.999864	0.999674	0.917697	0.504337	0.168602	0.999844	0.324392	0.999021	0.928056	0.996341	3184.01	1.88e-60	8.00689	8.32687	0.0124436	-0.0757631	0.00491094	-0.521518	0.00594675	0.0184132	-0.054855	0.126732	-0.0472277	7.21554	0.155427	-0.533761	2.3738	-0.48117	0.947321	0.26469	-0.24816	1.54154	-0.675793	6.41e-09	0.877215	0.596266	0.0221609	0.632844	0.348789	0.792518	0.805197	0.130542	0.502804	8.59e-09	0.946573	0.747924	0.256559	0.802767	0.886811	0.999817	0.999988	0.410522	0.807889	7870.48	1.63e-66
1481	LINC02728	101928865_at	101928865	NA	NA	NA	NA	NA	NA	NA	NA	NA	NA	NA	NA	NA	NA	NA	NA	NA	NA	NA	NA	NA	NA	NA	NA	NA	NA	NA	NA	NA	NA	NA	NA	NA	NA	NA	NA	NA	NA	NA	NA	NA	NA	NA	NA	NA	NA	NA	4.68862	6.86076	-0.112883	-0.276989	-0.00213533	-0.342192	0.00183801	0.0204473	0.0990113	-0.171419	-0.0679416	9.3089	-2.20775	-3.05556	-1.61615	-0.494355	0.458464	0.460239	0.701357	-3.26486	-1.52227	7.52e-12	0.0326665	0.00385717	0.113403	0.623581	0.648936	0.647673	0.486873	0.00215751	0.13529	1.43e-11	0.309828	0.0519035	0.456982	0.796072	0.936416	0.999817	0.999988	0.0827383	0.484547	6617.02	6.68e-65
1482	DNMT1	1786_at	1786	6.11541	4.80065	0.0228417	0.0481296	0.145473	0.170664	0.298627	-0.0247082	-0.0961085	0.000588229	-0.00236755	0.00629564	4.46303	0.25062	0.565978	1.71794	1.1226	0.705525	-0.203467	-0.620667	0.214968	-0.875006	0.0934671	5.48e-05	0.803265	0.574261	0.0927796	0.267644	0.484172	0.8397	0.537994	0.830777	0.386283	0.925953	8.43e-05	0.999864	0.999674	0.927247	0.533977	0.58659	0.999844	0.817372	0.999021	0.841022	0.996341	3887.12	2.26e-62	8.57087	6.15056	0.152874	0.334146	0.00286909	0.0174522	-0.00674251	0.0638851	0.166693	0.1024	0.0815275	6.27509	2.2482	2.77168	1.63283	0.0189583	-1.26461	1.08125	0.887875	1.46651	1.37353	1.48e-07	0.029764	0.00821866	0.109835	0.984962	0.212847	0.285636	0.379566	0.149813	0.176733	1.81e-07	0.304647	0.0737234	0.4525	0.99364	0.876285	0.999817	0.999988	0.437882	0.541927	12499.9	8.16e-71
1482	GABRG3-AS1	101928869_at	101928869	NA	NA	NA	NA	NA	NA	NA	NA	NA	NA	NA	NA	NA	NA	NA	NA	NA	NA	NA	NA	NA	NA	NA	NA	NA	NA	NA	NA	NA	NA	NA	NA	NA	NA	NA	NA	NA	NA	NA	NA	NA	NA	NA	NA	NA	NA	NA	7.18834	8.18601	-0.0766615	-0.112602	-0.000762933	-0.387681	0.00106055	0.0283776	-0.227686	-0.0226897	-0.00486794	8.85188	-1.19491	-0.989942	-0.460194	-0.446355	0.210827	0.509048	-1.28537	-0.344407	-0.0869237	3.16e-11	0.238695	0.327762	0.647704	0.657589	0.834022	0.613331	0.20557	0.732225	0.931137	5.44e-11	0.549246	0.523893	0.86493	0.816717	0.970602	0.999817	0.999988	0.880758	0.980856	9876.39	1.26e-68
1483	LINC02436	101928877_at	101928877	NA	NA	NA	NA	NA	NA	NA	NA	NA	NA	NA	NA	NA	NA	NA	NA	NA	NA	NA	NA	NA	NA	NA	NA	NA	NA	NA	NA	NA	NA	NA	NA	NA	NA	NA	NA	NA	NA	NA	NA	NA	NA	NA	NA	NA	NA	NA	4.60301	4.64633	0.0227474	-0.0409579	-0.000916976	0.312027	0.00633327	0.050237	0.109544	0.0493581	0.0490046	9.14417	0.645299	-0.655351	-1.00666	0.653837	2.29135	1.64013	1.12551	1.36355	1.59258	1.26e-11	0.522175	0.515746	0.31975	0.516712	0.0269231	0.108302	0.266638	0.179831	0.118608	2.3e-11	0.753156	0.686027	0.672566	0.724845	0.876285	0.999817	0.999988	0.475591	0.461435	13414.9	1.8e-71
1483	TRDMT1	1787_at	1787	3.39659	2.5439	0.0218652	0.0406481	-0.079295	0.132783	-0.155619	0.0825344	0.0558054	0.00299178	0.000525988	0.0134767	3.03557	0.30793	0.613534	-1.20194	1.12108	-0.471909	0.87237	0.462578	1.40336	0.249516	0.25681	0.00400776	0.759576	0.542656	0.235761	0.268283	0.639304	0.387703	0.645928	0.16747	0.804113	0.798512	0.00481258	0.999864	0.999674	0.988095	0.534739	0.721633	0.999844	0.869085	0.999021	0.951972	0.978442	1975.84	7.27e-56	5.65202	5.81732	0.00161783	-0.00655295	0.000717631	-0.407537	0.00522651	0.0205135	0.0121115	-0.0356503	-0.0374649	9.4286	0.0377964	-0.08635	0.648809	-0.703288	1.55728	0.551551	0.102482	-0.811087	-1.00272	5.18e-12	0.970026	0.931591	0.519925	0.485681	0.126763	0.584122	0.918852	0.4218	0.321628	1.01e-11	0.987746	0.96246	0.79869	0.704144	0.876285	0.999817	0.999988	0.68736	0.68697	13717.3	1.12e-71
1484	DNTT	1791_at	1791	3.24329	2.69982	0.0638481	0.0212298	0.0248795	0.11215	-0.217416	-0.0738748	-0.0704104	-0.000109699	0.000132574	0.0339248	3.04234	0.849139	0.302605	0.356133	0.894184	-0.622613	-0.737385	-0.55116	-0.0485929	0.0593901	0.610492	0.00393409	0.400362	0.763605	0.723428	0.376049	0.536726	0.46477	0.584289	0.961462	0.952908	0.54465	0.00472544	0.999864	0.999674	0.99979	0.632741	0.634704	0.999844	0.839142	0.999021	0.986168	0.962543	1606.36	7.09e-54	5.45926	6.49613	-0.0394772	-0.0959519	-0.00139764	-0.642201	0.00132376	0.00980359	0.011926	-0.0270898	0.0379875	16.0282	-1.40401	-1.92479	-1.92361	-1.6871	0.600437	0.401268	0.153622	-0.93824	1.54774	1.04e-19	0.167525	0.0609127	0.0610655	0.0988532	0.551378	0.690218	0.878629	0.353381	0.129041	1.97e-18	0.479629	0.206466	0.367979	0.290736	0.918876	0.999817	0.999988	0.634791	0.475852	29658.2	7.53e-79
1484	LOC101928881	101928881_at	101928881	NA	NA	NA	NA	NA	NA	NA	NA	NA	NA	NA	NA	NA	NA	NA	NA	NA	NA	NA	NA	NA	NA	NA	NA	NA	NA	NA	NA	NA	NA	NA	NA	NA	NA	NA	NA	NA	NA	NA	NA	NA	NA	NA	NA	NA	NA	NA	7.70857	8.74555	-0.0661695	-0.0576271	-0.00155476	-1.1924	0.00432095	-2.59e-05	0.00944845	0.0383994	0.131354	12.2379	-1.33467	-0.655615	-1.2136	-1.77658	1.11155	-0.000601494	0.0690254	0.754266	3.03524	1.42e-15	0.189036	0.515578	0.231551	0.0827388	0.27253	0.999523	0.945291	0.454816	0.00407684	6.01e-15	0.499222	0.685847	0.595645	0.263192	0.878827	0.999965	0.999988	0.712235	0.0945031	19021.5	1.02e-74
1485	DOCK1	1793_at	1793	6.3982	8.53523	-0.0676505	0.0697315	-0.150912	-0.247067	-0.739357	-0.0976854	0.519475	0.00158018	-0.00181947	0.0217456	5.6491	-0.528437	0.583782	-1.26878	-1.15701	-1.24358	-0.572689	2.38834	0.41112	-0.478731	0.22984	1.08e-06	0.599829	0.562323	0.211135	0.253461	0.220186	0.569746	0.0212438	0.682963	0.634481	0.819273	2.21e-06	0.999864	0.999674	0.988095	0.519135	0.31599	0.999844	0.251253	0.999021	0.910625	0.979693	2157.76	1.03e-56	7.02158	9.454	-0.110595	-0.299437	0.000484957	-0.919379	0.00338726	-0.0245865	-0.114119	-0.135679	-0.0891665	12.0232	-2.02738	-3.09608	0.344033	-1.24492	0.791926	-0.518707	-0.75769	-2.42212	-1.87256	2.56e-15	0.0488745	0.00345193	0.732505	0.219928	0.432767	0.606634	0.452785	0.0197356	0.0679643	1.01e-14	0.338663	0.0487085	0.900032	0.461316	0.897897	0.999817	0.999988	0.196907	0.367064	13036.4	3.32e-71
1485	LINC01864	101928886_at	101928886	NA	NA	NA	NA	NA	NA	NA	NA	NA	NA	NA	NA	NA	NA	NA	NA	NA	NA	NA	NA	NA	NA	NA	NA	NA	NA	NA	NA	NA	NA	NA	NA	NA	NA	NA	NA	NA	NA	NA	NA	NA	NA	NA	NA	NA	NA	NA	5.13952	6.26115	-0.0514431	-0.205523	-0.000874818	0.546181	0.00295668	-0.0642205	-0.101427	-0.0758521	-0.00215839	8.11037	-0.960527	-2.16446	-0.632115	0.753297	0.704079	-1.38001	-0.685911	-1.37922	-0.0461686	3.4e-10	0.342181	0.0360479	0.530671	0.455392	0.485194	0.174745	0.496465	0.174984	0.96339	5.14e-10	0.629875	0.155179	0.80428	0.679627	0.907008	0.999817	0.999988	0.469449	0.990184	7245.67	9.58e-66
1486	DOCK2	1794_at	1794	4.41733	5.41391	-0.0873786	0.03815	-0.0639019	-0.163538	0.201157	-0.0657453	-0.11892	-0.00318612	0.00148705	-0.0204476	5.08646	-0.968875	0.453374	-0.762635	-1.08712	0.48028	-0.547135	-0.776117	-1.1767	0.555411	-0.306786	7.11e-06	0.33786	0.652489	0.449717	0.282853	0.633388	0.587027	0.441797	0.245591	0.581403	0.760441	1.27e-05	0.999864	0.999674	0.988095	0.54755	0.716914	0.999844	0.770325	0.999021	0.897812	0.978442	2071.44	2.55e-56	6.1397	8.29465	-0.080905	-0.234463	-0.000678029	-0.863552	-0.00724423	-0.0484127	-0.0203001	-0.137416	-0.0591222	9.0756	-1.27599	-2.0857	-0.413825	-1.00602	-1.45714	-0.878734	-0.115959	-2.11054	-1.06821	1.56e-11	0.208834	0.0429976	0.681067	0.320053	0.152371	0.384448	0.908227	0.0406888	0.291407	2.81e-11	0.521031	0.169678	0.878077	0.56536	0.876285	0.999817	0.999988	0.257498	0.662034	7377.61	6.51e-66
1486	LOC101928893	101928893_at	101928893	NA	NA	NA	NA	NA	NA	NA	NA	NA	NA	NA	NA	NA	NA	NA	NA	NA	NA	NA	NA	NA	NA	NA	NA	NA	NA	NA	NA	NA	NA	NA	NA	NA	NA	NA	NA	NA	NA	NA	NA	NA	NA	NA	NA	NA	NA	NA	4.32114	4.70687	-0.0302808	-0.0426447	0.00108059	-0.287483	-9e-05	-0.0343871	-0.157517	-0.0177598	-0.0205557	10.2315	-0.948789	-0.753659	1.31026	-0.665368	-0.035968	-1.24001	-1.78757	-0.541909	-0.737855	4.48e-13	0.34805	0.455177	0.19709	0.509382	0.971475	0.221723	0.080921	0.590689	0.464626	1.05e-12	0.634244	0.636861	0.563281	0.719116	0.993915	0.999817	0.999988	0.80182	0.788718	14422.3	3.81e-72
1487	DOCK3	1795_at	1795	8.04232	6.57818	-0.0627942	0.0565052	0.0814355	0.0546285	1.36242	-0.0374774	-0.406268	-0.00236531	0.0051983	-0.106552	5.2686	-0.593563	0.572447	0.828517	0.309574	2.77304	-0.265878	-2.26032	-0.744689	1.65513	-1.36282	3.87e-06	0.555818	0.569908	0.411813	0.758334	0.00809114	0.791564	0.0287584	0.460386	0.104955	0.179816	7.22e-06	0.999864	0.999674	0.988095	0.892938	0.0267753	0.999844	0.279873	0.999021	0.740597	0.960692	4990.45	8.88e-65	9.7452	2.88757	0.225236	0.707145	0.000279326	4.45856	-0.0130001	0.0144922	0.160385	0.0999625	0.0840567	2.26719	2.5491	4.51404	0.122337	3.72728	-1.87643	0.188761	0.657426	1.10172	1.08983	0.0284829	0.0144648	4.91e-05	0.903204	0.000562436	0.0674202	0.851172	0.514424	0.276735	0.281883	0.029283	0.272258	0.010905	0.965622	0.0153148	0.876285	0.999817	0.999988	0.573288	0.653748	9576.64	2.45e-68
1487	LOC101928894	101928894_at	101928894	NA	NA	NA	NA	NA	NA	NA	NA	NA	NA	NA	NA	NA	NA	NA	NA	NA	NA	NA	NA	NA	NA	NA	NA	NA	NA	NA	NA	NA	NA	NA	NA	NA	NA	NA	NA	NA	NA	NA	NA	NA	NA	NA	NA	NA	NA	NA	8.06529	8.21676	-0.0369532	-0.0652702	0.00087027	0.2113	0.00709425	-0.0230981	-0.0963817	0.0885727	0.107669	10.4206	-0.675519	-0.672988	0.615653	0.28532	1.65397	-0.485945	-0.638136	1.57678	2.25482	2.55e-13	0.502977	0.50457	0.541381	0.776774	0.105444	0.629483	0.526782	0.122204	0.0293118	6.28e-13	0.742041	0.67678	0.810801	0.886811	0.876285	0.999817	0.999988	0.398804	0.253539	17102	9.92e-74
1488	DOK1	1796_at	1796	6.67278	8.2101	-0.00546391	-0.00246742	0.00574786	-0.0801011	-1.20785	-0.0922765	0.215307	0.00018973	-0.00244111	0.0471495	11.5937	-0.0910617	-0.0440733	0.103105	-0.800329	-4.33451	-1.15422	2.11203	0.10532	-1.37039	1.06326	5.1e-15	0.927853	0.965044	0.918344	0.427785	8.27e-05	0.254587	0.040348	0.916597	0.177458	0.293416	1.04e-13	0.999864	0.999674	0.99979	0.678354	0.00202618	0.999844	0.314238	0.999021	0.770468	0.960692	10678.5	4.21e-72	7.72901	10.5011	-0.0745155	-0.253932	-0.00252485	-1.82472	0.000237509	0.0133596	-0.0820829	-0.0862744	0.0323057	10.1922	-1.0425	-2.0038	-1.36697	-1.8857	0.0423783	0.215104	-0.415924	-1.17543	0.517777	5.04e-13	0.303029	0.0514424	0.178765	0.0661282	0.966394	0.830707	0.679542	0.246316	0.607278	1.17e-12	0.600059	0.186975	0.540018	0.23188	0.993343	0.999817	0.999988	0.545938	0.860939	9199.67	5.78e-68
1488	LOC101928896	101928896_at	101928896	NA	NA	NA	NA	NA	NA	NA	NA	NA	NA	NA	NA	NA	NA	NA	NA	NA	NA	NA	NA	NA	NA	NA	NA	NA	NA	NA	NA	NA	NA	NA	NA	NA	NA	NA	NA	NA	NA	NA	NA	NA	NA	NA	NA	NA	NA	NA	6.79328	7.37917	-0.0418004	-0.119615	0.00130062	0.16158	0.00297533	-0.0394327	-0.102351	-0.00107735	0.0177467	11.8485	-0.967458	-1.56151	1.16493	0.27624	0.87826	-1.05035	-0.857979	-0.0242826	0.470547	4.17e-15	0.338746	0.125761	0.250495	0.783692	0.384703	0.299447	0.395679	0.98074	0.640351	1.55e-14	0.626903	0.304096	0.614415	0.889952	0.890587	0.999817	0.999988	0.992166	0.874616	19448.5	6.32e-75
1489	DXO	1797_at	1797	7.25001	7.62241	0.00615512	-0.00338808	-0.0644486	-0.0737359	0.0547833	-0.157913	-0.0155889	0.001211	0.000307427	0.0192528	10.2231	0.0974279	-0.0574779	-1.098	-0.699719	0.18672	-1.876	-0.145236	0.638458	0.163913	0.412356	3.06e-13	0.922825	0.954423	0.278129	0.487755	0.852731	0.0672435	0.885183	0.526458	0.870544	0.682064	3.33e-12	0.999864	0.999674	0.988095	0.721428	0.893928	0.999844	0.962145	0.999021	0.969367	0.971056	11368.8	1.05e-72	8.68858	8.43991	-0.00152066	0.0409111	0.00132676	-0.229187	-0.00117628	0.0450008	0.0777251	0.00899211	0.0165563	17.8182	-0.0462757	0.702214	1.56246	-0.515181	-0.456526	1.57604	0.856674	0.266482	0.577191	2e-21	0.963306	0.486344	0.125538	0.609075	0.650318	0.122374	0.396392	0.791147	0.566832	8.75e-20	0.985504	0.662429	0.474632	0.78688	0.936416	0.999817	0.999988	0.911012	0.840113	54998.8	1.36e-84
1489	LOC101928902	101928902_at	101928902	NA	NA	NA	NA	NA	NA	NA	NA	NA	NA	NA	NA	NA	NA	NA	NA	NA	NA	NA	NA	NA	NA	NA	NA	NA	NA	NA	NA	NA	NA	NA	NA	NA	NA	NA	NA	NA	NA	NA	NA	NA	NA	NA	NA	NA	NA	NA	5.49095	7.02133	-0.052434	-0.163439	-0.0020387	-0.649209	0.00158262	-0.0156932	-0.099115	-0.0302489	0.0355342	13.523	-1.45566	-2.55923	-2.19027	-1.33131	0.560349	-0.501401	-0.996597	-0.817789	1.13013	4.66e-17	0.152777	0.0141056	0.0339967	0.190129	0.578161	0.618656	0.324556	0.418003	0.26471	3.1e-16	0.464085	0.0963908	0.298359	0.425606	0.924164	0.999817	0.999988	0.683956	0.638416	18282.4	2.38e-74
1490	LOC101928907	101928907_at	101928907	NA	NA	NA	NA	NA	NA	NA	NA	NA	NA	NA	NA	NA	NA	NA	NA	NA	NA	NA	NA	NA	NA	NA	NA	NA	NA	NA	NA	NA	NA	NA	NA	NA	NA	NA	NA	NA	NA	NA	NA	NA	NA	NA	NA	NA	NA	NA	5.37936	5.99439	-0.0505665	-0.0798705	-0.000538785	-0.0936174	0.00266864	-0.0471673	-0.0448196	-0.0250545	0.010693	8.97452	-1.09125	-0.972199	-0.449959	-0.149233	0.734492	-1.17146	-0.350318	-0.52654	0.264361	2.14e-11	0.281263	0.33641	0.655009	0.88207	0.466651	0.247888	0.727816	0.601229	0.79277	3.78e-11	0.583934	0.531637	0.86751	0.943122	0.904242	0.999817	0.999988	0.808155	0.934393	10602.5	2.77e-69
1490	DPAGT1	1798_at	1798	7.02909	7.62564	-0.0860844	-0.0310749	0.045008	-0.0704046	0.190488	-0.0264793	0.00644789	-0.00326061	-0.00594114	0.0367436	10.2671	-1.36789	-0.529221	0.769765	-0.670698	0.651767	-0.315793	0.0603053	-1.72571	-3.17996	0.790026	2.67e-13	0.178234	0.59929	0.445518	0.505889	0.517914	0.753641	0.952183	0.0913592	0.00268609	0.433715	2.96e-12	0.999864	0.999674	0.988095	0.735535	0.617238	0.999844	0.984709	0.999021	0.603993	0.960692	10770.6	3.48e-72	7.88224	7.13411	0.00346575	0.110378	0.00406145	-0.48756	-0.00394913	-0.0917718	0.0596995	0.127008	0.169752	7.95889	0.0557321	1.00115	2.52747	-0.57914	-0.809926	-1.69841	0.347706	1.98896	3.12721	5.57e-10	0.955814	0.322378	0.0152608	0.565528	0.422459	0.0966835	0.729764	0.0531172	0.0031682	8.21e-10	0.982565	0.518435	0.226659	0.759088	0.894815	0.999817	0.999988	0.284459	0.0835648	12641.9	6.4e-71
1491	LOC101928909	101928909_at	101928909	NA	NA	NA	NA	NA	NA	NA	NA	NA	NA	NA	NA	NA	NA	NA	NA	NA	NA	NA	NA	NA	NA	NA	NA	NA	NA	NA	NA	NA	NA	NA	NA	NA	NA	NA	NA	NA	NA	NA	NA	NA	NA	NA	NA	NA	NA	NA	4.76719	4.9465	-0.0385947	-0.0469763	-0.00137787	0.41699	0.000603702	-0.0473854	-0.0407203	0.0142113	0.0916781	10.4445	-1.17466	-0.806439	-1.6229	0.937473	0.234339	-1.6598	-0.44888	0.421215	3.19659	2.37e-13	0.246618	0.424444	0.111948	0.353771	0.815839	0.104259	0.655781	0.675704	0.00261305	5.89e-13	0.556762	0.611456	0.455148	0.594675	0.967233	0.999817	0.999988	0.850912	0.0763285	16563.8	1.97e-73
1491	ABAT	18_at	18	6.44473	7.17241	0.0245312	-0.00142494	0.0399511	-0.195895	0.7076	-0.18201	-0.322755	-0.00294438	0.00162247	0.0164747	7.2857	0.294091	-0.0183088	0.515506	-1.40794	1.82662	-1.63767	-2.27744	-1.1757	0.655187	0.267247	4.17e-09	0.770059	0.985475	0.608759	0.166116	0.074489	0.108564	0.0276324	0.245983	0.51573	0.790517	1.45e-08	0.999864	0.999674	0.993428	0.416557	0.13616	0.999844	0.275164	0.999021	0.879659	0.978442	5154.27	4.34e-65	10.8631	12.314	0.0420879	-0.0911784	-0.00112695	-1.40454	-0.00509369	-0.00136904	-0.275195	-0.0511704	-0.0757535	14.8485	0.731537	-0.893875	-0.758018	-1.80326	-1.12914	-0.0273855	-1.73242	-0.866127	-1.5084	1.69e-18	0.468434	0.376383	0.45259	0.0783834	0.265124	0.978279	0.0903949	0.391246	0.138793	1.9e-17	0.720034	0.569877	0.761898	0.255418	0.878827	0.999817	0.999988	0.663481	0.489624	28047.2	2.49e-78
1492	DPEP1	1800_at	1800	7.20366	7.41832	-0.0729905	-0.0663852	-0.0307413	0.114024	-0.885856	-0.0506126	0.10579	-0.00233367	-0.00166429	-0.00199593	9.65007	-1.1206	-1.09233	-0.507979	1.04949	-2.92848	-0.583188	0.955955	-1.19334	-0.860669	-0.041463	1.82e-12	0.268489	0.280584	0.613984	0.299635	0.00535931	0.56272	0.344274	0.239079	0.394048	0.967113	1.55e-11	0.999864	0.999674	0.993428	0.564222	0.0201086	0.999844	0.708455	0.999021	0.843431	0.996341	10559.6	5.39e-72	7.85389	11.5295	-0.104005	-0.286516	-0.00380699	-2.85384	-0.00162494	-0.0347257	-0.102756	-0.0823095	-0.0349444	10.4948	-1.36462	-2.12039	-1.93302	-2.7659	-0.271914	-0.524367	-0.488314	-1.0517	-0.525256	2.05e-13	0.179498	0.0398041	0.0598612	0.008343	0.786994	0.602727	0.627818	0.298832	0.602114	5.15e-13	0.490568	0.162954	0.364972	0.0700867	0.963125	0.999817	0.999988	0.590148	0.858956	8355.44	4.54e-67
1492	LOC101928933	101928933_at	101928933	NA	NA	NA	NA	NA	NA	NA	NA	NA	NA	NA	NA	NA	NA	NA	NA	NA	NA	NA	NA	NA	NA	NA	NA	NA	NA	NA	NA	NA	NA	NA	NA	NA	NA	NA	NA	NA	NA	NA	NA	NA	NA	NA	NA	NA	NA	NA	4.82258	4.88391	-0.0217501	-0.015232	0.000981386	-0.00263299	-0.00143397	-0.0121263	-0.0692873	-0.00810195	-0.00304528	9.3255	-0.598633	-0.236463	1.04529	-0.00535298	-0.503356	-0.384109	-0.690695	-0.217157	-0.0960199	7.14e-12	0.55257	0.814201	0.301752	0.995754	0.617292	0.702798	0.493483	0.829117	0.923953	1.36e-11	0.77075	0.893189	0.657912	0.9981	0.931247	0.999817	0.999988	0.93062	0.978225	13860.2	8.93e-72
1493	LOC101928937	101928937_at	101928937	NA	NA	NA	NA	NA	NA	NA	NA	NA	NA	NA	NA	NA	NA	NA	NA	NA	NA	NA	NA	NA	NA	NA	NA	NA	NA	NA	NA	NA	NA	NA	NA	NA	NA	NA	NA	NA	NA	NA	NA	NA	NA	NA	NA	NA	NA	NA	7.21332	7.0764	-0.0598259	-0.0491142	-0.000101703	0.897987	0.00578931	-0.0493169	-0.184331	-0.0660073	0.0156193	7.89488	-0.962094	-0.445494	-0.0632932	1.06671	1.18738	-0.912744	-1.07364	-1.03373	0.287756	6.86e-10	0.341402	0.658206	0.949827	0.292078	0.24162	0.366486	0.288995	0.307065	0.774921	1e-09	0.628968	0.791211	0.982826	0.539364	0.878795	0.999817	0.999988	0.596262	0.928657	10587	2.86e-69
1493	DPH2	1802_at	1802	6.49964	5.51825	-0.0227767	-0.0169647	0.0314209	0.199595	-0.30064	-0.0768942	0.0680119	-0.00011023	-8.19e-05	0.00072753	9.54549	-0.464991	-0.371195	0.690421	2.44289	-1.32159	-1.17819	0.81724	-0.074954	-0.0563526	0.0200973	2.52e-12	0.644212	0.712259	0.493525	0.0186184	0.193078	0.245001	0.418158	0.940588	0.955314	0.984056	2.08e-11	0.999864	0.999674	0.988095	0.123129	0.285395	0.999844	0.757895	0.999021	0.986314	0.997465	15199.7	1.67e-75	8.30443	9.25241	-0.0844015	-0.0334778	-0.000523511	-1.31918	0.00104014	-0.00155978	-0.194999	0.0282308	0.0566552	15.3004	-2.01183	-0.450097	-0.482908	-2.3227	0.316206	-0.042789	-1.68348	0.655313	1.54709	5.72e-19	0.0505544	0.65491	0.63162	0.0250138	0.753382	0.966069	0.0995575	0.51577	0.129197	7.86e-18	0.341763	0.788456	0.855879	0.132343	0.956754	0.999817	0.999988	0.753668	0.476086	30827.6	3.29e-79
1494	DPP4	1803_at	1803	3.241	1.86179	0.014991	0.0577613	0.0165331	0.259174	-0.250347	-0.00505239	0.178942	0.000801917	-0.00378855	0.0478327	2.57475	0.244677	1.01041	0.29044	2.53601	-0.879835	-0.0618908	1.71904	0.435946	-2.08286	1.05638	0.0134416	0.807835	0.317776	0.772833	0.0148062	0.383689	0.950928	0.0925778	0.66499	0.0430588	0.296514	0.0152702	0.999864	0.999674	0.99979	0.107295	0.490276	0.999844	0.429794	0.999021	0.699494	0.960692	2416.86	8.4e-58	5.95547	6.5351	-0.0657185	-0.0642305	0.000181082	-0.255659	0.00147523	-0.028556	-0.0977852	-0.0825689	-0.00393594	10.8815	-1.57732	-0.869519	0.168191	-0.453252	0.45157	-0.788777	-0.850035	-1.92989	-0.108222	6.56e-14	0.12208	0.389409	0.867225	0.652655	0.653857	0.434586	0.400032	0.0602598	0.914325	1.83e-13	0.429182	0.581792	0.953752	0.814634	0.937146	0.999817	0.999988	0.298913	0.975603	16073.9	3.74e-73
1494	LOC101928940	101928940_at	101928940	NA	NA	NA	NA	NA	NA	NA	NA	NA	NA	NA	NA	NA	NA	NA	NA	NA	NA	NA	NA	NA	NA	NA	NA	NA	NA	NA	NA	NA	NA	NA	NA	NA	NA	NA	NA	NA	NA	NA	NA	NA	NA	NA	NA	NA	NA	NA	5.19745	3.91271	0.0444031	0.0638422	0.0023258	1.26237	0.00468627	-0.0234242	-0.0703832	0.00516021	0.0138286	5.299	0.86681	0.702952	1.75703	1.82031	1.16674	-0.52626	-0.497637	0.0980986	0.30926	3.82e-06	0.390876	0.485889	0.086059	0.0757037	0.24977	0.601422	0.621285	0.922312	0.758623	4.37e-06	0.665427	0.662095	0.410758	0.250774	0.878827	0.999817	0.999988	0.971079	0.921931	8099.33	8.83e-67
1495	MADD-AS1	101928943_at	101928943	NA	NA	NA	NA	NA	NA	NA	NA	NA	NA	NA	NA	NA	NA	NA	NA	NA	NA	NA	NA	NA	NA	NA	NA	NA	NA	NA	NA	NA	NA	NA	NA	NA	NA	NA	NA	NA	NA	NA	NA	NA	NA	NA	NA	NA	NA	NA	5.08518	6.9598	-0.0984373	-0.255313	-0.00130298	-0.349413	0.00850036	-0.00222384	0.0663217	-0.041923	-0.0152045	8.9279	-1.82015	-2.66273	-0.932354	-0.477237	2.00457	-0.0473234	0.444157	-0.754893	-0.322072	2.48e-11	0.0757277	0.0108734	0.356379	0.635619	0.0513567	0.962475	0.659165	0.454444	0.748964	4.34e-11	0.37093	0.0854682	0.699051	0.8046	0.876285	0.999817	0.999988	0.711816	0.918088	6956.62	2.29e-65
1495	DPP6	1804_at	1804	8.60927	9.51796	0.00761212	0.0109579	0.0869049	-0.206286	0.754956	-0.0946559	-0.465184	-0.00376961	-0.00303326	0.0282963	8.85863	0.0836154	0.129005	1.02746	-1.35847	1.78566	-0.78036	-3.00757	-1.37917	-1.12232	0.420573	2.27e-11	0.933738	0.897937	0.309773	0.181183	0.0809906	0.439322	0.00432641	0.174756	0.267764	0.676097	1.44e-10	0.999864	0.999674	0.988095	0.434707	0.145039	0.999844	0.135007	0.999021	0.79761	0.971056	7721.88	5.57e-69	10.0388	7.46629	0.109174	0.277971	-0.00307077	1.97959	-0.00500048	-0.0736468	-0.0318524	0.117762	-0.00276919	6.87745	1.44957	2.08173	-1.57783	1.94151	-0.846769	-1.12538	-0.153177	1.52268	-0.0421216	1.97e-08	0.154461	0.0433772	0.121961	0.0587924	0.40183	0.266696	0.878978	0.135188	0.966597	2.55e-08	0.465021	0.17029	0.468702	0.21614	0.892878	0.999817	0.999988	0.417283	0.990685	13980.5	7.42e-72
1496	LOC101928961	101928961_at	101928961	NA	NA	NA	NA	NA	NA	NA	NA	NA	NA	NA	NA	NA	NA	NA	NA	NA	NA	NA	NA	NA	NA	NA	NA	NA	NA	NA	NA	NA	NA	NA	NA	NA	NA	NA	NA	NA	NA	NA	NA	NA	NA	NA	NA	NA	NA	NA	5.24259	5.20374	-0.0299763	-0.0226359	0.000244316	0.337598	0.00408385	-0.00834527	-0.0406277	-0.0633925	-0.0421178	9.81109	-0.814657	-0.346977	0.256948	0.677711	1.41548	-0.261014	-0.3999	-1.67772	-1.31128	1.6e-12	0.419775	0.730307	0.798449	0.501599	0.164159	0.795333	0.691217	0.100685	0.196747	3.37e-12	0.686801	0.838826	0.927791	0.714641	0.876285	0.999817	0.999988	0.367569	0.564322	15970.3	4.3e-73
1496	DPT	1805_at	1805	4.08841	4.88292	0.0332582	-0.0370045	0.0440199	0.0226649	-1.05548	0.0264027	0.0383791	0.000139777	-0.00335897	0.0381965	6.48272	0.521116	-0.621426	0.742376	0.212905	-3.56107	0.310492	0.353948	0.0729477	-1.77283	0.809823	6.35e-08	0.604878	0.537499	0.461772	0.832376	0.000895696	0.757641	0.725054	0.942176	0.0831223	0.422364	1.67e-07	0.999864	0.999674	0.988095	0.930925	0.00655744	0.999844	0.903319	0.999021	0.732822	0.960692	3543.87	1.75e-61	5.55207	5.86468	-0.0122643	-0.0202576	-0.000832222	-0.302266	0.00449713	0.00644921	-0.0537873	-0.0230745	0.00167301	11.5356	-0.347722	-0.323956	-0.913115	-0.633033	1.62615	0.210437	-0.552336	-0.6371	0.0543404	1e-14	0.729752	0.747548	0.366293	0.530077	0.111253	0.834325	0.583589	0.52745	0.956917	3.37e-14	0.873699	0.850456	0.705382	0.733704	0.876285	0.999817	0.999988	0.760813	0.98896	19494.5	6.01e-75
1497	LINC01732	101928973_at	101928973	NA	NA	NA	NA	NA	NA	NA	NA	NA	NA	NA	NA	NA	NA	NA	NA	NA	NA	NA	NA	NA	NA	NA	NA	NA	NA	NA	NA	NA	NA	NA	NA	NA	NA	NA	NA	NA	NA	NA	NA	NA	NA	NA	NA	NA	NA	NA	6.89981	9.07622	-0.111746	-0.224819	-0.00169788	-1.10595	0.00576114	-0.0472779	0.0284738	-0.111896	-0.039169	10.1681	-1.80453	-2.04773	-1.06105	-1.31921	1.18652	-0.878649	0.166537	-1.75967	-0.724618	5.42e-13	0.0781813	0.0467494	0.294614	0.194108	0.241955	0.384494	0.868518	0.0856037	0.472626	1.25e-12	0.374328	0.177621	0.652173	0.430924	0.878795	0.999817	0.999988	0.344846	0.792832	9767.81	1.6e-68
1497	DPYD	1806_at	1806	3.81123	2.96118	-0.025041	0.0487238	-0.0843654	0.125066	0.0684581	0.0713962	0.345339	-9.88e-05	0.000653127	-0.0206488	3.1519	-0.31457	0.656002	-1.1407	0.941897	0.185177	0.673143	2.55341	-0.0413448	0.276368	-0.350988	0.00290546	0.754563	0.51521	0.260117	0.351346	0.853934	0.504348	0.0141784	0.967206	0.783549	0.727259	0.00353208	0.999864	0.999674	0.988095	0.6118	0.894633	0.999844	0.211848	0.999021	0.94682	0.97825	1979.62	6.97e-56	5.72979	4.59813	0.038067	0.0470134	0.0019919	1.17231	0.00266802	-0.00152128	-0.0679021	0.0904042	0.0680998	7.40532	0.883704	0.615583	1.78946	2.01024	0.789919	-0.0406436	-0.570919	2.04377	1.81108	3.42e-09	0.381789	0.541427	0.0806127	0.0507291	0.433926	0.967769	0.571038	0.0471565	0.0771438	4.69e-09	0.658621	0.706517	0.401729	0.197708	0.8982	0.999817	0.999988	0.271812	0.385568	13919.5	8.15e-72
1498	DPYS	1807_at	1807	5.38185	4.40268	-0.0550102	-0.140035	0.00531138	0.213776	-0.586596	-0.0950561	0.213698	0.002946	0.000247745	0.0922022	3.85533	-0.56852	-1.5511	0.0590814	1.32452	-1.30538	-0.737309	1.29991	1.01409	0.0862449	1.28936	0.000369692	0.572548	0.127983	0.953153	0.192111	0.198491	0.464815	0.200344	0.316039	0.93166	0.203952	0.000503542	0.999864	0.999674	0.99979	0.448807	0.291532	0.999844	0.583185	0.999021	0.981957	0.960692	2671.47	9.15e-59	5.58395	8.27986	-0.0508345	-0.243385	-0.00370363	-1.5712	-0.00213827	-0.0262134	-0.131879	-0.0749672	-0.0141758	8.05757	-0.713074	-1.92564	-2.01048	-1.628	-0.382538	-0.42318	-0.670017	-1.02408	-0.227802	4.04e-10	0.479667	0.0608033	0.0507026	0.110859	0.703954	0.674281	0.506443	0.311548	0.820884	6.05e-10	0.726904	0.206235	0.347104	0.310573	0.946923	0.999817	0.999988	0.599753	0.942756	4827.5	5.69e-62
1498	LOC101928982	101928982_at	101928982	NA	NA	NA	NA	NA	NA	NA	NA	NA	NA	NA	NA	NA	NA	NA	NA	NA	NA	NA	NA	NA	NA	NA	NA	NA	NA	NA	NA	NA	NA	NA	NA	NA	NA	NA	NA	NA	NA	NA	NA	NA	NA	NA	NA	NA	NA	NA	5.66766	6.44941	-0.0112211	-0.0287624	-0.000494242	-1.05101	-0.00422142	0.0042441	0.14657	0.00757868	0.0561123	10.0201	-0.251295	-0.363312	-0.428335	-1.73861	-1.20571	0.109385	1.18885	0.165282	1.4396	8.47e-13	0.802788	0.718158	0.670553	0.089287	0.234548	0.913408	0.241049	0.869499	0.157249	1.89e-12	0.910959	0.830834	0.873567	0.275399	0.878652	0.999817	0.999988	0.948797	0.516294	12675	6.06e-71
1499	LOC101928985	101928985_at	101928985	NA	NA	NA	NA	NA	NA	NA	NA	NA	NA	NA	NA	NA	NA	NA	NA	NA	NA	NA	NA	NA	NA	NA	NA	NA	NA	NA	NA	NA	NA	NA	NA	NA	NA	NA	NA	NA	NA	NA	NA	NA	NA	NA	NA	NA	NA	NA	7.86314	9.62687	-0.034831	-0.180688	-0.000405485	-1.1418	0.00257332	-0.0378323	-0.137079	0.00293381	0.031113	11.7988	-0.615339	-1.80047	-0.277217	-1.49	0.579799	-0.769196	-0.87711	0.0504737	0.629687	4.79e-15	0.541586	0.0788303	0.782947	0.143551	0.565087	0.445998	0.38532	0.959979	0.532243	1.75e-14	0.765099	0.237165	0.921381	0.361256	0.921833	0.999817	0.999988	0.984406	0.823045	15182.1	1.27e-72
1499	DPYSL2	1808_at	1808	10.902	7.33926	-0.0341356	0.034135	0.0671655	0.413095	1.12699	0.055725	-0.0127831	0.00167566	0.00052968	-0.130781	7.04858	-0.386914	0.414674	0.819396	2.80708	2.75058	0.47405	-0.0852812	0.632608	0.20223	-2.00578	9.29e-09	0.700669	0.680378	0.41694	0.00740064	0.00857867	0.637789	0.932422	0.530237	0.840661	0.0510004	2.96e-08	0.999864	0.999674	0.988095	0.0721584	0.027895	0.999844	0.978539	0.999021	0.960772	0.960692	13183	3.94e-74	13.0887	11.2389	0.0871632	0.181631	0.00383469	0.79957	-0.00630253	-0.0367592	0.0172394	0.104093	0.0531874	16.463	1.84041	2.1631	3.13334	1.24705	-1.69719	-0.893249	0.131837	2.14036	1.28654	3.88e-20	0.0726423	0.0361587	0.00311495	0.219153	0.0969152	0.376715	0.895731	0.0380609	0.205163	8.94e-19	0.365814	0.155312	0.130085	0.460257	0.876285	0.999817	0.999988	0.251384	0.575111	60086.4	2.04e-85
1500	LOC101928988	101928988_at	101928988	NA	NA	NA	NA	NA	NA	NA	NA	NA	NA	NA	NA	NA	NA	NA	NA	NA	NA	NA	NA	NA	NA	NA	NA	NA	NA	NA	NA	NA	NA	NA	NA	NA	NA	NA	NA	NA	NA	NA	NA	NA	NA	NA	NA	NA	NA	NA	5.64733	4.73819	-0.134589	-0.136448	0.00281766	3.24014	0.00438935	-0.0590464	-0.207618	-0.140106	-0.0625558	3.55416	-1.45523	-0.832135	1.17898	2.5878	0.605279	-0.734749	-0.813051	-1.47524	-0.774858	0.000938853	0.152896	0.409948	0.244914	0.0131351	0.548187	0.466496	0.420685	0.147461	0.44268	0.000997257	0.464085	0.599925	0.608499	0.0909304	0.917635	0.999817	0.999988	0.434221	0.77554	2934.78	2.39e-57
1500	DPYSL3	1809_at	1809	7.66323	12.3443	0.045026	0.0948292	0.080946	-0.870593	1.19961	-0.0880986	-0.455747	-0.00694981	0.00221153	-0.0965954	8.58579	0.369601	0.834279	0.715164	-4.28433	2.12035	-0.542758	-2.20193	-1.90013	0.611486	-1.0729	5.52e-11	0.713438	0.408593	0.478254	9.7e-05	0.0396029	0.590013	0.0329123	0.0639263	0.543998	0.289118	3.12e-10	0.999864	0.999674	0.988095	0.00463438	0.0850224	0.999844	0.293572	0.999021	0.888677	0.960692	3418.73	3.88e-61	8.64623	8.56472	-0.0242539	-0.00128301	0.00333167	-0.229856	-0.00145525	-0.0398765	-0.102183	0.034235	0.0245984	9.22874	-0.376709	-0.0112399	2.00254	-0.263711	-0.288269	-0.712799	-0.574825	0.517821	0.43769	9.65e-12	0.70825	0.991084	0.0515817	0.793267	0.774531	0.479835	0.568416	0.607247	0.66381	1.8e-11	0.861767	0.994395	0.349151	0.894836	0.959904	0.999817	0.999988	0.81165	0.885167	14188.3	5.41e-72
1501	AGRP	181_at	181	7.017	6.98065	-0.0053702	-0.0268592	-0.00374915	0.102123	-0.718656	-0.127933	0.0171366	0.00113484	-0.00161645	0.0276253	8.75348	-0.0794754	-0.426025	-0.0597195	0.906078	-2.29013	-1.42099	0.149272	0.559392	-0.805806	0.553198	3.19e-11	0.937012	0.672149	0.952647	0.369789	0.0268234	0.16231	0.882015	0.578707	0.424652	0.582905	1.94e-10	0.999864	0.999674	0.99979	0.626935	0.0632386	0.999844	0.96128	0.999021	0.851795	0.965451	9309.89	8.81e-71	6.89783	7.95084	-0.0125086	-0.125963	-0.00242527	-0.48686	0.00571088	0.0253253	-0.141749	0.190713	0.220926	10.8609	-0.246297	-1.39894	-1.84802	-0.70811	1.43413	0.57389	-1.01089	3.65691	4.98345	6.97e-14	0.806629	0.169029	0.0715116	0.482712	0.158796	0.569043	0.317747	0.000693514	1.08e-05	1.93e-13	0.912782	0.35868	0.388857	0.70175	0.876285	0.999817	0.999988	0.0498695	0.00314269	14517	3.32e-72
1501	MIR4300HG	101928989_at	101928989	NA	NA	NA	NA	NA	NA	NA	NA	NA	NA	NA	NA	NA	NA	NA	NA	NA	NA	NA	NA	NA	NA	NA	NA	NA	NA	NA	NA	NA	NA	NA	NA	NA	NA	NA	NA	NA	NA	NA	NA	NA	NA	NA	NA	NA	NA	NA	6.98358	7.60319	-0.00871775	-0.0391472	0.000321549	-0.85464	0.00433544	0.00311914	0.019905	-0.00563829	0.039248	10.1069	-0.167041	-0.423083	0.23843	-1.20962	1.05947	0.0687827	0.138138	-0.105208	0.86153	6.52e-13	0.868124	0.674351	0.812684	0.233058	0.295325	0.945483	0.890779	0.916701	0.393743	1.48e-12	0.941984	0.802173	0.93292	0.476905	0.884481	0.999817	0.999988	0.968388	0.743872	14087.1	6.31e-72
1502	CCDC92B	101928991_at	101928991	NA	NA	NA	NA	NA	NA	NA	NA	NA	NA	NA	NA	NA	NA	NA	NA	NA	NA	NA	NA	NA	NA	NA	NA	NA	NA	NA	NA	NA	NA	NA	NA	NA	NA	NA	NA	NA	NA	NA	NA	NA	NA	NA	NA	NA	NA	NA	8.59846	12.0888	-0.107078	-0.26511	-0.00378602	-2.87853	0.00401183	-0.00596196	0.0787162	-0.125068	-0.0151846	12.3787	-1.58048	-2.2071	-2.16255	-3.13839	0.755206	-0.101275	0.420809	-1.7977	-0.25676	9.67e-16	0.121354	0.0327153	0.0362038	0.0030718	0.454258	0.919805	0.675998	0.0792753	0.798593	4.31e-15	0.428603	0.147487	0.30453	0.0392077	0.903059	0.999817	0.999988	0.334911	0.935947	12673.7	6.07e-71
1502	DR1	1810_at	1810	4.39933	1.99816	0.0705241	0.00909152	-0.0547069	0.396837	0.00438494	-0.190712	-0.0525883	-0.00106457	-0.000546406	0.0257331	2.28663	0.95249	0.131601	-0.795254	3.21317	0.0127521	-1.93316	-0.418044	-0.47889	-0.248578	0.470269	0.027044	0.346009	0.895895	0.4307	0.00244678	0.989883	0.0596131	0.677931	0.634368	0.804834	0.640466	0.0298546	0.999864	0.999674	0.988095	0.0377661	0.993484	0.999844	0.885746	0.999021	0.951972	0.971056	3050.17	4.86e-60	6.24894	5.47917	0.0301165	0.101631	-0.00134852	0.453835	-0.00105571	0.0130177	0.0734618	-0.0319067	-0.0528913	9.84942	0.780361	1.48534	-1.35222	0.868634	-0.348874	0.388194	0.689423	-0.805114	-1.57004	1.42e-12	0.439469	0.144777	0.183402	0.389888	0.728893	0.699795	0.494275	0.4252	0.123764	3.03e-12	0.700284	0.328263	0.545744	0.62665	0.950684	0.999817	0.999988	0.689186	0.468441	20627	1.79e-75
1503	SLC26A3	1811_at	1811	2.60705	2.27871	0.0481644	0.125478	0.0679672	0.100676	-0.598443	-0.0636716	0.0571878	0.00213322	0.000179044	0.117125	3.14622	0.784846	2.19143	1.19206	0.983521	-2.0998	-0.778702	0.548494	1.1578	0.0982753	2.5825	0.00295182	0.436714	0.0337138	0.239574	0.330684	0.0414661	0.440288	0.586102	0.253139	0.922156	0.0131825	0.00358486	0.999864	0.999674	0.988095	0.593675	0.0880061	0.999844	0.839726	0.999021	0.978997	0.960692	1559.61	1.36e-53	4.50562	4.77411	-0.0397282	-0.0436995	-0.000680271	0.166702	0.00251171	-0.0101798	-0.0855339	-0.0945328	-0.01712	7.42849	-0.89105	-0.552824	-0.590448	0.27618	0.71847	-0.262765	-0.694824	-2.06477	-0.439887	3.17e-09	0.37788	0.583257	0.557993	0.783738	0.476368	0.793991	0.490917	0.0450322	0.66223	4.36e-09	0.656492	0.738913	0.819552	0.889952	0.904908	0.999817	0.999988	0.267065	0.884388	8034.63	1.05e-66
1503	LINC01649	101928995_at	101928995	NA	NA	NA	NA	NA	NA	NA	NA	NA	NA	NA	NA	NA	NA	NA	NA	NA	NA	NA	NA	NA	NA	NA	NA	NA	NA	NA	NA	NA	NA	NA	NA	NA	NA	NA	NA	NA	NA	NA	NA	NA	NA	NA	NA	NA	NA	NA	4.95145	5.21202	-0.0285175	-0.0294722	0.000273913	-0.137073	0.00304909	-0.0195977	-0.103166	-0.089081	-0.0177568	8.28226	-0.653204	-0.380765	0.242799	-0.23192	0.890725	-0.516617	-0.855873	-1.98704	-0.465949	1.95e-10	0.517115	0.705259	0.80932	0.817705	0.378052	0.60808	0.39683	0.0533365	0.643613	3.03e-10	0.750144	0.822814	0.932235	0.908501	0.888554	0.999817	0.999988	0.284917	0.875734	10120	7.5e-69
1504	DRD1	1812_at	1812	3.65525	4.11901	-0.020722	-0.0008669	-0.0276983	0.0419014	-0.685644	-0.0400199	-0.121816	-0.00214764	-0.00179982	0.0368415	5.08843	-0.302121	-0.0135462	-0.434652	0.366248	-2.1525	-0.437917	-1.04536	-1.04292	-0.883901	0.726806	7.06e-06	0.763972	0.989253	0.665922	0.715921	0.0368351	0.663571	0.301521	0.302635	0.381514	0.471162	1.26e-05	0.999864	0.999674	0.996374	0.871561	0.0805047	0.999844	0.677555	0.999021	0.838935	0.960692	2452.31	6.09e-58	6.25653	1.67464	0.147541	0.314198	0.000122076	4.67078	0.00844708	0.035648	0.186865	0.0182723	-0.0329322	1.80543	2.29279	2.754	0.0734142	5.36153	1.67415	0.637549	1.05175	0.276523	-0.586283	0.078039	0.0268328	0.00860431	0.941818	3.1e-06	0.101388	0.527161	0.29881	0.783477	0.560762	0.0795782	0.302481	0.0755017	0.979631	0.000905804	0.876285	0.999817	0.999988	0.907661	0.837126	7444.11	5.37e-66
1504	IQCF5-AS1	101928999_at	101928999	NA	NA	NA	NA	NA	NA	NA	NA	NA	NA	NA	NA	NA	NA	NA	NA	NA	NA	NA	NA	NA	NA	NA	NA	NA	NA	NA	NA	NA	NA	NA	NA	NA	NA	NA	NA	NA	NA	NA	NA	NA	NA	NA	NA	NA	NA	NA	6.6084	7.62919	-0.0659933	-0.154763	-0.00100694	0.108825	0.00327024	-0.0694059	-0.133844	-0.0237389	0.0359223	9.31224	-1.1611	-1.53584	-0.685603	0.141432	0.733814	-1.40538	-0.85291	-0.40674	0.724053	7.44e-12	0.252029	0.131932	0.496658	0.888192	0.467059	0.16712	0.398453	0.686224	0.472969	1.41e-11	0.560773	0.312202	0.785393	0.946496	0.904242	0.999817	0.999988	0.856837	0.792832	10635.8	2.59e-69
1505	DRD2	1813_at	1813	7.107	7.64949	0.0232497	-0.0254822	0.027954	0.0853033	-1.17405	-0.13159	0.136006	-8.7e-05	-0.00398392	0.0374389	7.78697	0.279326	-0.328119	0.361475	0.614409	-3.03723	-1.18655	0.961749	-0.0348316	-1.61224	0.608624	7.74e-10	0.781293	0.744365	0.71946	0.542083	0.00398958	0.24172	0.341388	0.97237	0.114001	0.545877	3.21e-09	0.999864	0.999674	0.99979	0.761852	0.0165513	0.999844	0.706317	0.999021	0.740597	0.962543	6294.53	5.17e-67	7.20961	8.35525	-0.0369285	-0.0989779	-0.000802645	-1.02761	0.00420706	-0.00710384	0.0893367	0.0968239	0.0915436	14.6002	-0.930159	-1.40618	-0.782375	-1.91193	1.35148	-0.205927	0.815001	2.37499	2.64154	3.1e-18	0.357501	0.166884	0.438298	0.0625883	0.183636	0.837824	0.41958	0.0220979	0.0114737	3.11e-17	0.642176	0.355948	0.752558	0.22432	0.876285	0.999817	0.999988	0.206892	0.16439	25946.1	1.32e-77
1505	LINC02287	101929002_at	101929002	NA	NA	NA	NA	NA	NA	NA	NA	NA	NA	NA	NA	NA	NA	NA	NA	NA	NA	NA	NA	NA	NA	NA	NA	NA	NA	NA	NA	NA	NA	NA	NA	NA	NA	NA	NA	NA	NA	NA	NA	NA	NA	NA	NA	NA	NA	NA	7.13947	6.65773	-0.0182766	0.0229512	0.00170302	0.159724	0.00883079	-0.00503069	0.146536	0.0756271	0.134957	8.6489	-0.342236	0.242405	1.23409	0.220927	2.10894	-0.108413	0.99382	1.37909	2.89508	6.02e-11	0.733847	0.809623	0.223897	0.826199	0.0408342	0.914174	0.325892	0.175026	0.00594335	9.98e-11	0.875642	0.890224	0.588588	0.913912	0.876285	0.999817	0.999988	0.469449	0.117081	14062.3	6.55e-72
1506	DRD3	1814_at	1814	4.9679	5.08687	-0.0698642	-0.0287636	-0.000156366	0.102057	-0.856664	-0.0870223	0.0666112	-0.000148015	-0.00120543	0.060242	6.49888	-1.05342	-0.464823	-0.00253763	0.922541	-2.78133	-0.984788	0.591157	-0.0743344	-0.612228	1.22907	6.01e-08	0.297853	0.644331	0.997987	0.361236	0.00791776	0.330068	0.557415	0.941078	0.543512	0.225525	1.59e-07	0.999864	0.999674	0.999858	0.620392	0.0264162	0.999844	0.826075	0.999021	0.888637	0.960692	4844.56	1.71e-64	5.53529	6.65312	-0.0555974	-0.104239	-0.00154215	-0.692064	0.0017255	-0.00239107	0.00450388	0.00901449	0.0660742	12.3435	-1.48683	-1.57234	-1.59599	-1.3671	0.588517	-0.0735911	0.0436242	0.234765	2.0243	1.06e-15	0.144383	0.12323	0.117842	0.178724	0.559276	0.941678	0.965407	0.815509	0.0492035	4.68e-15	0.457434	0.300813	0.463221	0.410701	0.920814	0.999817	0.999988	0.92324	0.318642	17240.1	8.35e-74
1506	LOC101929007	101929007_at	101929007	NA	NA	NA	NA	NA	NA	NA	NA	NA	NA	NA	NA	NA	NA	NA	NA	NA	NA	NA	NA	NA	NA	NA	NA	NA	NA	NA	NA	NA	NA	NA	NA	NA	NA	NA	NA	NA	NA	NA	NA	NA	NA	NA	NA	NA	NA	NA	6.56708	6.72349	-0.011295	-0.0530336	-0.00100478	0.250752	0.00447496	0.016493	0.135181	0.14466	0.132809	7.63309	-0.184837	-0.489507	-0.636308	0.303105	0.933954	0.310617	0.801217	2.30534	2.4898	1.62e-09	0.854229	0.62698	0.527961	0.763277	0.355563	0.757598	0.427428	0.0260559	0.0167423	2.28e-09	0.936409	0.769134	0.803646	0.878788	0.886811	0.999817	0.999988	0.217666	0.199871	9086.8	7.53e-68
1507	LINC02270	101929019_at	101929019	NA	NA	NA	NA	NA	NA	NA	NA	NA	NA	NA	NA	NA	NA	NA	NA	NA	NA	NA	NA	NA	NA	NA	NA	NA	NA	NA	NA	NA	NA	NA	NA	NA	NA	NA	NA	NA	NA	NA	NA	NA	NA	NA	NA	NA	NA	NA	5.94753	6.33514	-0.0343814	-0.123978	0.000500687	0.67757	0.00650055	-0.0619255	-0.0854642	-0.0714423	0.027298	8.19983	-0.641457	-1.30465	0.361499	0.933783	1.54678	-1.32965	-0.577513	-1.29803	0.583459	2.55e-10	0.524643	0.198978	0.719503	0.35565	0.129272	0.190669	0.566616	0.201223	0.562644	3.9e-10	0.754472	0.391415	0.895331	0.596361	0.876285	0.999817	0.999988	0.497903	0.838248	9687.73	1.91e-68
1507	DRD4	1815_at	1815	6.59878	7.16921	-0.0259842	-0.0542717	-0.000952726	-0.0118675	-0.910333	-0.109986	0.0445029	0.00669598	-0.000757493	0.0138884	8.71302	-0.372704	-0.834311	-0.0147083	-0.10205	-2.81159	-1.18402	0.375711	3.19897	-0.365981	0.269549	3.64e-11	0.711143	0.408575	0.988331	0.919177	0.00731351	0.24271	0.708922	0.00254655	0.716119	0.788757	2.18e-10	0.999864	0.999674	0.99979	0.967013	0.0250352	0.999844	0.89701	0.531111	0.929215	0.978442	7735.07	5.36e-69	5.70489	6.35958	0.0237927	0.0678114	-0.00222966	-1.96483	0.00206024	0.0827387	0.195484	0.121203	0.000604251	6.64786	0.358502	0.576313	-1.30012	-2.18687	0.395915	1.43477	1.06682	1.77848	0.0104304	4.25e-08	0.721728	0.56742	0.200511	0.0342611	0.694133	0.158613	0.292028	0.0824235	0.991726	5.37e-08	0.86987	0.726774	0.566864	0.15765	0.945268	0.999817	0.999988	0.340177	0.997146	5814.78	1.06e-63
1508	DRG2	1819_at	1819	6.7146	6.08933	-0.102523	-0.0712416	-0.103765	0.100686	0.13558	0.0430495	-0.010323	-0.00162858	0.00158057	-0.0605345	10.0042	-1.98789	-1.48049	-2.16553	1.17042	0.566061	0.62648	-0.117812	-1.05177	1.03231	-1.58821	6.01e-13	0.0530159	0.145809	0.0357634	0.248082	0.574204	0.534211	0.906749	0.298598	0.307521	0.119341	5.91e-12	0.999864	0.999674	0.917697	0.513395	0.666941	0.999844	0.969201	0.999021	0.808252	0.960692	14632.8	3.89e-75	8.20191	8.87394	-0.056759	-0.0377786	-0.000776438	-0.812865	0.00291262	0.00251096	-0.0751634	0.088225	0.0848072	20.2562	-1.86754	-0.701114	-0.988643	-1.97561	1.22224	0.0950828	-0.895727	2.82692	3.19672	1.45e-23	0.0686772	0.487023	0.32839	0.0546633	0.2283	0.924692	0.375405	0.00711522	0.00261211	2.45e-21	0.361592	0.662935	0.67893	0.207137	0.877264	0.999817	0.999988	0.131375	0.0763285	57297.6	5.65e-85
1508	LINC01516	101929025_at	101929025	NA	NA	NA	NA	NA	NA	NA	NA	NA	NA	NA	NA	NA	NA	NA	NA	NA	NA	NA	NA	NA	NA	NA	NA	NA	NA	NA	NA	NA	NA	NA	NA	NA	NA	NA	NA	NA	NA	NA	NA	NA	NA	NA	NA	NA	NA	NA	6.38922	5.86286	-0.043943	0.0207808	0.00140064	0.740657	0.00140751	-0.0737007	-0.188036	-0.153925	-0.0342572	6.55919	-0.708641	0.189019	0.874093	0.882267	0.289483	-1.36783	-1.09827	-2.4173	-0.632882	5.71e-08	0.482386	0.850971	0.386942	0.382556	0.773609	0.178498	0.278221	0.0199665	0.530175	7.16e-08	0.72784	0.914226	0.718306	0.620286	0.959832	0.999817	0.999988	0.19808	0.821801	8353.11	4.56e-67
1509	JAG1	182_at	182	5.98135	6.64281	-0.0201904	-0.0354111	0.0017808	-0.0943761	-0.082685	-0.125786	-0.0823185	0.000440386	-0.000319149	0.0258031	7.74014	-0.277652	-0.521908	0.0263579	-0.778063	-0.244837	-1.29824	-0.666288	0.201711	-0.147834	0.480129	9.05e-10	0.782569	0.60433	0.97909	0.440661	0.807711	0.200913	0.508677	0.841065	0.883144	0.633495	3.68e-09	0.999864	0.999674	0.99979	0.68937	0.858513	0.999844	0.801912	0.999021	0.972835	0.971056	5840.38	2.72e-66	6.90757	8.57802	-0.0343498	-0.119437	-0.00410955	-1.2283	0.00451176	0.0343525	0.608581	-0.127411	-0.0215718	10.1086	-0.583476	-1.14432	-2.70141	-1.54117	0.977418	0.671557	3.74412	-2.10762	-0.419778	6.49e-13	0.562632	0.258847	0.00985183	0.13063	0.33385	0.505472	0.000534808	0.0409549	0.676746	1.48e-12	0.776872	0.456215	0.19111	0.340874	0.886811	0.999817	0.999988	0.257677	0.889767	10832.9	1.75e-69
1509	LINC02387	101929027_at	101929027	NA	NA	NA	NA	NA	NA	NA	NA	NA	NA	NA	NA	NA	NA	NA	NA	NA	NA	NA	NA	NA	NA	NA	NA	NA	NA	NA	NA	NA	NA	NA	NA	NA	NA	NA	NA	NA	NA	NA	NA	NA	NA	NA	NA	NA	NA	NA	5.80955	6.30763	0.00968609	-0.0600657	-0.00107296	-0.118041	0.00143946	-0.0201537	-0.0077827	0.0401937	-0.0018919	10.4429	0.231153	-0.808507	-0.990896	-0.208079	0.43811	-0.553516	-0.0672687	0.9341	-0.051723	2.39e-13	0.818297	0.423267	0.327301	0.836153	0.663508	0.582788	0.946681	0.355488	0.95899	5.92e-13	0.918302	0.610966	0.678667	0.91895	0.940695	0.999817	0.999988	0.636804	0.989653	15121.7	1.38e-72
1510	ARID3A	1820_at	1820	5.50145	5.62994	-0.0744064	0.0630701	0.0331201	0.0888186	-0.62872	0.0423302	0.015656	-0.00167484	-0.00290398	-0.0312828	9.35774	-1.45961	1.32601	0.699289	1.04454	-2.6557	0.623221	0.180765	-1.09431	-1.91886	-0.830352	4.58e-12	0.151443	0.191621	0.488021	0.301891	0.0109532	0.53633	0.857375	0.279725	0.0614485	0.410786	3.5e-11	0.999864	0.999674	0.988095	0.56636	0.0332013	0.999844	0.953795	0.999021	0.72031	0.960692	10055.6	1.6e-71	6.55037	8.13932	-0.0276377	-0.150806	-0.000914636	-1.22067	0.00395271	0.0424009	0.146562	0.0102396	0.0564117	10.32	-0.505115	-1.55458	-0.646894	-1.64791	0.921337	0.891843	0.970156	0.182244	1.18111	3.44e-13	0.616067	0.127403	0.521152	0.106687	0.362034	0.377459	0.337415	0.856251	0.244073	8.27e-13	0.8097	0.306422	0.799104	0.303714	0.886811	0.999817	0.999988	0.943029	0.61773	11276.5	7.4e-70
1510	LINC02116	101929034_at	101929034	NA	NA	NA	NA	NA	NA	NA	NA	NA	NA	NA	NA	NA	NA	NA	NA	NA	NA	NA	NA	NA	NA	NA	NA	NA	NA	NA	NA	NA	NA	NA	NA	NA	NA	NA	NA	NA	NA	NA	NA	NA	NA	NA	NA	NA	NA	NA	5.18538	4.78423	0.00687245	0.0114775	-0.000833879	0.582321	0.00509484	-0.00734328	0.0274434	0.0603605	0.0750722	7.91595	0.163907	0.154398	-0.769636	1.02588	1.54972	-0.201559	0.23706	1.40192	2.05116	6.4e-10	0.870575	0.878021	0.445739	0.310707	0.128567	0.841216	0.813741	0.168143	0.0463985	9.39e-10	0.943263	0.929644	0.756747	0.557384	0.876285	0.999817	0.999988	0.45999	0.311329	12033.3	1.84e-70
1511	LOC101929050	101929050_at	101929050	NA	NA	NA	NA	NA	NA	NA	NA	NA	NA	NA	NA	NA	NA	NA	NA	NA	NA	NA	NA	NA	NA	NA	NA	NA	NA	NA	NA	NA	NA	NA	NA	NA	NA	NA	NA	NA	NA	NA	NA	NA	NA	NA	NA	NA	NA	NA	4.94166	6.80472	-0.0573568	-0.186834	-0.00188821	-0.984434	0.000903382	-0.00486841	0.0226979	-0.0877579	0.0149213	7.57572	-0.920436	-1.69111	-1.17262	-1.16692	0.184891	-0.0899128	0.131925	-1.37145	0.274315	1.95e-09	0.362499	0.0980806	0.247429	0.249696	0.854187	0.928776	0.895661	0.177376	0.785161	2.74e-09	0.645419	0.266854	0.611373	0.495418	0.973644	0.999817	0.999988	0.472315	0.932025	4948.02	3.36e-62
1511	DRP2	1821_at	1821	5.37329	5.61697	0.0382932	-0.024616	0.0335578	0.0557942	-0.38236	-0.135675	-0.0201015	-0.00490394	-0.0027719	0.0652652	5.83454	0.469444	-0.323429	0.442787	0.410062	-1.00932	-1.24833	-0.145044	-2.00238	-1.14463	1.08262	5.75e-07	0.641051	0.74789	0.660071	0.683734	0.318293	0.218457	0.885333	0.0513781	0.2585	0.284827	1.24e-06	0.999864	0.999674	0.996374	0.853043	0.422693	0.999844	0.962187	0.999021	0.791701	0.960692	3746.31	5.11e-62	8.09858	6.43535	0.124511	0.240301	-0.00414887	0.744352	-0.00468119	-0.0352089	0.24092	0.087395	0.062475	5.70604	1.59136	1.73229	-2.05203	0.702722	-0.763044	-0.517888	1.11523	1.08775	0.914742	9.89e-07	0.118883	0.0904172	0.0463105	0.48603	0.449619	0.607201	0.27097	0.282788	0.365447	1.16e-06	0.425945	0.255158	0.337047	0.704415	0.902398	0.999817	0.999988	0.577405	0.720853	8430.66	3.74e-67
1512	LINC00836	101929052_at	101929052	NA	NA	NA	NA	NA	NA	NA	NA	NA	NA	NA	NA	NA	NA	NA	NA	NA	NA	NA	NA	NA	NA	NA	NA	NA	NA	NA	NA	NA	NA	NA	NA	NA	NA	NA	NA	NA	NA	NA	NA	NA	NA	NA	NA	NA	NA	NA	6.22782	7.9899	-0.139769	-0.267743	-0.000580757	0.036237	0.00487805	-0.0659296	-0.286424	-0.0482737	0.0702502	8.07276	-2.03557	-2.19938	-0.327316	0.0389831	0.90606	-1.10505	-1.51084	-0.684654	1.17208	3.84e-10	0.0480093	0.0332975	0.745023	0.969085	0.369972	0.275306	0.138171	0.49725	0.247641	5.78e-10	0.338085	0.148927	0.906294	0.985969	0.886823	0.999817	0.999988	0.742204	0.620803	6473.15	1.07e-64
1512	ATN1	1822_at	1822	7.35379	8.45355	-0.058251	-0.0816392	-0.0701604	-0.148625	-0.09069	-0.118914	-0.166213	-0.000594171	-0.00070795	0.0373974	10.8209	-0.880003	-1.32184	-1.14081	-1.34608	-0.29501	-1.34828	-1.47793	-0.298973	-0.360254	0.764458	4.98e-14	0.383599	0.192996	0.26007	0.185115	0.769362	0.184411	0.146489	0.766356	0.720367	0.448641	7.06e-13	0.999864	0.999674	0.988095	0.439699	0.829193	0.999844	0.510236	0.999021	0.931004	0.960692	10654.3	4.43e-72	8.71017	11.4293	-0.0674824	-0.208808	-0.00173085	-2.37188	-0.000633021	0.0091466	0.0925449	-0.00992602	-0.0271203	12.1746	-1.03615	-1.80836	-1.02845	-2.69011	-0.123961	0.161627	0.514654	-0.148419	-0.477044	1.69e-15	0.305948	0.0775742	0.309509	0.0101406	0.901926	0.872359	0.60944	0.882709	0.635756	6.99e-15	0.601934	0.235597	0.664717	0.0789915	0.980747	0.999817	0.999988	0.954458	0.871939	14072.5	6.45e-72
1513	DSC1	1823_at	1823	3.28241	4.70828	0.00639334	-0.143947	-0.00932753	-0.201328	-0.180558	-0.171543	-0.0548499	0.000497917	-0.0014075	0.112148	4.41156	0.0706993	-1.70604	-0.111018	-1.33471	-0.429931	-1.42373	-0.357004	0.183394	-0.524278	1.67807	6.46e-05	0.943955	0.0949918	0.912103	0.188779	0.669327	0.161519	0.722781	0.855325	0.602695	0.100364	9.84e-05	0.999864	0.999674	0.99979	0.444659	0.748256	0.999844	0.902132	0.999021	0.903318	0.960692	1137.99	1.45e-50	4.9779	3.8238	0.0830439	0.103085	0.000985846	0.605246	0.008193	0.0120623	0.0168116	-0.0169156	-0.00256569	4.4983	1.40817	0.985938	0.646925	0.758102	1.77185	0.235399	0.10325	-0.279333	-0.049841	5.17e-05	0.166296	0.3297	0.521132	0.452541	0.0835328	0.815021	0.918246	0.781334	0.960481	5.68e-05	0.47811	0.52541	0.799104	0.677557	0.876285	0.999817	0.999988	0.906202	0.989963	5605.91	2.32e-63
1513	LOC101929054	101929054_at	101929054	NA	NA	NA	NA	NA	NA	NA	NA	NA	NA	NA	NA	NA	NA	NA	NA	NA	NA	NA	NA	NA	NA	NA	NA	NA	NA	NA	NA	NA	NA	NA	NA	NA	NA	NA	NA	NA	NA	NA	NA	NA	NA	NA	NA	NA	NA	NA	7.40923	7.40213	0.0352329	0.00588022	-0.000909862	0.0441747	0.00348181	-0.00727742	-0.0151783	-0.0498822	-0.0746625	9.97219	0.684192	0.0644064	-0.683756	0.0633651	0.862322	-0.162642	-0.106754	-0.943322	-1.66099	9.8e-13	0.497539	0.948946	0.497812	0.949771	0.393312	0.871565	0.915483	0.350807	0.104019	2.15e-12	0.738809	0.972031	0.786225	0.977533	0.891745	0.999817	0.999988	0.63243	0.438567	16286.3	2.83e-73
1514	DSC2	1824_at	1824	2.98126	3.51935	0.0429429	0.0456032	-0.0113977	0.0166392	-0.791082	0.0117731	-0.0163331	0.000941034	-0.00263058	0.0820719	4.73003	0.681162	0.775272	-0.194588	0.15823	-2.70195	0.140158	-0.152489	0.49717	-1.40552	1.76151	2.3e-05	0.499309	0.442291	0.846604	0.874993	0.009729	0.88917	0.879493	0.621524	0.166832	0.0850417	3.77e-05	0.999864	0.999674	0.99979	0.949381	0.0305856	0.999844	0.960175	0.999021	0.760778	0.960692	1931.42	1.2e-55	5.40935	6.09471	-0.0236538	-0.0967944	8.19e-05	-0.0578393	-0.00133542	-0.00579937	0.0480915	-0.075652	-0.0214478	14.8244	-0.829316	-1.91415	0.111058	-0.149792	-0.597135	-0.234005	0.61069	-2.583	-0.861464	1.79e-18	0.411523	0.0622962	0.912089	0.881631	0.553561	0.816096	0.544632	0.0132937	0.393779	2e-17	0.681532	0.209122	0.969281	0.9429	0.919284	0.999817	0.999988	0.171826	0.743872	28297.8	2.06e-78
1514	MAPK10-AS1	101929064_at	101929064	NA	NA	NA	NA	NA	NA	NA	NA	NA	NA	NA	NA	NA	NA	NA	NA	NA	NA	NA	NA	NA	NA	NA	NA	NA	NA	NA	NA	NA	NA	NA	NA	NA	NA	NA	NA	NA	NA	NA	NA	NA	NA	NA	NA	NA	NA	NA	5.79333	7.11176	-0.0375238	-0.13827	-0.00141686	-0.699663	0.00546588	0.0142108	0.0565191	-0.0534266	-0.0192448	13.2218	-1.00557	-2.08998	-1.46937	-1.38498	1.86811	0.438279	0.548575	-1.39428	-0.59082	1.02e-16	0.320267	0.0425923	0.149039	0.173229	0.0685959	0.663386	0.586145	0.170423	0.557746	6.1e-16	0.613151	0.1687	0.505693	0.403802	0.876285	0.999817	0.999988	0.463493	0.835832	18963.1	1.09e-74
1515	DSC3	1825_at	1825	3.69404	3.7255	0.0370563	-0.0393912	0.0225733	0.0814299	-0.755738	0.0617627	0.0467728	0.00248043	-0.00229037	0.0814019	4.48357	0.526332	-0.599649	0.34509	0.693393	-2.31135	0.658402	0.391023	1.17345	-1.0958	1.56446	5.13e-05	0.601279	0.55179	0.731657	0.491677	0.0255174	0.513682	0.697652	0.246875	0.279081	0.124815	7.92e-05	0.999864	0.999674	0.99979	0.72426	0.0608815	0.999844	0.892167	0.999021	0.801488	0.960692	2377.36	1.21e-57	5.0112	5.18442	-0.0162501	-0.0518364	0.000445019	0.223049	0.00377512	-0.0138695	0.0102232	-0.0294727	-0.0222309	12.56	-0.567466	-1.021	0.601393	0.57535	1.68132	-0.557405	0.129302	-1.00228	-0.889357	5.92e-16	0.57336	0.312986	0.550748	0.568065	0.0999789	0.580152	0.897724	0.321837	0.378778	2.81e-15	0.784007	0.510179	0.815304	0.761044	0.876285	0.999817	0.999988	0.608214	0.730229	24091.7	6.45e-77
1515	MICA-AS1	101929072_at	101929072	NA	NA	NA	NA	NA	NA	NA	NA	NA	NA	NA	NA	NA	NA	NA	NA	NA	NA	NA	NA	NA	NA	NA	NA	NA	NA	NA	NA	NA	NA	NA	NA	NA	NA	NA	NA	NA	NA	NA	NA	NA	NA	NA	NA	NA	NA	NA	6.08608	5.61368	0.0201961	0.00344595	0.000833209	0.543515	0.00391108	0.0094378	-0.202911	0.124519	0.109083	6.41512	0.332675	0.0320161	0.531132	0.661321	0.821647	0.178916	-1.21057	1.99743	2.05847	9.24e-08	0.741002	0.974608	0.59807	0.511948	0.415828	0.858847	0.232696	0.0521551	0.0456601	1.15e-07	0.878927	0.985026	0.83989	0.721085	0.89403	0.999817	0.999988	0.283486	0.309876	7907.28	1.48e-66
1516	PIK3CD-AS2	101929074_at	101929074	NA	NA	NA	NA	NA	NA	NA	NA	NA	NA	NA	NA	NA	NA	NA	NA	NA	NA	NA	NA	NA	NA	NA	NA	NA	NA	NA	NA	NA	NA	NA	NA	NA	NA	NA	NA	NA	NA	NA	NA	NA	NA	NA	NA	NA	NA	NA	6.52064	7.65997	-0.0762598	-0.142231	-0.00212612	-0.0449334	0.00157388	-0.0530136	0.0206996	-0.0792201	-0.00850181	9.60456	-1.37829	-1.44992	-1.48706	-0.0599877	0.362789	-1.1027	0.1355	-1.39433	-0.176032	3.01e-12	0.17527	0.154363	0.144322	0.952444	0.718547	0.276314	0.892851	0.170408	0.861098	6.07e-12	0.486062	0.340328	0.499396	0.978843	0.950056	0.999817	0.999988	0.463493	0.957078	10927	1.45e-69
1516	DSCAM	1826_at	1826	5.56758	9.6288	-0.0707567	-0.0571518	0.035293	-0.612239	-0.41007	-0.0973872	-0.140949	-0.00181073	0.00595748	0.0760793	9.90307	-0.858862	-0.743507	0.461089	-4.45527	-1.07179	-0.887206	-1.00699	-0.732066	2.43581	1.24955	8.22e-13	0.395033	0.461094	0.646987	5.62e-05	0.289609	0.379752	0.319398	0.467978	0.0189416	0.218015	7.73e-12	0.999864	0.999674	0.996374	0.00326776	0.391905	0.999844	0.690387	0.999021	0.69619	0.960692	3946.9	1.61e-62	7.71308	8.81749	-0.0221303	-0.0556095	-0.00136437	-1.20155	0.00248601	0.0210567	-0.0401825	-0.0722658	-0.107286	15.5827	-0.563743	-0.799004	-1.345	-2.26091	0.807663	0.617318	-0.370734	-1.79271	-3.1309	2.93e-19	0.575869	0.428696	0.185704	0.028901	0.423747	0.540292	0.712663	0.0800824	0.00313604	4.53e-18	0.78544	0.614892	0.548835	0.143955	0.895047	0.999817	0.999988	0.336372	0.0835629	30371.6	4.52e-79
1517	LOC101929076	101929076_at	101929076	NA	NA	NA	NA	NA	NA	NA	NA	NA	NA	NA	NA	NA	NA	NA	NA	NA	NA	NA	NA	NA	NA	NA	NA	NA	NA	NA	NA	NA	NA	NA	NA	NA	NA	NA	NA	NA	NA	NA	NA	NA	NA	NA	NA	NA	NA	NA	7.67778	7.76266	-0.0349482	-0.0897108	0.000503249	0.712864	0.0059144	0.00301639	0.0390557	0.0568188	0.0793262	10.5423	-0.684142	-0.990543	0.381242	1.0308	1.47662	0.0679572	0.27691	1.08318	1.77899	1.78e-13	0.49757	0.327471	0.704908	0.308418	0.147093	0.946136	0.783181	0.28479	0.0823379	4.53e-13	0.738809	0.523574	0.888578	0.555283	0.876285	0.999817	0.999988	0.579373	0.395795	17771.9	4.36e-74
1517	RCAN1	1827_at	1827	5.17599	5.08045	-0.0186014	0.154136	0.0850274	-0.102821	1.00829	0.129918	0.0662149	-0.00296723	0.000633317	-0.141193	4.09097	-0.176778	1.56995	0.869724	-0.585819	2.0633	0.926655	0.370381	-0.939234	0.202735	-1.81563	0.000178423	0.860488	0.123531	0.389132	0.560965	0.0449647	0.359119	0.712861	0.352696	0.840269	0.0761883	0.000253817	0.999864	0.999674	0.988095	0.775444	0.0934146	0.999844	0.898223	0.999021	0.960709	0.960692	2089.83	2.1e-56	8.06843	6.70607	-0.0053219	0.0649329	0.00106663	1.61625	-0.00147017	-0.0468728	-0.0445554	0.132561	0.133703	13.007	-0.148788	1.02394	1.15402	3.33778	-0.52421	-1.50816	-0.451166	3.60915	4.28232	1.79e-16	0.882419	0.311612	0.254892	0.00175468	0.602835	0.138853	0.654146	0.000798739	0.000102356	9.94e-16	0.948732	0.509038	0.618057	0.0281935	0.927983	0.999817	0.999988	0.0526189	0.0129735	40033.8	1.22e-81
1518	DSG1	1828_at	1828	3.24872	3.18287	-0.0871369	-0.0680817	0.0110556	0.0993261	-0.807927	-0.182929	0.166977	0.0027423	0.000294786	0.0624508	3.26272	-1.05419	-0.882772	0.14396	0.72041	-2.10468	-1.66099	1.18901	1.10503	0.12013	1.02232	0.00212684	0.297501	0.382117	0.886184	0.475051	0.0410164	0.103767	0.240761	0.275103	0.904923	0.31217	0.00262623	0.999864	0.999674	0.99979	0.712035	0.0872465	0.999844	0.624214	0.999021	0.975747	0.960692	1334.74	4.26e-52	4.58709	5.25719	-0.0358304	-0.0632863	-0.000545664	-0.337858	-0.00113424	-0.0149605	-0.121541	-0.0450226	-0.0266119	11.3479	-1.11483	-1.11064	-0.65702	-0.776496	-0.450087	-0.535709	-1.36966	-1.36418	-0.948568	1.71e-14	0.271139	0.272918	0.514683	0.441723	0.654917	0.594931	0.177931	0.179635	0.348161	5.44e-14	0.576431	0.469692	0.796518	0.669402	0.937728	0.999817	0.999988	0.475194	0.708565	16025.4	3.99e-73
1518	CTD-2194D22.4	101929081_at	101929081	NA	NA	NA	NA	NA	NA	NA	NA	NA	NA	NA	NA	NA	NA	NA	NA	NA	NA	NA	NA	NA	NA	NA	NA	NA	NA	NA	NA	NA	NA	NA	NA	NA	NA	NA	NA	NA	NA	NA	NA	NA	NA	NA	NA	NA	NA	NA	4.66786	5.15155	-0.0226296	-0.0238349	-0.00147386	-0.42592	0.000762213	-0.0145445	-0.0287782	-0.000510206	0.0120257	11.5909	-0.733922	-0.436007	-1.8498	-1.02035	0.315271	-0.542871	-0.338041	-0.016114	0.446805	8.58e-15	0.466994	0.665021	0.0712486	0.313292	0.754086	0.590032	0.736983	0.987218	0.657267	2.94e-14	0.719021	0.795877	0.388857	0.559759	0.956868	0.999817	0.999988	0.994848	0.88197	18030.2	3.2e-74
1519	DSG2	1829_at	1829	3.33884	3.59314	0.0351424	-0.034632	0.0632688	0.117819	-0.95004	-0.0849668	-0.00938043	-0.00351977	-0.00173732	-0.00355466	4.12899	0.476605	-0.50339	0.923543	0.957941	-2.77437	-0.864855	-0.074879	-1.58994	-0.793657	-0.0652314	0.000158402	0.635983	0.61718	0.36072	0.343283	0.00806293	0.39177	0.940648	0.118948	0.431619	0.948283	0.000226884	0.999864	0.999674	0.988095	0.604742	0.0267026	0.999844	0.981546	0.999021	0.853427	0.996341	1771.29	8.16e-55	5.21506	6.50471	-0.0989351	-0.144933	-0.000466536	-0.486257	0.00197699	-0.015522	-0.0376373	-0.0931966	-0.0824286	10.5088	-2.30395	-1.90368	-0.420439	-0.83644	0.587167	-0.416001	-0.317449	-2.11352	-2.19905	1.96e-13	0.0261411	0.0636836	0.676266	0.407549	0.560174	0.679486	0.752445	0.0404192	0.0333229	4.96e-13	0.300594	0.211402	0.876194	0.640687	0.92099	0.999817	0.999988	0.256428	0.269193	11604.2	4.01e-70
1519	LINC01333	101929082_at	101929082	NA	NA	NA	NA	NA	NA	NA	NA	NA	NA	NA	NA	NA	NA	NA	NA	NA	NA	NA	NA	NA	NA	NA	NA	NA	NA	NA	NA	NA	NA	NA	NA	NA	NA	NA	NA	NA	NA	NA	NA	NA	NA	NA	NA	NA	NA	NA	5.43274	6.66261	-0.103734	-0.157815	-0.0012105	-0.172125	0.00290837	-0.0519662	-0.151079	-0.0233126	-0.00321709	6.88236	-1.54457	-1.32539	-0.697511	-0.189313	0.552298	-0.890501	-0.814752	-0.338037	-0.0548765	1.94e-08	0.129806	0.192068	0.489252	0.850742	0.583614	0.378171	0.419721	0.736986	0.956492	2.51e-08	0.440696	0.384098	0.781886	0.927793	0.925333	0.999817	0.999988	0.882798	0.988857	5148.22	1.44e-62
1520	AGT	183_at	183	8.35115	17.5628	0.173631	0.00519884	-0.345032	-1.66981	1.18012	-0.0931454	-0.0149873	0.0026022	0.0065631	-0.154714	7.49332	0.874311	0.0280572	-1.86998	-5.04085	1.27956	-0.35202	-0.0444192	0.436435	1.1132	-1.05414	2.07e-09	0.386657	0.977742	0.068093	8.27e-06	0.20735	0.72649	0.96477	0.664638	0.271618	0.297525	7.73e-09	0.999864	0.999674	0.917697	0.000918794	0.301917	0.999844	0.988625	0.999021	0.799498	0.960692	1530.19	2.08e-53	10.9834	15.4006	-0.1758	-0.449017	0.00435398	-3.03483	-0.00839977	0.0121202	-0.546179	-0.192545	-0.29863	8.66559	-1.42586	-2.05412	1.36659	-1.81819	-0.868879	0.113134	-1.60445	-1.5208	-2.77475	5.7e-11	0.161156	0.0460983	0.178883	0.0760323	0.389755	0.910453	0.115964	0.135657	0.00815343	9.5e-11	0.473204	0.176098	0.540018	0.25117	0.891306	0.999817	0.999988	0.41773	0.133101	6246.51	2.29e-64
1520	CASC6	101929083_at	101929083	NA	NA	NA	NA	NA	NA	NA	NA	NA	NA	NA	NA	NA	NA	NA	NA	NA	NA	NA	NA	NA	NA	NA	NA	NA	NA	NA	NA	NA	NA	NA	NA	NA	NA	NA	NA	NA	NA	NA	NA	NA	NA	NA	NA	NA	NA	NA	5.43848	5.16643	-0.0210069	-0.0352347	0.00235039	0.496615	0.00806902	-0.0246517	-0.13671	0.058814	0.0200993	8.47304	-0.496598	-0.469809	2.15021	0.867184	2.43276	-0.67068	-1.17051	1.35397	0.544327	1.06e-10	0.622011	0.640874	0.0372268	0.390673	0.0192351	0.506025	0.248265	0.182846	0.589039	1.7e-10	0.812425	0.778467	0.30717	0.627314	0.876285	0.999817	0.999988	0.478421	0.85146	13004.5	3.5e-71
1521	DSG3	1830_at	1830	4.74877	5.61281	0.0303791	-0.0144857	-0.00747748	-0.0178156	-0.875978	-0.257643	0.0645341	0.000559741	-0.00218126	0.067223	7.64192	0.488152	-0.24947	-0.129323	-0.171624	-3.03088	-3.10717	0.61035	0.299576	-1.18063	1.4616	1.26e-09	0.627846	0.804149	0.897687	0.864513	0.00405951	0.00329035	0.544744	0.765899	0.244042	0.150896	4.92e-09	0.999864	0.999674	0.99979	0.944282	0.0167291	0.999844	0.819511	0.999021	0.786972	0.960692	5028.01	7.52e-65	5.54628	5.8866	-0.0667043	-0.0996827	-0.000726858	0.614456	0.00344104	-0.00285008	0.0118384	0.0332114	0.0595714	10.4034	-1.69926	-1.4323	-0.716561	1.15623	1.11798	-0.0835583	0.109228	0.82391	1.73852	2.68e-13	0.0965215	0.159315	0.477534	0.253993	0.269807	0.933797	0.913532	0.414555	0.0893026	6.58e-13	0.399775	0.346702	0.775461	0.499834	0.878827	0.999817	0.999988	0.681042	0.409277	15705.3	6.15e-73
1521	LINC02401	101929084_at	101929084	NA	NA	NA	NA	NA	NA	NA	NA	NA	NA	NA	NA	NA	NA	NA	NA	NA	NA	NA	NA	NA	NA	NA	NA	NA	NA	NA	NA	NA	NA	NA	NA	NA	NA	NA	NA	NA	NA	NA	NA	NA	NA	NA	NA	NA	NA	NA	7.22223	7.65512	-0.0807323	-0.0871213	-0.000591767	0.233197	0.00472397	-0.0163465	-0.0220827	0.0786784	0.0833313	10.5301	-1.60074	-0.974328	-0.454068	0.341542	1.19458	-0.373013	-0.158584	1.5192	1.89285	1.84e-13	0.116784	0.335364	0.652072	0.734365	0.238823	0.710978	0.874742	0.13606	0.0651465	4.68e-13	0.422959	0.530709	0.865784	0.862503	0.878652	0.999817	0.999988	0.418529	0.361105	16133.3	3.46e-73
1522	LINC01350	101929093_at	101929093	NA	NA	NA	NA	NA	NA	NA	NA	NA	NA	NA	NA	NA	NA	NA	NA	NA	NA	NA	NA	NA	NA	NA	NA	NA	NA	NA	NA	NA	NA	NA	NA	NA	NA	NA	NA	NA	NA	NA	NA	NA	NA	NA	NA	NA	NA	NA	5.68455	10.0441	-0.22165	-0.506751	-0.0036539	-1.52966	0.00750397	-0.00941146	-0.238404	-0.129548	-0.0603995	7.79212	-2.47862	-3.19626	-1.58122	-1.26352	1.0702	-0.121122	-0.965578	-1.41077	-0.773765	9.6e-10	0.0172065	0.00261544	0.121183	0.213234	0.29052	0.904161	0.339675	0.165534	0.443319	1.38e-09	0.277972	0.0421566	0.46765	0.454037	0.884245	0.999817	0.999988	0.456322	0.77554	3180.73	4.28e-58
1522	TSC22D3	1831_at	1831	8.12976	6.66523	0.1049	-0.00437356	0.028555	0.0602717	1.11611	-0.108403	-0.0350412	0.00122167	0.0033218	-0.00939901	6.0216	1.11848	-0.0499792	0.327701	0.385271	2.56247	-0.86749	-0.21991	0.43386	1.19303	-0.135603	3.05e-07	0.269379	0.960363	0.744679	0.701878	0.0138611	0.390341	0.82695	0.666493	0.239196	0.892749	7e-07	0.999864	0.999674	0.99979	0.862445	0.0391046	0.999844	0.945023	0.999021	0.786972	0.992254	6487.17	2.65e-67	9.77676	9.1329	0.0223207	-0.0425763	0.00158022	1.492	-0.00776187	0.107643	-0.155164	0.162602	0.0313842	7.20096	0.25368	-0.27293	0.695012	1.25254	-1.12507	1.40796	-0.638706	1.79965	0.408623	6.73e-09	0.800957	0.786218	0.490801	0.217167	0.266825	0.16636	0.526414	0.0789615	0.684852	9e-09	0.910146	0.875711	0.782012	0.458138	0.878827	0.999817	0.999988	0.334383	0.89229	9714.14	1.8e-68
1523	LOC101929109	101929109_at	101929109	NA	NA	NA	NA	NA	NA	NA	NA	NA	NA	NA	NA	NA	NA	NA	NA	NA	NA	NA	NA	NA	NA	NA	NA	NA	NA	NA	NA	NA	NA	NA	NA	NA	NA	NA	NA	NA	NA	NA	NA	NA	NA	NA	NA	NA	NA	NA	4.9998	6.44276	-0.0658961	-0.122654	-0.000650573	-0.990834	-0.00126152	-0.0397894	-0.0806795	-0.128114	-0.0488344	9.14652	-1.34846	-1.41569	-0.515195	-1.49771	-0.329238	-0.937069	-0.597964	-2.55307	-1.14483	1.25e-11	0.184596	0.164097	0.609065	0.141542	0.743581	0.353976	0.553012	0.0143232	0.258637	2.28e-11	0.496225	0.352878	0.845289	0.358675	0.954476	0.999817	0.999988	0.175985	0.632183	8236.1	6.17e-67
1523	DSP	1832_at	1832	3.43676	4.79925	-0.116093	0.0838454	0.05494	-0.186509	0.0349184	0.0683092	0.0319952	-0.00218128	-0.00473622	-0.0380251	4.66452	-1.33168	1.03079	0.678297	-1.2826	0.0862466	0.588081	0.216016	-0.833379	-1.82999	-0.590191	2.85e-05	0.189768	0.308226	0.501106	0.206294	0.931658	0.559459	0.829965	0.409095	0.0739748	0.558057	4.6e-05	0.999864	0.999674	0.988095	0.465072	0.952001	0.999844	0.945731	0.999021	0.728898	0.962543	1342.85	3.73e-52	6.36772	4.2846	-0.469501	0.176711	0.00730765	1.31617	0.00235089	0.550146	0.689862	-0.349247	-0.478371	0.773757	-1.22215	0.259454	0.736145	0.253074	0.078047	1.64813	0.650406	-0.885334	-1.42656	0.443324	0.228332	0.796528	0.465655	0.801422	0.938154	0.106642	0.518904	0.380919	0.160956	0.446494	0.539699	0.882141	0.768475	0.89972	0.989032	0.999817	0.999988	0.655803	0.521973	217.436	2.45e-33
1524	CASC18	101929110_at	101929110	NA	NA	NA	NA	NA	NA	NA	NA	NA	NA	NA	NA	NA	NA	NA	NA	NA	NA	NA	NA	NA	NA	NA	NA	NA	NA	NA	NA	NA	NA	NA	NA	NA	NA	NA	NA	NA	NA	NA	NA	NA	NA	NA	NA	NA	NA	NA	5.57876	7.13668	-0.0777324	-0.131077	-0.00135578	-1.19176	0.00607382	0.0552872	0.0497101	-0.101803	-0.0900018	8.97941	-1.40977	-1.34085	-0.951551	-1.59655	1.4049	1.15398	0.326531	-1.79802	-1.86996	2.11e-11	0.165826	0.187035	0.346663	0.117718	0.167262	0.254907	0.745613	0.0792245	0.068333	3.72e-11	0.477804	0.378406	0.691575	0.321094	0.876285	0.999817	0.999988	0.334835	0.367709	8054.83	9.94e-67
1524	EPYC	1833_at	1833	2.65912	2.24444	0.0359219	-0.0518234	0.00108091	0.12424	-0.656158	-0.0289724	0.197013	0.00381633	-0.000438375	0.0599995	2.80009	0.528908	-0.817798	0.0171297	1.09668	-2.0803	-0.320164	1.70736	1.87158	-0.217416	1.19536	0.00753789	0.599506	0.417842	0.98641	0.278697	0.0433046	0.750347	0.0947438	0.0678671	0.828881	0.238295	0.00878753	0.999864	0.999674	0.99979	0.543671	0.0909477	0.999844	0.433006	0.999021	0.956989	0.960692	1324.5	5.05e-52	4.40629	4.45742	-0.0337197	-0.00112156	-0.000270208	0.0732687	0.000922071	-0.0447499	-0.0812854	-0.0810533	-0.049477	7.40047	-0.806966	-0.0151392	-0.250245	0.12952	0.28143	-1.2325	-0.704558	-1.88898	-1.35647	3.48e-09	0.424144	0.987991	0.803594	0.897552	0.779735	0.224483	0.484899	0.0656771	0.182057	4.76e-09	0.689859	0.993049	0.929907	0.950321	0.961232	0.999817	0.999988	0.308522	0.547646	8748.57	1.69e-67
1525	SLC26A2	1836_at	1836	3.17028	3.4328	0.108634	0.0465898	0.0920464	-0.0265418	-0.263487	0.301441	0.00441264	0.00216495	-0.0022262	0.0145344	3.1638	1.18163	0.543135	1.07762	-0.17308	-0.617126	2.46086	0.0282505	0.784341	-0.815654	0.213917	0.00281048	0.243646	0.589755	0.287029	0.863376	0.540306	0.0178199	0.977589	0.437007	0.419055	0.831592	0.00342098	0.999864	0.999674	0.988095	0.943698	0.638143	0.999844	0.992957	0.999021	0.850905	0.981563	1027.51	1.38e-49	7.57243	9.48013	-0.43542	-0.100424	0.00612345	-2.70352	-0.00865732	-0.0183504	-0.0576287	0.0260184	0.0184484	2.63305	-1.74321	-0.22677	0.948709	-0.799498	-0.442038	-0.0845497	-0.0835626	0.101439	0.0846122	0.0117227	0.0884722	0.821681	0.34809	0.428413	0.660686	0.933013	0.933793	0.919675	0.932964	0.0121498	0.390126	0.898076	0.692845	0.657774	0.939853	0.999817	0.999988	0.969546	0.981354	723.916	2.24e-44
1525	LINC01149	101929111_at	101929111	NA	NA	NA	NA	NA	NA	NA	NA	NA	NA	NA	NA	NA	NA	NA	NA	NA	NA	NA	NA	NA	NA	NA	NA	NA	NA	NA	NA	NA	NA	NA	NA	NA	NA	NA	NA	NA	NA	NA	NA	NA	NA	NA	NA	NA	NA	NA	4.62789	3.99835	-0.00110146	0.066729	0.000117163	0.341726	-0.000256624	-0.0176837	-0.0538435	0.014941	0.0922298	7.78127	-0.0308981	1.05581	0.127189	0.708092	-0.0918114	-0.570905	-0.547055	0.408159	2.96395	9.94e-10	0.975494	0.296973	0.899386	0.482724	0.927276	0.571047	0.58718	0.68519	0.00494407	1.43e-09	0.990777	0.493393	0.964515	0.70175	0.987734	0.999817	0.999988	0.856519	0.105547	13259.9	2.31e-71
1526	LOC101929116	101929116_at	101929116	NA	NA	NA	NA	NA	NA	NA	NA	NA	NA	NA	NA	NA	NA	NA	NA	NA	NA	NA	NA	NA	NA	NA	NA	NA	NA	NA	NA	NA	NA	NA	NA	NA	NA	NA	NA	NA	NA	NA	NA	NA	NA	NA	NA	NA	NA	NA	5.99931	7.87644	-0.126519	-0.239305	-0.000848593	-0.467025	0.00526723	-0.0378281	-0.250608	-0.0765397	-0.0227409	6.92628	-1.6037	-1.7109	-0.416257	-0.437273	0.851497	-0.551831	-1.15052	-0.944794	-0.330223	1.68e-08	0.11613	0.0943339	0.6793	0.66411	0.399228	0.583932	0.256314	0.350063	0.742841	2.18e-08	0.422482	0.261195	0.877629	0.820624	0.892878	0.999817	0.999988	0.631981	0.915712	4549.96	2.02e-61
1526	DTNA	1837_at	1837	5.53426	8.25312	0.140349	0.102649	0.0875315	-0.430157	-0.184426	0.0361454	-0.0292875	0.000826292	0.000432734	-0.0513358	9.43189	1.89298	1.48386	1.2707	-3.47827	-0.535619	0.365897	-0.232504	0.371203	0.1966	-0.936893	3.62e-12	0.0648939	0.144916	0.210458	0.00114262	0.594897	0.716181	0.817216	0.712253	0.845038	0.353886	2.86e-11	0.999864	0.999674	0.988095	0.0241248	0.685205	0.999844	0.941735	0.999021	0.962429	0.960692	4811.91	1.99e-64	9.16369	12.8588	-0.074398	-0.467317	0.00524437	-1.81068	0.00357252	-0.146418	0.386891	-0.282224	-0.179758	7.00889	-0.584527	-2.07091	1.59453	-1.05083	0.357976	-1.32392	1.10095	-2.15935	-1.61796	1.27e-08	0.561932	0.0444264	0.118169	0.299227	0.722119	0.19255	0.277068	0.036467	0.113013	1.67e-08	0.776461	0.172762	0.46384	0.546584	0.950479	0.999817	0.999988	0.24706	0.452627	4080.73	2.07e-60
1527	LINC01351	101929120_at	101929120	NA	NA	NA	NA	NA	NA	NA	NA	NA	NA	NA	NA	NA	NA	NA	NA	NA	NA	NA	NA	NA	NA	NA	NA	NA	NA	NA	NA	NA	NA	NA	NA	NA	NA	NA	NA	NA	NA	NA	NA	NA	NA	NA	NA	NA	NA	NA	5.82045	8.02602	-0.114318	-0.149399	-0.00479458	-1.70402	0.00830903	0.0393305	0.491059	-0.11155	-0.161645	8.22389	-1.68845	-1.24459	-2.74043	-1.85906	1.56516	0.66854	2.62687	-1.60445	-2.73508	2.36e-10	0.0985937	0.220048	0.00891125	0.0698962	0.124905	0.507376	0.0119071	0.115962	0.00903525	3.62e-10	0.402436	0.414515	0.184047	0.239376	0.876285	0.999817	0.999988	0.389735	0.141765	5816.76	1.05e-63
1527	DTNB	1838_at	1838	9.44072	12.9915	-0.0819889	-0.0386923	-0.072268	-0.423939	-0.742968	-0.117909	-0.3235	-0.00405084	-0.000924066	-0.0504835	12.6214	-0.940073	-0.475479	-0.891852	-2.91412	-1.83431	-1.01466	-2.18319	-1.54701	-0.35689	-0.783227	2.78e-16	0.35227	0.636778	0.377283	0.00556988	0.073319	0.315771	0.0343541	0.128965	0.722866	0.437654	9.28e-15	0.999864	0.999674	0.988095	0.0604017	0.134375	0.999844	0.29861	0.999021	0.931198	0.960692	10115.9	1.4e-71	8.32071	8.43936	0.0414411	0.0875179	-0.00187801	-1.15781	0.00354965	-0.0224822	0.14204	0.0646536	-0.0006183	14.7761	1.04587	1.2458	-1.83417	-2.15838	1.14252	-0.652993	1.29834	1.58899	-0.0178764	2.02e-18	0.301489	0.219609	0.0735811	0.0365466	0.259582	0.51725	0.201118	0.119416	0.98582	2.2e-17	0.598585	0.414059	0.391916	0.163523	0.878827	0.999817	0.999988	0.394788	0.995767	34693.1	2.62e-80
1528	LINC00437	101929121_at	101929121	NA	NA	NA	NA	NA	NA	NA	NA	NA	NA	NA	NA	NA	NA	NA	NA	NA	NA	NA	NA	NA	NA	NA	NA	NA	NA	NA	NA	NA	NA	NA	NA	NA	NA	NA	NA	NA	NA	NA	NA	NA	NA	NA	NA	NA	NA	NA	4.21136	4.90288	-0.028237	-0.0660291	-0.00100042	-0.444138	0.00472085	0.0276013	0.0756873	-0.0368465	-0.0156775	14.1416	-1.17398	-1.5484	-1.60961	-1.36398	2.50321	1.32068	1.13972	-1.49184	-0.746712	9.67e-18	0.246889	0.128882	0.114828	0.179698	0.0162003	0.19362	0.260736	0.143069	0.459316	7.99e-17	0.557143	0.308236	0.459088	0.412106	0.876285	0.999817	0.999988	0.428412	0.784956	24119.4	6.3e-77
1528	HBEGF	1839_at	1839	5.31527	1.82571	0.079133	0.0976656	0.0101989	0.561866	-0.452448	0.174971	0.420384	0.00568017	0.00181176	-0.0329057	1.40968	0.721113	0.953864	0.100032	3.06956	-0.88779	1.19668	2.25476	1.72404	0.556124	-0.405741	0.165606	0.474623	0.345321	0.92077	0.00365061	0.379441	0.237786	0.0291327	0.0916631	0.58092	0.686883	0.172569	0.999864	0.999674	0.99979	0.0477314	0.48601	0.999844	0.280493	0.999021	0.89773	0.971056	2026.68	4.14e-56	7.40554	6.4325	-0.018965	0.039009	0.000934802	1.2063	0.000886284	0.017769	-0.0334835	0.0424325	0.063567	7.75204	-0.329446	0.382211	0.628417	1.54787	0.196354	0.355239	-0.210667	0.71782	1.26502	1.09e-09	0.743424	0.704195	0.533067	0.12901	0.845262	0.724154	0.834146	0.476765	0.212702	1.57e-09	0.880128	0.822101	0.805936	0.338295	0.972458	0.999817	0.999988	0.728943	0.584315	13019.5	3.41e-71
1529	LOC101929122	101929122_at	101929122	NA	NA	NA	NA	NA	NA	NA	NA	NA	NA	NA	NA	NA	NA	NA	NA	NA	NA	NA	NA	NA	NA	NA	NA	NA	NA	NA	NA	NA	NA	NA	NA	NA	NA	NA	NA	NA	NA	NA	NA	NA	NA	NA	NA	NA	NA	NA	4.8822	5.33354	-0.0629024	-0.0938463	-0.00110699	0.483629	0.000671715	-0.0155183	-0.101288	-0.0674617	0.0597536	10.4265	-1.77249	-1.49156	-1.20714	1.00665	0.2414	-0.503253	-1.03373	-1.85122	1.92893	2.51e-13	0.0834246	0.143143	0.234001	0.319757	0.810397	0.617364	0.307062	0.0710394	0.0603826	6.19e-13	0.383214	0.326257	0.597616	0.565131	0.966947	0.999817	0.999988	0.319482	0.348364	14891	1.92e-72
1529	DTYMK	1841_at	1841	6.31894	5.94911	0.0473578	0.000668108	0.0624779	0.146542	-0.592978	-0.00842246	0.230065	0.000240879	-0.0040218	0.03985	8.28879	0.778734	0.0117745	1.10577	1.44463	-2.09958	-0.103945	2.22668	0.131928	-2.22763	0.886661	1.46e-10	0.44027	0.990658	0.274787	0.155586	0.0414863	0.917682	0.0310907	0.895638	0.031023	0.380042	7.38e-10	0.999864	0.999674	0.988095	0.403156	0.0880271	0.999844	0.288035	0.999021	0.69619	0.960692	9321.1	8.58e-71	6.81795	7.23026	-0.0212265	-0.0501019	0.00106905	-0.45041	0.00393833	0.0300941	-0.0011331	0.040527	0.0499851	12.5055	-0.5292	-0.704535	1.03142	-0.829463	1.25224	0.863474	-0.0102316	0.983946	1.42763	6.86e-16	0.599399	0.484913	0.308133	0.411441	0.217275	0.392686	0.991884	0.330667	0.160647	3.19e-15	0.799485	0.66125	0.663436	0.644014	0.876285	0.999817	0.999988	0.614961	0.521746	22731.2	2.24e-76
1530	ECM2	1842_at	1842	5.3887	5.58197	-0.0664509	-0.028974	-0.0828766	0.0566128	-0.61868	-0.0906245	0.0535057	-0.000599212	0.000594494	0.0636929	6.25055	-0.878192	-0.41039	-1.17886	0.44854	-1.76056	-0.898879	0.416197	-0.26376	0.264643	1.13897	1.4e-07	0.384571	0.683495	0.244739	0.655947	0.0852045	0.37357	0.679273	0.793186	0.79251	0.260829	3.41e-07	0.999864	0.999674	0.988095	0.836392	0.151253	0.999844	0.885746	0.999021	0.947541	0.960692	4378.6	1.61e-63	6.18914	6.49589	-0.301009	-0.0748182	0.000282111	0.537329	0.00507501	0.138224	-0.0759559	-0.210402	-0.0750061	3.30572	-2.20802	-0.309554	0.0800829	0.291146	0.474783	1.16689	-0.201798	-1.503	-0.63031	0.00192206	0.0326464	0.758401	0.936544	0.772345	0.637353	0.249708	0.84103	0.140177	0.53184	0.00202886	0.309828	0.856972	0.977817	0.88383	0.934839	0.999817	0.999988	0.424279	0.82281	1622.83	7.53e-52
1530	LINC02493	101929123_at	101929123	NA	NA	NA	NA	NA	NA	NA	NA	NA	NA	NA	NA	NA	NA	NA	NA	NA	NA	NA	NA	NA	NA	NA	NA	NA	NA	NA	NA	NA	NA	NA	NA	NA	NA	NA	NA	NA	NA	NA	NA	NA	NA	NA	NA	NA	NA	NA	6.35201	6.07901	0.0296302	0.0357838	0.000319258	-0.0580097	0.00381528	-0.0147517	0.0369473	0.0306873	0.00618341	9.71194	0.682343	0.464794	0.284516	-0.098677	1.12055	-0.390962	0.308166	0.688195	0.163129	2.16e-12	0.498695	0.644433	0.777386	0.921855	0.268723	0.697763	0.75945	0.49504	0.871184	4.47e-12	0.739394	0.780805	0.919045	0.963039	0.878827	0.999817	0.999988	0.740674	0.961174	16833.4	1.39e-73
1531	DUSP1	1843_at	1843	6.79425	3.10309	-0.0372473	0.127769	-0.264587	0.477233	0.4445	0.160827	0.181094	0.00651016	0.00302463	0.0146363	1.40588	-0.199161	0.732208	-1.52272	1.52981	0.511774	0.645409	0.569935	1.15942	0.544764	0.105894	0.166725	0.843046	0.467892	0.134925	0.133162	0.611347	0.521986	0.571596	0.252485	0.588644	0.916144	0.173692	0.999864	0.999674	0.93966	0.369782	0.698134	0.999844	0.834001	0.999021	0.899809	0.996341	1140.08	1.39e-50	8.94611	10.4769	-0.42921	-0.192777	-0.000179883	0.0742577	-0.00638104	0.0421154	0.503994	-0.323597	-0.0223677	5.01713	-2.96271	-0.750553	-0.0480513	0.0378624	-0.561754	0.334569	1.26002	-2.17524	-0.176878	9.65e-06	0.00496061	0.457025	0.961899	0.969973	0.577211	0.739583	0.214483	0.0351779	0.860438	1.09e-05	0.266367	0.638315	0.987428	0.986052	0.924164	0.999817	0.999988	0.244272	0.956864	3001.76	1.48e-57
1531	LINC01730	101929125_at	101929125	NA	NA	NA	NA	NA	NA	NA	NA	NA	NA	NA	NA	NA	NA	NA	NA	NA	NA	NA	NA	NA	NA	NA	NA	NA	NA	NA	NA	NA	NA	NA	NA	NA	NA	NA	NA	NA	NA	NA	NA	NA	NA	NA	NA	NA	NA	NA	5.2852	5.98763	-0.0497488	-0.040936	-0.000935094	-0.520465	-0.0048242	-0.0251171	-0.0140155	-0.15704	0.0250138	7.46182	-0.893649	-0.41476	-0.650034	-0.690596	-1.10521	-0.519253	-0.0911859	-2.74713	0.514753	2.84e-09	0.376503	0.680388	0.519141	0.493545	0.275236	0.606257	0.92777	0.0087584	0.609371	3.92e-09	0.655829	0.806201	0.798201	0.709675	0.879024	0.999817	0.999988	0.143479	0.861634	7091.94	1.52e-65
1532	LINC01858	101929144_at	101929144	NA	NA	NA	NA	NA	NA	NA	NA	NA	NA	NA	NA	NA	NA	NA	NA	NA	NA	NA	NA	NA	NA	NA	NA	NA	NA	NA	NA	NA	NA	NA	NA	NA	NA	NA	NA	NA	NA	NA	NA	NA	NA	NA	NA	NA	NA	NA	4.91163	7.04184	-0.111275	-0.233393	-0.0020985	-0.88775	0.00228513	0.0410442	0.0623843	-0.107797	-0.004878	8.77523	-1.99877	-2.36462	-1.45872	-1.17789	0.523496	0.848486	0.405859	-1.88565	-0.100379	4.02e-11	0.0520041	0.0226507	0.151936	0.245342	0.603327	0.400884	0.686866	0.0661354	0.920512	6.84e-11	0.342591	0.121978	0.509078	0.490973	0.927983	0.999817	0.999988	0.309703	0.977644	6124.78	3.5e-64
1532	DUSP2	1844_at	1844	6.31118	2.61703	-0.00636957	0.0851033	0.0107453	0.624218	0.163407	0.0696246	-0.0492275	-0.00573244	-0.00215364	-0.0680447	2.33565	-0.0670914	0.960733	0.121819	3.94176	0.370616	0.55041	-0.305193	-2.01111	-0.764107	-0.969801	0.0240919	0.94681	0.341893	0.903592	0.000283545	0.712687	0.584799	0.761646	0.050413	0.448848	0.337403	0.0267128	0.999864	0.999674	0.99979	0.00962142	0.783617	0.999844	0.918811	0.999021	0.858321	0.960692	3817.14	3.37e-62	8.18633	8.02813	-0.105601	0.0348084	-0.00106963	0.139817	0.00023839	-0.00115572	-0.17185	-0.00722715	0.00413739	10.1413	-1.92283	0.35749	-0.753708	0.188053	0.0553602	-0.0242188	-1.13333	-0.128152	0.0863048	5.88e-13	0.0611664	0.72248	0.455148	0.851723	0.956109	0.980791	0.263379	0.898628	0.931626	1.35e-12	0.353767	0.833559	0.762834	0.928407	0.991827	0.999817	0.999988	0.961438	0.980895	17480.7	6.21e-74
1533	PPP3CB-AS1	101929145_at	101929145	NA	NA	NA	NA	NA	NA	NA	NA	NA	NA	NA	NA	NA	NA	NA	NA	NA	NA	NA	NA	NA	NA	NA	NA	NA	NA	NA	NA	NA	NA	NA	NA	NA	NA	NA	NA	NA	NA	NA	NA	NA	NA	NA	NA	NA	NA	NA	6.29543	7.32071	-0.0620066	-0.0676751	0.000120266	-1.09249	0.00251662	-0.0405734	-0.199796	-0.0297658	-0.0101907	8.09285	-0.988055	-0.608246	0.0741619	-1.28591	0.511441	-0.744064	-1.15309	-0.461897	-0.18603	3.6e-10	0.328674	0.546236	0.941227	0.205383	0.611669	0.4609	0.255267	0.646493	0.853299	5.43e-10	0.618732	0.710394	0.979631	0.445259	0.929933	0.999817	0.999988	0.834083	0.953987	7917.29	1.44e-66
1533	DUSP3	1845_at	1845	6.78155	4.88056	-0.0456221	-0.0106694	0.0444392	0.227575	0.664904	0.0116909	-0.129733	-0.00247982	0.0025395	-0.0495021	6.30862	-0.695981	-0.174447	0.729673	2.08135	2.18412	0.133856	-1.16488	-1.26004	1.30495	-1.02183	1.15e-07	0.49007	0.862308	0.469425	0.0432038	0.034281	0.894122	0.25029	0.214244	0.198636	0.312402	2.85e-07	0.999864	0.999674	0.988095	0.201878	0.0761767	0.999844	0.635887	0.999021	0.776129	0.960692	9240.44	1.04e-70	8.57106	6.80609	0.026045	0.149378	-0.00414331	2.13953	-0.00300044	-0.102703	-0.00576103	0.16163	0.0721744	7.54965	0.416437	1.34716	-2.5637	2.52691	-0.61185	-1.88987	-0.0333624	2.5167	1.32203	2.13e-09	0.67917	0.185013	0.0139493	0.0152818	0.543871	0.0655543	0.973541	0.0156716	0.193173	2.97e-09	0.845802	0.376178	0.217444	0.0994135	0.917635	0.999817	0.999988	0.181804	0.560275	14780.8	2.25e-72
1534	DUSP4	1846_at	1846	4.58511	3.38155	-0.000134626	-0.0986521	0.0843911	0.248163	-0.710346	0.0366004	-0.189059	0.00386183	0.00284101	0.0139586	1.45168	-0.00068209	-0.535695	0.460202	0.753785	-0.774958	0.139176	-0.563793	0.651697	0.484853	0.0956942	0.153626	0.999459	0.594844	0.647618	0.45496	0.442475	0.889941	0.575734	0.517958	0.630166	0.924194	0.160378	0.999864	0.999674	0.996374	0.699077	0.547713	0.999844	0.835725	0.999021	0.909489	0.996341	466.188	5.01e-42	6.81667	9.12872	-0.263033	-0.0814833	-0.00796285	-1.87657	-0.000789071	-0.0410249	-0.329066	-0.194672	-0.137694	4.42679	-1.83859	-0.321255	-2.15397	-0.968915	-0.0703437	-0.330025	-0.833088	-1.32514	-1.10261	6.49e-05	0.0729155	0.74958	0.0369126	0.338027	0.944247	0.74299	0.409416	0.192149	0.276352	7.11e-05	0.365957	0.851885	0.30609	0.581712	0.990326	0.999817	0.999988	0.48794	0.649362	1787.45	9.57e-53
1534	WARS2-AS1	101929147_at	101929147	NA	NA	NA	NA	NA	NA	NA	NA	NA	NA	NA	NA	NA	NA	NA	NA	NA	NA	NA	NA	NA	NA	NA	NA	NA	NA	NA	NA	NA	NA	NA	NA	NA	NA	NA	NA	NA	NA	NA	NA	NA	NA	NA	NA	NA	NA	NA	4.22512	4.44444	-0.0167552	0.000467253	-0.000244255	-0.314973	-7.34e-05	-0.0193071	-0.0277158	-0.0526584	-0.0370246	12.4921	-0.678834	0.0106776	-0.382961	-0.942616	-0.037918	-0.900238	-0.4067	-2.07762	-1.71846	7.11e-16	0.500894	0.99153	0.703642	0.351163	0.969929	0.373027	0.686253	0.0437731	0.0929328	3.28e-15	0.740661	0.994726	0.888014	0.592878	0.993475	0.999817	0.999988	0.263165	0.417169	23052.7	1.66e-76
1535	LINC02204	101929151_at	101929151	NA	NA	NA	NA	NA	NA	NA	NA	NA	NA	NA	NA	NA	NA	NA	NA	NA	NA	NA	NA	NA	NA	NA	NA	NA	NA	NA	NA	NA	NA	NA	NA	NA	NA	NA	NA	NA	NA	NA	NA	NA	NA	NA	NA	NA	NA	NA	5.74613	5.39223	-0.0002315	-0.0938655	0.00034591	1.60392	0.00772962	0.0520487	0.164076	-0.0751164	0.0396596	6.10372	-0.00377722	-0.863841	0.218414	1.93309	1.60848	0.977365	0.969614	-1.19355	0.741318	2.62e-07	0.997004	0.392486	0.828144	0.059853	0.115077	0.333876	0.337682	0.239222	0.462546	3.17e-07	0.998519	0.58455	0.938333	0.218536	0.876285	0.999817	0.999988	0.539583	0.787766	6916.04	2.6e-65
1535	DUSP5	1847_at	1847	5.60255	3.47022	0.0254379	0.162154	0.0255276	0.261244	0.158503	0.0239114	-0.0885562	0.00279387	0.00672411	0.0429082	2.2914	0.198236	1.35434	0.214117	1.22052	0.265972	0.139853	-0.406191	0.725183	1.76507	0.452453	0.0267435	0.843766	0.182486	0.831436	0.228714	0.791493	0.889409	0.686555	0.472147	0.0844345	0.653147	0.0295419	0.999864	0.999674	0.99979	0.491761	0.845584	0.999844	0.888085	0.999021	0.732822	0.971056	1646.25	4.12e-54	7.62768	7.6682	-0.192063	0.0306628	-0.00205515	0.247277	-0.000523079	-0.0837992	0.295773	-0.238198	-0.0910118	4.68825	-1.69261	0.152416	-0.700894	0.160969	-0.0587915	-0.849919	0.944067	-2.04426	-0.918849	2.81e-05	0.0977922	0.879575	0.487159	0.872874	0.953392	0.400096	0.35043	0.047106	0.36332	3.11e-05	0.400953	0.930467	0.78063	0.938153	0.991403	0.999817	0.999988	0.27179	0.719418	3556.06	3.94e-59
1536	DUSP6	1848_at	1848	6.71323	2.17386	-0.0607421	-0.142029	-0.0227987	0.63865	1.08873	0.3779	-0.268938	-0.00655975	0.001336	-0.108445	0.663664	-0.218859	-0.548467	-0.0884146	1.37954	0.844672	1.02192	-0.570344	-0.78723	0.162145	-0.528706	0.510339	0.827764	0.58612	0.929945	0.174642	0.402825	0.312358	0.571322	0.435332	0.871927	0.599644	0.51939	0.999864	0.999674	0.99979	0.425915	0.50955	0.999844	0.833835	0.999021	0.969508	0.970561	505.594	8.43e-43	8.68505	9.88482	-0.253824	0.0835172	-0.00746623	-1.60723	-0.00817128	-0.129446	-0.279926	-0.206446	-0.156875	4.17764	-1.54629	0.286972	-1.76017	-0.723238	-0.634866	-0.907548	-0.617638	-1.22475	-1.09483	0.000142039	0.129392	0.775517	0.0855178	0.473464	0.528892	0.369194	0.540084	0.227362	0.27971	0.000154293	0.440041	0.868744	0.410331	0.694176	0.915952	0.999817	0.999988	0.526617	0.651824	2203.51	1.09e-54
1536	LINC02114	101929153_at	101929153	NA	NA	NA	NA	NA	NA	NA	NA	NA	NA	NA	NA	NA	NA	NA	NA	NA	NA	NA	NA	NA	NA	NA	NA	NA	NA	NA	NA	NA	NA	NA	NA	NA	NA	NA	NA	NA	NA	NA	NA	NA	NA	NA	NA	NA	NA	NA	4.83667	5.23518	-0.0158322	-0.0386811	-0.00148632	-0.0087142	-0.00357263	0.0263468	0.0435678	-0.0583647	-0.00344356	7.37276	-0.321392	-0.442894	-1.16762	-0.0130668	-0.924946	0.615526	0.320326	-1.1538	-0.0800821	3.81e-09	0.749476	0.660071	0.249417	0.989635	0.360175	0.541464	0.750278	0.254981	0.936545	5.2e-09	0.882745	0.792334	0.612726	0.995594	0.886811	0.999817	0.999988	0.554664	0.982472	7584.2	3.6e-66
1537	LOC101929154	101929154_at	101929154	NA	NA	NA	NA	NA	NA	NA	NA	NA	NA	NA	NA	NA	NA	NA	NA	NA	NA	NA	NA	NA	NA	NA	NA	NA	NA	NA	NA	NA	NA	NA	NA	NA	NA	NA	NA	NA	NA	NA	NA	NA	NA	NA	NA	NA	NA	NA	5.55379	6.82004	-0.057544	-0.149377	-0.000654883	-0.446683	0.00154907	-0.000886248	0.0518699	-0.0794164	-0.0344568	8.66265	-1.05356	-1.54258	-0.464001	-0.604096	0.361714	-0.0186741	0.34396	-1.41597	-0.722718	5.76e-11	0.297991	0.130288	0.644996	0.548966	0.719344	0.985188	0.732559	0.164015	0.473781	9.58e-11	0.596283	0.310185	0.863632	0.746901	0.950056	0.999817	0.999988	0.453756	0.793044	8134.41	8.05e-67
1537	DUSP7	1849_at	1849	7.13443	6.50126	-0.0524582	0.0472915	-0.0377077	0.150855	-0.171858	-0.119677	0.0635566	-0.00266884	-0.00104657	0.0101038	9.83024	-0.936134	0.904496	-0.724261	1.61392	-0.660374	-1.60289	0.667567	-1.58631	-0.629097	0.243973	1.03e-12	0.354272	0.370618	0.472708	0.113635	0.512428	0.116056	0.507868	0.119771	0.532511	0.808376	9.49e-12	0.999864	0.999674	0.988095	0.33798	0.612756	0.999844	0.801833	0.999021	0.885268	0.979297	13993.4	1.05e-74	7.77783	7.82717	-0.00426883	0.0137108	-0.00145133	-0.191547	0.00195703	0.0615677	0.00430658	0.0869136	0.0231796	9.84507	-0.077396	0.14021	-1.01829	-0.256527	0.452525	1.28466	0.0282797	1.53455	0.481449	1.44e-12	0.938669	0.889152	0.314256	0.798772	0.653174	0.205815	0.97757	0.132247	0.632647	3.06e-12	0.9745	0.93651	0.667718	0.898415	0.937033	0.999817	0.999988	0.413528	0.870756	15644.4	6.68e-73
1538	LOC101929162	101929162_at	101929162	NA	NA	NA	NA	NA	NA	NA	NA	NA	NA	NA	NA	NA	NA	NA	NA	NA	NA	NA	NA	NA	NA	NA	NA	NA	NA	NA	NA	NA	NA	NA	NA	NA	NA	NA	NA	NA	NA	NA	NA	NA	NA	NA	NA	NA	NA	NA	4.73585	6.46416	-0.0915967	-0.237067	-0.000569739	-0.152992	-0.000240562	-0.0535432	-0.184854	-0.108444	-0.0363313	7.48365	-1.52854	-2.23138	-0.367933	-0.188588	-0.0511988	-1.02832	-1.11727	-1.76233	-0.694563	2.64e-09	0.13373	0.0309419	0.714735	0.851306	0.959405	0.309573	0.270106	0.0851473	0.491079	3.66e-09	0.446033	0.143352	0.892905	0.928161	0.992352	0.999817	0.999988	0.3444	0.80128	4914.48	3.89e-62
1538	AGTR1	185_at	185	3.57398	3.07312	0.0445159	0.0583042	0.0539427	0.167346	-0.666491	0.0360227	0.25414	0.00143193	-0.0039379	0.0197693	3.67809	0.628804	0.882673	0.820112	1.41714	-2.02717	0.381895	2.11292	0.673692	-1.87366	0.377854	0.000632214	0.532702	0.38217	0.416536	0.163425	0.0486783	0.704362	0.0402679	0.504001	0.0675731	0.707341	0.000834269	0.999864	0.999674	0.988095	0.413202	0.0990595	0.999844	0.31417	0.999021	0.72031	0.97285	2201.24	6.65e-57	5.49994	5.94137	-0.0345931	-0.0597896	0.000108763	-0.240237	0.00623125	0.0276066	0.0819303	-0.0232977	0.02262	12.3076	-1.03293	-1.00696	0.125677	-0.529868	2.37296	0.948676	0.886048	-0.677451	0.773761	1.17e-15	0.307434	0.319608	0.900575	0.59894	0.0222052	0.348107	0.380539	0.501762	0.443321	5.1e-15	0.602784	0.515773	0.965104	0.78077	0.876285	0.999817	0.999988	0.744965	0.77554	21218.2	9.8e-76
1539	LINC01859	101929164_at	101929164	NA	NA	NA	NA	NA	NA	NA	NA	NA	NA	NA	NA	NA	NA	NA	NA	NA	NA	NA	NA	NA	NA	NA	NA	NA	NA	NA	NA	NA	NA	NA	NA	NA	NA	NA	NA	NA	NA	NA	NA	NA	NA	NA	NA	NA	NA	NA	6.12404	7.21164	-0.0424344	-0.0920397	-0.00128748	-0.887546	0.00455815	-0.00359852	-0.0311907	-0.0277726	0.106337	7.55846	-0.641081	-0.784289	-0.752716	-0.990451	0.87825	-0.0625667	-0.170668	-0.408597	1.8404	2.07e-09	0.524885	0.437186	0.455737	0.327516	0.384708	0.950403	0.865288	0.684871	0.0726437	2.89e-09	0.754568	0.622099	0.762871	0.571752	0.890587	0.999817	0.999988	0.856434	0.376244	6735.06	4.58e-65
1539	DUSP8	1850_at	1850	7.51136	6.03598	-0.0404741	0.0207525	0.0437956	0.0945355	0.526624	0.0539526	-0.109485	0.00484351	0.00739417	0.0506504	5.79694	-0.458761	0.252104	0.534293	0.642394	1.2853	0.458974	-0.730424	1.82856	2.82308	0.776825	6.53e-07	0.648646	0.802125	0.595806	0.523923	0.205355	0.648494	0.468971	0.0741924	0.00709547	0.441384	1.4e-06	0.999864	0.999674	0.992221	0.749939	0.299554	0.999844	0.783542	0.999021	0.69619	0.960692	6258.77	5.87e-67	9.07833	10.9864	0.00244528	-0.0877451	-0.0040141	-2.17719	0.00160441	-0.00572324	0.0506326	0.0892416	0.0794128	13.6291	0.0437255	-0.884986	-2.77774	-2.87574	0.365895	-0.117781	0.327922	1.55403	1.62679	3.55e-17	0.965326	0.381105	0.00809046	0.00625605	0.716244	0.906792	0.744568	0.127536	0.111116	2.44e-16	0.986222	0.574036	0.177161	0.0588761	0.950056	0.999817	0.999988	0.406311	0.448235	20734.1	1.61e-75
1540	LOC101929165	101929165_at	101929165	NA	NA	NA	NA	NA	NA	NA	NA	NA	NA	NA	NA	NA	NA	NA	NA	NA	NA	NA	NA	NA	NA	NA	NA	NA	NA	NA	NA	NA	NA	NA	NA	NA	NA	NA	NA	NA	NA	NA	NA	NA	NA	NA	NA	NA	NA	NA	5.20874	4.661	0.0410822	0.0596501	0.00140757	0.141655	-0.00296589	-0.00794108	-0.110725	0.023415	0.00883955	5.50905	0.699918	0.573206	0.928025	0.178268	-0.644442	-0.155703	-0.683239	0.388483	0.172527	1.9e-06	0.487762	0.569502	0.358594	0.859353	0.522725	0.876998	0.498135	0.699583	0.863835	2.2e-06	0.731625	0.728241	0.700183	0.931266	0.914147	0.999817	0.999988	0.864091	0.95823	6195.45	2.73e-64
1540	DUSP9	1852_at	1852	6.33994	8.37501	-0.0110453	0.0291414	-0.0579639	-0.0895013	-1.72178	-0.104361	0.0797484	-0.000301304	-0.00107939	0.0200279	10.6084	-0.165119	0.466907	-0.93265	-0.802136	-5.54234	-1.17092	0.701702	-0.150026	-0.54353	0.405123	9.44e-14	0.8696	0.642851	0.356048	0.42675	1.54e-06	0.247882	0.486529	0.881424	0.589486	0.687334	1.22e-12	0.999864	0.999674	0.988095	0.6779	0.0010528	0.999844	0.792743	0.999021	0.899809	0.971056	7757.78	5.03e-69	6.97148	11.0945	-0.123807	-0.313671	-0.0021537	-3.69084	-0.000162023	0.0652875	0.112051	-0.135673	-0.0142912	7.36361	-1.18447	-1.69262	-0.79737	-2.60826	-0.0197693	0.718843	0.388265	-1.26403	-0.156633	3.93e-09	0.242757	0.09779	0.429634	0.0124783	0.984319	0.476141	0.699743	0.213055	0.87627	5.35e-09	0.553154	0.266311	0.747816	0.0884725	0.996076	0.999817	0.999988	0.508415	0.96248	3501.42	5.49e-59
1541	DUT	1854_at	1854	7.60675	2.52368	0.27001	0.165412	0.362638	0.675189	0.868223	0.0844222	-0.0754937	0.00186403	-0.00454212	0.0578535	1.59402	2.01278	1.32155	2.90958	3.01745	1.39362	0.472324	-0.331236	0.462817	-1.14051	0.58355	0.118032	0.0502302	0.193092	0.00563809	0.00421136	0.170374	0.63901	0.742026	0.645757	0.260191	0.562478	0.123946	0.999864	0.999674	0.911541	0.0519645	0.259645	0.999844	0.909526	0.999021	0.792412	0.962543	2777.98	3.85e-59	8.14117	6.92503	0.0562135	0.161856	0.00329835	-0.0103708	-0.00674185	-0.0431252	0.00899692	0.0149921	0.0302397	9.7278	1.13823	1.84852	2.58453	-0.0155114	-1.74102	-1.00495	0.0659805	0.295622	0.701455	2.06e-12	0.261351	0.0714371	0.013243	0.987696	0.0888596	0.320564	0.9477	0.768947	0.486812	4.27e-12	0.567836	0.224617	0.212705	0.994734	0.876285	0.999817	0.999988	0.900651	0.799352	21378.8	8.33e-76
1541	LOC101929172	101929172_at	101929172	NA	NA	NA	NA	NA	NA	NA	NA	NA	NA	NA	NA	NA	NA	NA	NA	NA	NA	NA	NA	NA	NA	NA	NA	NA	NA	NA	NA	NA	NA	NA	NA	NA	NA	NA	NA	NA	NA	NA	NA	NA	NA	NA	NA	NA	NA	NA	7.23164	7.44228	-0.0401302	-0.00955964	0.00027816	-0.29528	0.000660665	-0.0505705	-0.0225799	0.0018149	0.0552949	9.68246	-0.752569	-0.101117	0.201867	-0.409031	0.158012	-1.09143	-0.153366	0.0331446	1.18794	2.37e-12	0.455825	0.91993	0.840976	0.684555	0.87519	0.281183	0.87883	0.973713	0.241402	4.86e-12	0.711143	0.956385	0.944186	0.833233	0.978331	0.999817	0.999988	0.990053	0.615086	14469	3.56e-72
1542	LOC101929174	101929174_at	101929174	NA	NA	NA	NA	NA	NA	NA	NA	NA	NA	NA	NA	NA	NA	NA	NA	NA	NA	NA	NA	NA	NA	NA	NA	NA	NA	NA	NA	NA	NA	NA	NA	NA	NA	NA	NA	NA	NA	NA	NA	NA	NA	NA	NA	NA	NA	NA	5.6116	8.23694	-0.157013	-0.278116	-0.00287235	-0.89158	-0.000475093	-0.132003	-0.140634	-0.181369	-0.0616825	7.51119	-2.06383	-2.06192	-1.46107	-0.865656	-0.0796437	-1.99686	-0.669516	-2.32159	-0.928826	2.41e-09	0.0451248	0.0453155	0.151292	0.391501	0.936892	0.0522195	0.506759	0.0250792	0.358184	3.36e-09	0.33355	0.17451	0.508424	0.628062	0.989032	0.999817	0.999988	0.215277	0.715778	4281.31	7.43e-61
1542	DVL1	1855_at	1855	6.2158	7.66786	-0.00881191	-0.0149442	-0.0599844	-0.0411353	-1.54108	0.0512726	-0.305511	0.0013504	0.00189148	0.00555959	5.18412	-0.0703119	-0.1278	-0.515154	-0.196775	-2.64777	0.307051	-1.43482	0.358891	0.508375	0.0600251	5.14e-06	0.944261	0.898885	0.609002	0.844902	0.0111769	0.760241	0.158351	0.721379	0.613709	0.952405	9.35e-06	0.999864	0.999674	0.993428	0.935349	0.0336645	0.999844	0.528647	0.999021	0.905076	0.996341	2124.38	1.46e-56	9.11605	11.706	-0.0302051	-0.11314	-0.00242221	-3.16469	-0.00122465	0.0371623	0.188653	-0.165742	-0.0477201	14.4993	-0.539277	-1.13934	-1.67355	-4.17359	-0.278856	0.763588	1.21991	-2.88171	-0.97604	3.97e-18	0.592488	0.260892	0.101507	0.00014384	0.781697	0.449298	0.229172	0.00615796	0.334524	3.82e-17	0.794941	0.458606	0.438633	0.00775066	0.961922	0.999817	0.999988	0.124332	0.697243	20842.3	1.44e-75
1543	DVL3	1857_at	1857	6.15841	6.85323	-0.0696827	-0.0514135	-0.200984	-0.174882	0.461727	-0.0802657	-0.0376013	-0.00128977	0.00565356	-0.0196015	6.46983	-0.776389	-0.613948	-2.41021	-1.16814	1.10774	-0.671199	-0.246586	-0.478639	2.12179	-0.295512	6.63e-08	0.441638	0.542385	0.0201534	0.248987	0.273945	0.505573	0.806366	0.634546	0.0394754	0.768981	1.74e-07	0.999864	0.999674	0.917697	0.514303	0.374641	0.999844	0.936925	0.999021	0.699494	0.978442	4065.21	8.36e-63	8.72759	9.12506	-0.0231002	0.0187353	0.00121261	-1.0537	-0.000280165	-0.00523678	0.0291245	-0.00983898	-0.112984	11.5534	-0.421583	0.192856	0.856419	-1.42047	-0.0652105	-0.109991	0.192512	-0.174865	-2.36221	9.54e-15	0.675437	0.847983	0.396532	0.162709	0.94831	0.91293	0.848251	0.86201	0.022781	3.22e-14	0.843594	0.912697	0.724731	0.388999	0.990909	0.999817	0.999988	0.945246	0.225311	19959.6	3.63e-75
1543	CTD-2297D10.2	101929176_at	101929176	NA	NA	NA	NA	NA	NA	NA	NA	NA	NA	NA	NA	NA	NA	NA	NA	NA	NA	NA	NA	NA	NA	NA	NA	NA	NA	NA	NA	NA	NA	NA	NA	NA	NA	NA	NA	NA	NA	NA	NA	NA	NA	NA	NA	NA	NA	NA	5.45487	6.00292	-0.0282104	-0.111596	-0.000570798	0.217593	0.00488191	0.0405462	0.0872926	0.0366297	0.0888949	9.88858	-0.669847	-1.49459	-0.5245	0.381645	1.4784	1.10801	0.750718	0.847003	2.41812	1.26e-12	0.50655	0.142353	0.602635	0.704611	0.146617	0.274042	0.456927	0.401701	0.0199271	2.71e-12	0.744069	0.325247	0.842254	0.845054	0.876285	0.999817	0.999988	0.671414	0.214963	13199.2	2.54e-71
1544	LINC02673	101929180_at	101929180	NA	NA	NA	NA	NA	NA	NA	NA	NA	NA	NA	NA	NA	NA	NA	NA	NA	NA	NA	NA	NA	NA	NA	NA	NA	NA	NA	NA	NA	NA	NA	NA	NA	NA	NA	NA	NA	NA	NA	NA	NA	NA	NA	NA	NA	NA	NA	7.54717	9.24191	-0.0873146	-0.253791	-0.00141398	-0.0501576	0.00836926	-0.0749128	-0.0945888	-0.00817325	0.113732	10.1523	-1.38256	-2.26663	-0.86644	-0.0586653	1.69013	-1.36514	-0.542463	-0.126031	2.06307	5.69e-13	0.173965	0.0285198	0.391076	0.953491	0.0982691	0.179335	0.590311	0.900297	0.0452008	1.31e-12	0.484914	0.138082	0.721069	0.979241	0.876285	0.999817	0.999988	0.962158	0.30852	11236.8	7.98e-70
1544	DYRK1A	1859_at	1859	6.07678	6.10563	0.012641	0.011356	0.0266718	-0.0804914	0.460597	-0.0382625	-0.230964	8.02e-06	0.0031244	0.0118043	9.51214	0.232427	0.223786	0.527836	-0.887265	1.82357	-0.528015	-2.49954	0.00491293	1.93507	0.293682	2.81e-12	0.817275	0.823951	0.600243	0.37972	0.0749569	0.60012	0.0162054	0.996102	0.0593712	0.77037	2.29e-11	0.999864	0.999674	0.99271	0.635343	0.136806	0.999844	0.22171	0.999971	0.714594	0.978442	10778	3.43e-72	7.105	7.23881	0.00124248	-0.0327517	-6.77e-05	0.100972	0.00213818	0.0168927	0.0586111	0.00675533	-0.0122157	18.8998	0.0467601	-0.695225	-0.0986268	0.280693	1.02628	0.731659	0.79891	0.24758	-0.526667	2.11e-22	0.962922	0.490669	0.921895	0.780297	0.310521	0.468361	0.42875	0.805642	0.601142	1.58e-20	0.985274	0.665378	0.972092	0.888598	0.886811	0.999817	0.999988	0.918356	0.858318	56247.4	8.39e-85
1545	AGTR2	186_at	186	2.94158	4.32698	0.0650319	0.0650521	-0.00942561	-0.0884982	-1.05541	-0.0162829	0.114478	0.0005468	-0.00165433	0.0810045	3.94123	0.699087	0.74949	-0.109057	-0.570344	-2.443	-0.131372	0.724327	0.195782	-0.599035	1.17827	0.000284014	0.488146	0.457517	0.913649	0.571321	0.0186133	0.896075	0.472667	0.845674	0.552196	0.244969	0.000392343	0.999864	0.999674	0.99979	0.782786	0.0482088	0.999844	0.786185	0.999021	0.891204	0.960692	864.083	6.31e-48	5.16411	6.07397	-0.0328538	-0.138644	-0.000820456	0.0255972	0.00287841	-0.00751224	0.0321589	-0.0143461	0.0223183	14.3426	-1.11824	-2.6617	-1.08069	0.0643563	1.24951	-0.29427	0.396446	-0.475522	0.870254	5.86e-18	0.269695	0.0109021	0.28588	0.948986	0.218264	0.769973	0.693744	0.636831	0.389012	5.27e-17	0.574737	0.0854682	0.645024	0.977185	0.876285	0.999817	0.999988	0.829107	0.740227	24306.1	5.34e-77
1545	LINC01647	101929181_at	101929181	NA	NA	NA	NA	NA	NA	NA	NA	NA	NA	NA	NA	NA	NA	NA	NA	NA	NA	NA	NA	NA	NA	NA	NA	NA	NA	NA	NA	NA	NA	NA	NA	NA	NA	NA	NA	NA	NA	NA	NA	NA	NA	NA	NA	NA	NA	NA	5.53463	6.73942	-0.0453403	-0.130139	-0.00176611	-0.416466	-0.00152048	-0.0335378	0.0243506	-0.038422	0.0538549	9.01314	-0.874045	-1.41502	-1.31754	-0.59303	-0.373821	-0.744061	0.170017	-0.721297	1.18935	1.9e-11	0.386968	0.164291	0.194662	0.556279	0.710381	0.460902	0.865797	0.474646	0.240854	3.38e-11	0.663141	0.353099	0.559048	0.75229	0.949002	0.999817	0.999988	0.7271	0.614609	8955.87	1.03e-67
1546	TOR1A	1861_at	1861	8.17623	6.10611	0.107679	0.0790813	0.0958898	0.202003	0.631197	-0.00605269	-0.168913	0.00269131	0.00402766	0.00273541	6.85461	1.42661	1.12292	1.36738	1.60447	1.80068	-0.0601855	-1.3172	1.18763	1.79744	0.0490377	1.79e-08	0.160691	0.26751	0.178394	0.115705	0.0785522	0.952278	0.194535	0.241299	0.0790732	0.961109	5.38e-08	0.999864	0.999674	0.982205	0.342167	0.141716	0.999844	0.57686	0.999021	0.732822	0.996341	10130.9	1.35e-71	8.48945	5.53389	0.0543673	0.328221	0.000874118	1.51129	-0.00349174	-0.021926	-0.0130195	0.12473	0.0634295	8.41303	1.19139	4.05686	0.741281	2.4463	-0.975874	-0.55297	-0.103334	2.66178	1.59237	1.28e-10	0.24006	0.000206591	0.462568	0.0186145	0.334606	0.583159	0.91818	0.0108999	0.118656	2.04e-10	0.550657	0.0152655	0.7665	0.111906	0.886811	0.999817	0.999988	0.160122	0.461435	27231.2	4.68e-78
1546	LOC101929188	101929188_at	101929188	NA	NA	NA	NA	NA	NA	NA	NA	NA	NA	NA	NA	NA	NA	NA	NA	NA	NA	NA	NA	NA	NA	NA	NA	NA	NA	NA	NA	NA	NA	NA	NA	NA	NA	NA	NA	NA	NA	NA	NA	NA	NA	NA	NA	NA	NA	NA	4.67401	4.1262	0.00384114	-0.00190082	-0.00049617	1.02495	0.00271658	-0.00658651	0.0024059	0.0822039	0.0631864	7.97249	0.106979	-0.0298598	-0.534768	2.10857	0.964933	-0.211115	0.0242689	2.22954	2.01603	5.32e-10	0.915305	0.976318	0.595575	0.0408679	0.339994	0.833799	0.980751	0.031073	0.0500961	7.88e-10	0.963828	0.986079	0.838816	0.174995	0.886811	0.999817	0.999988	0.23253	0.322022	13332.4	2.05e-71
1547	ATP13A4-AS1	101929198_at	101929198	NA	NA	NA	NA	NA	NA	NA	NA	NA	NA	NA	NA	NA	NA	NA	NA	NA	NA	NA	NA	NA	NA	NA	NA	NA	NA	NA	NA	NA	NA	NA	NA	NA	NA	NA	NA	NA	NA	NA	NA	NA	NA	NA	NA	NA	NA	NA	4.4123	6.2899	-0.0705334	-0.250833	-0.000972238	-0.279522	0.00281441	-0.0218953	-0.12935	-0.103994	-0.102346	11.8836	-1.92085	-3.85292	-1.02463	-0.562292	0.977509	-0.686238	-1.27584	-2.75798	-3.19304	3.78e-15	0.0614223	0.00038541	0.311289	0.576848	0.333805	0.496261	0.208886	0.0085161	0.00263907	1.42e-14	0.353875	0.0185331	0.665798	0.767299	0.886811	0.999817	0.999988	0.142092	0.07637	11361.8	6.3e-70
1547	E2F1	1869_at	1869	5.96133	6.23462	0.0252829	-0.0213883	0.0292475	0.124704	-1.23225	-0.0568906	0.0941676	0.00085075	-0.00336911	0.0586971	7.39257	0.35381	-0.320789	0.440527	1.04622	-3.7131	-0.597517	0.77563	0.396539	-1.58812	1.11145	2.91e-09	0.725157	0.749876	0.661694	0.301126	0.000569107	0.553199	0.442082	0.693608	0.119361	0.27236	1.04e-08	0.999864	0.999674	0.996374	0.565297	0.00517706	0.999844	0.770325	0.999021	0.742736	0.960692	6009.03	1.45e-66	7.3521	8.41756	-0.0308239	-0.0942581	-0.00108838	-0.766337	0.00144912	-0.033826	-0.0461992	0.0282941	0.0473876	15.6471	-0.825903	-1.42452	-1.12854	-1.51673	0.495203	-1.04308	-0.448342	0.738284	1.45459	2.52e-19	0.413435	0.161542	0.265373	0.13668	0.622988	0.302761	0.656166	0.464368	0.153071	4.05e-18	0.68262	0.34931	0.625558	0.351545	0.933155	0.999817	0.999988	0.719303	0.5102	30530.1	4.05e-79
1548	APLNR	187_at	187	4.8894	2.81055	-0.00842485	0.0169874	0.0675217	0.480695	-1.05515	0.0995309	0.177018	1.02e-05	-0.00179624	-0.0538553	3.60052	-0.127378	0.275269	1.09879	4.35711	-3.43513	1.12942	1.57528	0.00516013	-0.914786	-1.10177	0.000796881	0.899217	0.784387	0.277786	7.69e-05	0.00129582	0.264789	0.122295	0.995906	0.365249	0.276502	0.00104054	0.999864	0.999674	0.988095	0.00395418	0.00815515	0.999844	0.481246	0.999971	0.828886	0.960692	4720.87	3.04e-64	9.05588	6.84369	-0.0610776	0.0115462	0.0189215	2.07702	-0.00693874	-0.180233	0.0896898	-0.435486	-0.0663159	2.4551	-0.315832	0.033676	3.78641	0.793346	-0.457605	-1.07259	0.167977	-2.19298	-0.39285	0.0182212	0.753663	0.973292	0.000471078	0.431949	0.649549	0.289461	0.867392	0.0337875	0.696378	0.0188136	0.885118	0.984281	0.067687	0.661235	0.936416	0.999817	0.999988	0.240421	0.896855	1728.09	1.97e-52
1548	LOC101929200	101929200_at	101929200	NA	NA	NA	NA	NA	NA	NA	NA	NA	NA	NA	NA	NA	NA	NA	NA	NA	NA	NA	NA	NA	NA	NA	NA	NA	NA	NA	NA	NA	NA	NA	NA	NA	NA	NA	NA	NA	NA	NA	NA	NA	NA	NA	NA	NA	NA	NA	4.9966	5.72907	-0.00448556	-0.0222847	-0.000996642	-1.00279	0.00031731	0.0178489	0.0780711	-0.0564292	0.00894576	15.2446	-0.172045	-0.482103	-1.47932	-2.84108	0.155219	0.787883	1.08455	-2.10773	0.393077	6.53e-19	0.864212	0.632187	0.146373	0.00685537	0.877378	0.435103	0.284188	0.0409447	0.696212	8.74e-18	0.939932	0.7729	0.501295	0.062285	0.978503	0.999817	0.999988	0.257677	0.896855	28895.6	1.31e-78
1549	E2F2	1870_at	1870	4.21212	4.78885	-0.0563972	-0.123249	-0.0904081	0.0492336	-0.971671	-0.0712395	0.114608	0.000898845	-0.0021043	0.0129056	4.79774	-0.66684	-1.56187	-1.15056	0.348998	-2.47388	-0.632195	0.797604	0.353988	-0.838102	0.206477	1.85e-05	0.508328	0.125424	0.256075	0.728742	0.0172607	0.530504	0.429349	0.725025	0.406465	0.837363	3.08e-05	0.999864	0.999674	0.988095	0.878538	0.0457947	0.999844	0.76474	0.999021	0.846126	0.981563	2142.24	1.21e-56	7.05296	7.90383	-0.0501326	-0.0822396	-0.00134895	-0.515172	0.00467391	-0.00700053	0.00175692	0.0034096	0.0534047	14.4442	-1.3206	-1.22191	-1.37512	-1.00242	1.57024	-0.21223	0.0167624	0.0874659	1.61163	4.55e-18	0.193647	0.228424	0.176243	0.321769	0.123717	0.832934	0.986704	0.930709	0.114387	4.26e-17	0.504954	0.423184	0.536731	0.567105	0.876285	0.999817	0.999988	0.973898	0.454594	27156.3	4.97e-78
1549	LOC101929201	101929201_at	101929201	NA	NA	NA	NA	NA	NA	NA	NA	NA	NA	NA	NA	NA	NA	NA	NA	NA	NA	NA	NA	NA	NA	NA	NA	NA	NA	NA	NA	NA	NA	NA	NA	NA	NA	NA	NA	NA	NA	NA	NA	NA	NA	NA	NA	NA	NA	NA	5.87335	6.14596	-0.0720358	-0.028058	-0.00179356	0.15643	0.00047339	-0.0294005	-0.0287682	-0.0439184	0.0203799	9.30474	-1.57202	-0.345361	-1.51469	0.252162	0.131754	-0.738397	-0.227382	-0.933343	0.509503	7.61e-12	0.123303	0.731514	0.137196	0.802122	0.895796	0.464299	0.821209	0.355874	0.613014	1.44e-11	0.431083	0.839504	0.490574	0.89997	0.980352	0.999817	0.999988	0.637012	0.863015	12925	3.99e-71
1550	E2F3	1871_at	1871	3.84162	5.0231	0.178335	0.115932	0.0861984	-0.153306	-0.633311	-0.236221	-0.181992	0.00246645	0.00236881	0.161255	5.1522	2.15882	1.50412	1.1231	-1.11259	-1.65079	-2.14617	-1.29671	0.994471	0.965907	2.64134	5.71e-06	0.0363117	0.139635	0.267435	0.271876	0.105843	0.0373664	0.201435	0.325386	0.339326	0.0113612	1.03e-05	0.999864	0.999674	0.988095	0.538276	0.179327	0.999844	0.584284	0.999021	0.821171	0.960692	1869.09	2.48e-55	8.06973	10.0928	-0.110343	-0.078809	-0.00549364	-1.70297	-0.0088106	-0.0731747	-0.028313	-0.209748	-0.112116	12.9241	-2.0367	-0.820474	-3.92408	-2.32187	-2.07407	-1.55442	-0.189279	-3.77021	-2.37074	2.23e-16	0.0478905	0.416488	0.000310462	0.0250632	0.0441182	0.127442	0.850768	0.000494568	0.0223229	1.2e-15	0.338067	0.605505	0.0554297	0.132498	0.876285	0.999817	0.999988	0.0414868	0.224239	17456.7	6.39e-74
1550	LOC101929210	101929210_at	101929210	NA	NA	NA	NA	NA	NA	NA	NA	NA	NA	NA	NA	NA	NA	NA	NA	NA	NA	NA	NA	NA	NA	NA	NA	NA	NA	NA	NA	NA	NA	NA	NA	NA	NA	NA	NA	NA	NA	NA	NA	NA	NA	NA	NA	NA	NA	NA	4.24723	4.47421	-0.0317993	0.0139545	-0.000540591	-0.422527	-0.00207632	-0.0278668	0.128217	-0.0333027	-0.0184021	12.6237	-1.29325	0.3201	-0.850804	-1.26931	-1.07695	-1.3043	1.88862	-1.31895	-0.857367	4.98e-16	0.202855	0.750448	0.399609	0.211185	0.287533	0.199097	0.0657266	0.194193	0.396014	2.41e-15	0.514538	0.852186	0.726568	0.451794	0.883728	0.999817	0.999988	0.490194	0.744779	23472.9	1.13e-76
1551	SMIM2-AS1	101929212_at	101929212	NA	NA	NA	NA	NA	NA	NA	NA	NA	NA	NA	NA	NA	NA	NA	NA	NA	NA	NA	NA	NA	NA	NA	NA	NA	NA	NA	NA	NA	NA	NA	NA	NA	NA	NA	NA	NA	NA	NA	NA	NA	NA	NA	NA	NA	NA	NA	4.55976	5.94562	-0.0140224	-0.102491	-0.00158926	-1.25732	0.00173249	0.0320539	0.0665069	-0.00247979	0.0150626	7.33231	-0.249265	-1.02762	-1.09327	-1.65094	0.392776	0.655761	0.428192	-0.0429278	0.306743	4.36e-09	0.804347	0.309897	0.280384	0.106064	0.696432	0.515485	0.670657	0.965959	0.760525	5.92e-09	0.911452	0.507474	0.63949	0.302834	0.945268	0.999817	0.999988	0.98662	0.923067	5169.3	1.32e-62
1551	E2F4	1874_at	1874	7.20858	5.73825	-0.0367088	-0.0729348	0.00327898	0.275743	-0.294055	0.0176171	0.102681	0.000713543	-0.000462798	-0.0058069	8.45347	-0.638239	-1.35909	0.061361	2.87419	-1.10088	0.229887	1.05079	0.413213	-0.271038	-0.136612	8.51e-11	0.526599	0.180987	0.951347	0.00619692	0.276887	0.819236	0.299046	0.681441	0.787619	0.891955	4.55e-10	0.999864	0.999674	0.99979	0.0643862	0.377919	0.999844	0.675242	0.999021	0.94682	0.992254	13560.8	2.1e-74	9.62851	9.907	-0.0193497	-0.0176042	0.000203813	-0.531959	0.00377925	0.0123823	0.0771971	0.10666	0.121366	15.8815	-0.447115	-0.22944	0.182253	-0.907969	1.11375	0.329286	0.64607	2.40013	3.21274	1.46e-19	0.657045	0.819619	0.856244	0.368974	0.271598	0.743544	0.52168	0.0208082	0.00249768	2.6e-18	0.833996	0.896772	0.949203	0.608511	0.878827	0.999817	0.999988	0.201301	0.0746818	38943.9	2.2e-81
1552	DDX59-AS1	101929224_at	101929224	NA	NA	NA	NA	NA	NA	NA	NA	NA	NA	NA	NA	NA	NA	NA	NA	NA	NA	NA	NA	NA	NA	NA	NA	NA	NA	NA	NA	NA	NA	NA	NA	NA	NA	NA	NA	NA	NA	NA	NA	NA	NA	NA	NA	NA	NA	NA	5.05803	6.96739	-0.185343	0.0487558	0.00155189	-3.88754	-0.0114196	-0.166419	-0.325274	-0.0782933	-0.060188	4.97074	-1.906	0.282799	0.617595	-2.95303	-1.49773	-1.96958	-1.21151	-0.78407	-0.709072	1.12e-05	0.063375	0.778693	0.540112	0.00509126	0.141537	0.055375	0.23234	0.437313	0.482121	1.26e-05	0.355964	0.870509	0.80991	0.0524061	0.876285	0.999817	0.999988	0.698538	0.79662	2130.35	2.25e-54
1552	E2F5	1875_at	1875	4.74732	3.65226	0.0945168	-0.00462858	0.0018867	0.216016	-0.382109	-0.0160725	0.0177984	0.00122804	-0.000746739	0.042389	4.95361	1.51296	-0.0794082	0.0325058	2.07301	-1.31705	-0.193094	0.167691	0.654745	-0.402635	0.918128	1.1e-05	0.137381	0.937065	0.974214	0.0440095	0.194585	0.847767	0.867588	0.516012	0.68915	0.363516	1.9e-05	0.999864	0.999674	0.99979	0.203639	0.287275	0.999844	0.957178	0.999021	0.924644	0.960692	4985.92	9.06e-65	5.6321	5.74877	-0.0277743	0.00750824	-0.00117968	0.00171791	-0.00589838	-0.048731	0.119297	-0.0110003	0.0193856	8.24843	-0.574426	0.0875864	-0.944177	0.00262446	-1.55582	-1.1599	0.893624	-0.221555	0.45931	2.18e-10	0.568684	0.930614	0.350374	0.997918	0.127108	0.252512	0.376516	0.825713	0.648334	3.36e-10	0.780961	0.961923	0.694491	0.99919	0.876285	0.999817	0.999988	0.928752	0.878093	10674.6	2.39e-69
1553	GPR183	1880_at	1880	3.06492	3.73872	-0.000927998	0.131684	-0.121167	0.10502	-1.6306	-0.0457818	-0.0433485	0.00141477	-0.000723227	-0.0205092	3.47159	-0.0101698	1.54667	-1.42918	0.689973	-3.84775	-0.376551	-0.279607	0.516403	-0.266971	-0.30412	0.00116514	0.991931	0.129047	0.159956	0.493804	0.000378352	0.708302	0.781078	0.608137	0.790729	0.762458	0.00149149	0.999864	0.999674	0.967828	0.725769	0.00419622	0.999844	0.925592	0.999021	0.947251	0.978442	976.328	4.26e-49	5.21833	6.4286	-0.133925	-0.120395	-8.4e-05	-0.461811	-0.00699027	-0.0261897	-0.102144	-0.214974	-0.0282678	6.12687	-1.83984	-0.932896	-0.0446666	-0.468629	-1.22475	-0.414069	-0.508235	-2.876	-0.444881	2.42e-07	0.0727282	0.356102	0.964581	0.641711	0.227363	0.68089	0.613896	0.00625183	0.658645	2.94e-07	0.365814	0.549808	0.988069	0.808602	0.877264	0.999817	0.999988	0.124524	0.88266	4044.26	2.51e-60
1553	MCM8-AS1	101929225_at	101929225	NA	NA	NA	NA	NA	NA	NA	NA	NA	NA	NA	NA	NA	NA	NA	NA	NA	NA	NA	NA	NA	NA	NA	NA	NA	NA	NA	NA	NA	NA	NA	NA	NA	NA	NA	NA	NA	NA	NA	NA	NA	NA	NA	NA	NA	NA	NA	5.4349	6.52645	-0.0343374	-0.0860606	-0.0009769	-0.972708	0.00315253	0.0417779	0.110493	-0.0179311	0.00289889	12.493	-0.947438	-1.33935	-1.04311	-1.9825	1.10937	1.32665	1.10421	-0.48181	0.0916326	7.09e-16	0.34873	0.187519	0.302749	0.0538604	0.273459	0.191655	0.275667	0.632393	0.927417	3.28e-15	0.634924	0.37901	0.658369	0.205289	0.878888	0.999817	0.999988	0.826385	0.979515	17692.7	4.8e-74
1554	ECE1	1889_at	1889	7.66732	9.62994	0.0082607	-0.0163936	-0.035043	-0.119117	-1.45644	-0.0498984	0.154361	-0.000578541	-0.000464853	0.0786228	8.29168	0.0839448	-0.178546	-0.383282	-0.725688	-3.18688	-0.380566	0.923261	-0.195817	-0.159117	1.08108	1.45e-10	0.933478	0.859107	0.703341	0.471841	0.00263453	0.705341	0.360865	0.845647	0.874299	0.285504	7.34e-10	0.999864	0.999674	0.996613	0.709682	0.0126136	0.999844	0.719927	0.999021	0.970099	0.960692	5241.81	2.99e-65	8.71324	12.945	-0.155949	-0.361359	-0.0029197	-3.31336	0.00471329	0.0401557	0.0713824	-0.0281077	0.0164389	14.4929	-2.5167	-3.28923	-1.8234	-3.9497	0.970079	0.745796	0.417226	-0.44173	0.303917	4.04e-18	0.0156716	0.00201403	0.075225	0.000287113	0.337453	0.459863	0.678597	0.660906	0.762662	3.87e-17	0.275582	0.0376999	0.393889	0.0110675	0.886811	0.999817	0.999988	0.842459	0.92368	15559.6	7.51e-73
1554	LOC101929229	101929229_at	101929229	NA	NA	NA	NA	NA	NA	NA	NA	NA	NA	NA	NA	NA	NA	NA	NA	NA	NA	NA	NA	NA	NA	NA	NA	NA	NA	NA	NA	NA	NA	NA	NA	NA	NA	NA	NA	NA	NA	NA	NA	NA	NA	NA	NA	NA	NA	NA	5.40734	8.41238	-0.0730264	-0.279122	-0.00230465	-2.14093	0.00603528	0.0391564	0.0726091	-0.0553425	0.0346897	12.1228	-1.51691	-3.27025	-1.8526	-3.28496	1.59887	0.936071	0.546266	-1.1195	0.825497	1.95e-15	0.136635	0.00212496	0.0708377	0.00203849	0.1172	0.354484	0.587717	0.269164	0.413663	7.94e-15	0.448876	0.0387119	0.388742	0.0309282	0.876285	0.999817	0.999988	0.567924	0.757464	9929.6	1.13e-68
1555	PACRG-AS2	101929239_at	101929239	NA	NA	NA	NA	NA	NA	NA	NA	NA	NA	NA	NA	NA	NA	NA	NA	NA	NA	NA	NA	NA	NA	NA	NA	NA	NA	NA	NA	NA	NA	NA	NA	NA	NA	NA	NA	NA	NA	NA	NA	NA	NA	NA	NA	NA	NA	NA	4.75817	5.88422	-0.0474427	-0.118894	-0.00131867	-0.523941	0.00256593	-0.000528418	0.0464842	-0.0557392	0.0115183	12.9726	-1.50766	-2.13109	-1.62169	-1.22988	1.03995	-0.0193258	0.535022	-1.72496	0.41933	1.96e-16	0.138982	0.0388614	0.112209	0.225453	0.304196	0.984671	0.595401	0.0917434	0.677071	1.07e-15	0.451193	0.160913	0.455391	0.468573	0.885763	0.999817	0.999988	0.356006	0.889767	17988	3.36e-74
1555	AGXT	189_at	189	7.5116	9.12871	0.0845067	-0.0187988	0.0141889	-0.0564814	-1.74406	-0.127738	0.069513	0.00396426	-0.00212963	0.136778	7.29664	0.797192	-0.190064	0.144066	-0.319429	-3.54266	-0.904398	0.385965	1.24559	-0.676707	1.7459	4.02e-09	0.429585	0.850126	0.886101	0.7509	0.000945737	0.370669	0.701367	0.219453	0.502105	0.0877493	1.4e-08	0.999864	0.999674	0.99979	0.888994	0.00672795	0.999844	0.893001	0.999021	0.875877	0.960692	4335.87	2e-63	6.25236	7.19607	-0.053468	-0.102113	-0.00067305	-0.511115	0.00438377	-0.0113425	-0.0393422	-0.00349415	0.0258462	13.1784	-1.41143	-1.52038	-0.687555	-0.996622	1.47587	-0.344587	-0.376146	-0.0898237	0.781619	1.14e-16	0.165341	0.135763	0.495439	0.324544	0.147293	0.732091	0.708665	0.928846	0.438737	6.73e-16	0.477191	0.317488	0.784729	0.569387	0.876285	0.999817	0.999988	0.973086	0.773706	21431	7.91e-76
1556	TYMP	1890_at	1890	6.38911	9.15379	-0.0828248	0.0109163	0.0519227	-0.300233	-1.14117	0.153947	-0.0152108	0.00104919	-3.69e-05	-0.0201317	7.69526	-0.821751	0.116079	0.55447	-1.78582	-2.43795	1.14636	-0.0888264	0.346717	-0.0123387	-0.270267	1.05e-09	0.415612	0.908113	0.582042	0.0809643	0.0188433	0.257793	0.92962	0.730443	0.990211	0.788208	4.19e-09	0.999864	0.999674	0.992221	0.281662	0.0486353	0.999844	0.977638	0.999021	0.996518	0.978442	3470.36	2.78e-61	6.97615	6.71813	-0.0141638	0.0430165	0.00315057	-0.560946	-0.00301287	-0.0612478	0.171026	0.16563	0.218992	3.83542	-0.116557	0.199665	1.00333	-0.34098	-0.31621	-0.580063	0.509747	1.32734	2.06453	0.000406364	0.907756	0.842688	0.321335	0.734786	0.753379	0.564911	0.612845	0.191427	0.0450552	0.000435791	0.959583	0.909634	0.673402	0.862799	0.956754	0.999817	0.999988	0.487022	0.307956	2593.62	3.36e-56
1556	LINC02325	101929241_at	101929241	NA	NA	NA	NA	NA	NA	NA	NA	NA	NA	NA	NA	NA	NA	NA	NA	NA	NA	NA	NA	NA	NA	NA	NA	NA	NA	NA	NA	NA	NA	NA	NA	NA	NA	NA	NA	NA	NA	NA	NA	NA	NA	NA	NA	NA	NA	NA	6.07657	6.99232	-0.0708283	-0.119512	-0.00186889	-0.0225886	0.00535298	-0.0220938	-0.0903276	-0.0585129	-0.012951	7.36653	-1.07558	-1.02366	-1.09829	-0.0253381	1.03674	-0.386128	-0.49681	-0.865313	-0.225307	3.89e-09	0.288135	0.311744	0.278213	0.979903	0.305676	0.701313	0.621863	0.391687	0.822812	5.31e-09	0.5893	0.509038	0.637306	0.990721	0.88608	0.999817	0.999988	0.663693	0.943551	6699.33	5.13e-65
1557	LOC101929243	101929243_at	101929243	NA	NA	NA	NA	NA	NA	NA	NA	NA	NA	NA	NA	NA	NA	NA	NA	NA	NA	NA	NA	NA	NA	NA	NA	NA	NA	NA	NA	NA	NA	NA	NA	NA	NA	NA	NA	NA	NA	NA	NA	NA	NA	NA	NA	NA	NA	NA	7.77545	10.1318	-0.153114	-0.23579	0.0024832	-1.68138	-0.000117869	-0.0695999	-0.116976	-0.110356	-0.108043	10.2964	-2.24291	-1.94818	1.40768	-1.81932	-0.0220207	-1.17336	-0.62062	-1.57427	-1.81312	3.69e-13	0.0301302	0.0579648	0.166441	0.0758566	0.982534	0.247135	0.538138	0.122783	0.0768236	8.81e-13	0.304647	0.200264	0.526222	0.250959	0.995603	0.999817	0.999988	0.39981	0.385099	10208.4	6.23e-69
1557	ECH1	1891_at	1891	8.57301	10.3892	0.018709	-0.0332378	-0.0919027	-0.409609	0.832058	-0.160376	0.173781	-0.00103617	0.00373822	0.0213658	11.7093	0.248861	-0.473849	-1.31576	-3.26645	2.38318	-1.60109	1.36057	-0.45907	1.67493	0.384555	3.65e-15	0.804616	0.637931	0.195013	0.00210445	0.0215086	0.116455	0.180521	0.648425	0.100982	0.702404	7.65e-14	0.999864	0.999674	0.988095	0.0338892	0.0535365	0.999844	0.558278	0.999021	0.740597	0.971056	11228.5	1.38e-72	10.3167	12.6211	-0.0854649	-0.160828	0.00247649	-2.58344	-0.00231562	0.0157583	-0.0942229	-0.0851662	-0.132674	11.8985	-1.16139	-1.23271	1.30234	-2.59321	-0.401323	0.246448	-0.463747	-1.12705	-2.06545	3.62e-15	0.251913	0.224407	0.19976	0.0129584	0.690177	0.806513	0.645177	0.265995	0.0449649	1.37e-14	0.560773	0.419155	0.56658	0.0902275	0.943658	0.999817	0.999988	0.565074	0.307956	15465	8.56e-73
1558	LINC01231	101929247_at	101929247	NA	NA	NA	NA	NA	NA	NA	NA	NA	NA	NA	NA	NA	NA	NA	NA	NA	NA	NA	NA	NA	NA	NA	NA	NA	NA	NA	NA	NA	NA	NA	NA	NA	NA	NA	NA	NA	NA	NA	NA	NA	NA	NA	NA	NA	NA	NA	7.89321	9.02345	-0.0430116	-0.15651	-0.00144369	-0.211514	0.004201	-0.0057053	0.0575756	0.0733044	0.120827	12.4114	-0.852762	-1.75022	-1.10768	-0.309763	1.06226	-0.130181	0.413442	1.41533	2.74435	8.85e-16	0.398534	0.0872404	0.274181	0.758243	0.294069	0.897033	0.681345	0.164201	0.00882147	3.98e-15	0.670944	0.250138	0.633767	0.875691	0.884481	0.999817	0.999988	0.453825	0.139978	19267.9	7.72e-75
1558	ECHS1	1892_at	1892	8.93923	8.4114	-0.0322778	-0.0586093	0.00957488	0.113777	0.0184484	-0.0275776	0.152771	-0.00273139	-0.00235134	0.0132319	10.2073	-0.462277	-0.899632	0.147595	0.976906	0.0568924	-0.29643	1.28781	-1.30294	-1.13433	0.256421	3.21e-13	0.646142	0.373173	0.883331	0.333912	0.954886	0.768285	0.20449	0.199318	0.262748	0.798811	3.47e-12	0.999864	0.999674	0.99979	0.596344	0.968477	0.999844	0.587947	0.999021	0.793345	0.978442	14149.3	8.2e-75	10.519	10.669	-0.0029421	0.0278895	-0.000173673	-0.503151	-0.00206088	-0.0247623	-0.198489	-0.0113554	-0.0493574	17.8242	-0.0708502	0.378819	-0.161849	-0.895013	-0.632951	-0.686277	-1.73122	-0.266298	-1.36166	1.97e-21	0.943847	0.706694	0.872185	0.375782	0.53013	0.496236	0.0906107	0.791287	0.180423	8.69e-20	0.976555	0.823797	0.955875	0.613872	0.915952	0.999817	0.999988	0.911103	0.545867	50480.8	8.51e-84
1559	LOC101929248	101929248_at	101929248	NA	NA	NA	NA	NA	NA	NA	NA	NA	NA	NA	NA	NA	NA	NA	NA	NA	NA	NA	NA	NA	NA	NA	NA	NA	NA	NA	NA	NA	NA	NA	NA	NA	NA	NA	NA	NA	NA	NA	NA	NA	NA	NA	NA	NA	NA	NA	5.77491	7.24246	-0.0838909	-0.140724	-0.00187193	-0.800265	0.000914815	-0.0391911	-0.0125114	0.0337469	0.0406362	15.9549	-2.66389	-2.52045	-2.30032	-1.87708	0.370485	-1.43224	-0.143893	1.04357	1.47826	1.23e-19	0.0108414	0.0155272	0.0263643	0.0673279	0.712847	0.159333	0.886259	0.302539	0.146655	2.26e-18	0.266573	0.101083	0.27075	0.234357	0.949344	0.999817	0.999988	0.592715	0.500666	26456.9	8.69e-78
1559	ECM1	1893_at	1893	6.52174	3.00468	-0.0623577	-0.0920576	0.0261859	0.515464	0.0611437	0.0154417	0.0384256	0.0058079	0.00094378	0.0026147	3.55022	-0.869569	-1.37586	0.393026	4.30934	0.183595	0.161613	0.315387	2.69757	0.443312	0.0493364	0.000924865	0.389216	0.175772	0.696182	8.96e-05	0.855167	0.872345	0.753946	0.00983912	0.659694	0.960873	0.00120008	0.999864	0.999674	0.996613	0.00437805	0.895266	0.999844	0.914467	0.789071	0.918516	0.996341	7143.01	3.13e-68	8.51253	7.21802	0.0946361	0.19167	0.00142596	-0.0902696	0.00213454	-0.0281192	0.122752	-0.0528497	-0.060346	7.53468	1.42396	1.62668	0.830319	-0.10033	0.409621	-0.486935	0.668962	-0.774406	-1.04022	2.23e-09	0.161701	0.111139	0.410962	0.92055	0.684125	0.628787	0.507109	0.442944	0.304074	3.12e-09	0.473919	0.283302	0.735101	0.962408	0.943453	0.999817	0.999988	0.702533	0.673039	12907	4.11e-71
1560	EDA	1896_at	1896	6.63111	7.16879	0.0477998	-0.0192025	0.0777026	0.0617099	-1.16029	-0.0821182	0.150174	0.00236658	-0.0038601	0.0441706	8.01539	0.630758	-0.271577	1.1036	0.488191	-3.29687	-0.813286	1.16638	1.04016	-1.71578	0.788682	3.61e-10	0.531435	0.787207	0.275715	0.627819	0.00192989	0.420397	0.249691	0.303902	0.0931788	0.434492	1.64e-09	0.999864	0.999674	0.988095	0.820975	0.0103789	0.999844	0.635448	0.999021	0.740597	0.960692	6610.9	1.74e-67	6.24307	7.43739	-0.0634337	-0.182143	-0.000700185	-0.0672503	0.00719108	0.00702688	-0.0535929	-0.0277766	0.0402352	10.9024	-1.34035	-2.17078	-0.57254	-0.104964	1.93788	0.170878	-0.410145	-0.571559	0.973953	6.18e-14	0.187199	0.0355358	0.569949	0.916895	0.0592477	0.865124	0.683743	0.570608	0.335548	1.73e-13	0.498183	0.154112	0.825192	0.960494	0.876285	0.999817	0.999988	0.788854	0.697696	13691	1.16e-71
1560	LOC101929255	101929255_at	101929255	NA	NA	NA	NA	NA	NA	NA	NA	NA	NA	NA	NA	NA	NA	NA	NA	NA	NA	NA	NA	NA	NA	NA	NA	NA	NA	NA	NA	NA	NA	NA	NA	NA	NA	NA	NA	NA	NA	NA	NA	NA	NA	NA	NA	NA	NA	NA	4.9802	4.98568	-0.0212868	-0.0167023	0.00169211	-0.133759	0.00599561	0.0537242	0.0528508	-0.00848216	-0.0437271	8.11647	-0.499515	-0.221066	1.53661	-0.231852	1.79435	1.45089	0.449183	-0.193834	-1.1755	3.33e-10	0.619973	0.826092	0.131742	0.817757	0.0798166	0.154095	0.655564	0.847222	0.246286	5.05e-10	0.811778	0.900494	0.48398	0.90851	0.876285	0.999817	0.999988	0.940187	0.619662	10745.4	2.08e-69
1561	LINC01920	101929260_at	101929260	NA	NA	NA	NA	NA	NA	NA	NA	NA	NA	NA	NA	NA	NA	NA	NA	NA	NA	NA	NA	NA	NA	NA	NA	NA	NA	NA	NA	NA	NA	NA	NA	NA	NA	NA	NA	NA	NA	NA	NA	NA	NA	NA	NA	NA	NA	NA	6.15375	6.51197	-0.0580214	-0.0516656	-0.000261468	-0.0686352	0.00445812	-0.0309273	-0.0409332	-0.00989068	0.0838617	12.7388	-1.63606	-0.821713	-0.285317	-0.142957	1.60324	-1.00364	-0.418043	-0.271596	2.70901	3.66e-16	0.109153	0.41579	0.776776	0.886994	0.11623	0.321186	0.678004	0.787237	0.00966169	1.84e-15	0.412955	0.604919	0.918761	0.945763	0.876285	0.999817	0.999988	0.90899	0.147193	23688.9	9.26e-77
1561	ABCA1	19_at	19	5.39545	6.42101	0.0886224	-0.00792141	0.0948644	-0.0360886	-1.0135	-0.117365	0.0498981	0.00117935	-0.003171	0.108032	6.83118	1.11274	-0.106599	1.28202	-0.271655	-2.74012	-1.10601	0.36876	0.49321	-1.34113	1.83541	1.94e-08	0.271813	0.915588	0.206495	0.787147	0.00881505	0.274685	0.71406	0.624296	0.186703	0.0731534	5.77e-08	0.999864	0.999674	0.988095	0.908647	0.0285045	0.999844	0.898555	0.999021	0.77146	0.960692	3962.65	1.47e-62	7.35473	10.7011	2.25e-05	-0.289713	0.00546174	-3.29337	-0.0104967	-0.0208831	-0.0739593	-0.2416	-0.114324	5.82478	0.000176882	-1.28209	1.65833	-1.90868	-1.05035	-0.188567	-0.21017	-1.84597	-1.02759	6.65e-07	0.99986	0.206705	0.104556	0.0630188	0.299448	0.851323	0.834531	0.0718137	0.309912	7.87e-07	0.999908	0.399407	0.442721	0.225507	0.884481	0.999817	0.999988	0.320743	0.677624	2622.57	2.65e-56
1562	NR0B1	190_at	190	3.76871	7.01613	0.0121828	0.082203	-0.107204	-0.248389	-2.1157	-0.0167233	0.071683	0.000911013	-0.000188774	0.0505386	6.82726	0.139912	1.0118	-1.32513	-1.71016	-5.23188	-0.144144	0.484544	0.348475	-0.0730253	0.785347	1.97e-08	0.889363	0.31712	0.191912	0.0942216	4.38e-06	0.88604	0.630383	0.729132	0.942114	0.436424	5.84e-08	0.999864	0.999674	0.988095	0.305648	0.0010528	0.999844	0.861255	0.999021	0.984338	0.960692	1621.08	5.8e-54	5.60324	6.67572	-0.055083	-0.0974332	-0.00153421	-0.677315	0.00283125	0.00373509	0.0122663	0.0010129	0.0142103	12.1725	-1.44775	-1.4444	-1.56047	-1.31496	0.949048	0.11298	0.116767	0.0259255	0.42787	1.7e-15	0.154967	0.1559	0.126007	0.195519	0.34792	0.910574	0.90759	0.979437	0.670889	7.03e-15	0.465746	0.34216	0.475395	0.432585	0.886811	0.999817	0.999988	0.991947	0.887479	17063	1.04e-73
1562	LINC02123	101929261_at	101929261	NA	NA	NA	NA	NA	NA	NA	NA	NA	NA	NA	NA	NA	NA	NA	NA	NA	NA	NA	NA	NA	NA	NA	NA	NA	NA	NA	NA	NA	NA	NA	NA	NA	NA	NA	NA	NA	NA	NA	NA	NA	NA	NA	NA	NA	NA	NA	5.40456	5.69327	0.000578965	-0.0205505	0.000120679	-0.404851	0.00579924	0.00885086	0.089743	-0.0884346	0.0119288	8.70705	0.0127631	-0.255525	0.102951	-0.659245	1.63046	0.224551	0.716535	-1.8985	0.301256	5e-11	0.989876	0.799541	0.918482	0.513267	0.110336	0.823396	0.477549	0.0643797	0.764677	8.38e-11	0.997004	0.88404	0.970872	0.722095	0.876285	0.999817	0.999988	0.305688	0.923945	11168	9.1e-70
1563	S1PR1	1901_at	1901	3.42397	11.1243	0.125607	0.144032	0.0298683	-1.1468	-0.408785	-0.149065	0.195196	-0.00659438	-0.00173304	0.109001	6.52786	0.869898	1.06909	0.222641	-4.76146	-0.609601	-0.774815	0.795677	-1.52114	-0.404285	1.02144	5.44e-08	0.389038	0.290812	0.824836	2.08e-05	0.545235	0.442559	0.430456	0.13532	0.687945	0.312581	1.45e-07	0.999864	0.999674	0.99979	0.00166144	0.641926	0.999844	0.764927	0.999021	0.924644	0.960692	489.35	1.73e-42	9.15727	17.0896	-0.245591	-0.719487	-0.000895879	-5.89479	-0.00362219	0.0798719	-0.0270227	-0.340598	-0.178357	7.85555	-1.62725	-2.68888	-0.229713	-2.88507	-0.306089	0.60906	-0.0648489	-2.19769	-1.35384	7.8e-10	0.111019	0.0101727	0.819408	0.00610333	0.76102	0.545701	0.948596	0.033426	0.182888	1.13e-09	0.415247	0.0823742	0.935683	0.0578924	0.957614	0.999817	0.999988	0.239071	0.548715	2899.5	3.1e-57
1563	LINC01428	101929265_at	101929265	NA	NA	NA	NA	NA	NA	NA	NA	NA	NA	NA	NA	NA	NA	NA	NA	NA	NA	NA	NA	NA	NA	NA	NA	NA	NA	NA	NA	NA	NA	NA	NA	NA	NA	NA	NA	NA	NA	NA	NA	NA	NA	NA	NA	NA	NA	NA	6.82966	6.88188	-0.0280699	-0.0556259	-8.97e-05	0.384412	0.00683364	0.0124598	-0.0544204	0.108485	0.0933722	10.4462	-0.614167	-0.686482	-0.0759587	0.621283	1.90692	0.313748	-0.431261	2.31153	2.34044	2.36e-13	0.542353	0.496108	0.939806	0.537706	0.0632515	0.755235	0.668441	0.0256797	0.0239879	5.86e-13	0.765479	0.669971	0.97927	0.738617	0.876285	0.999817	0.999988	0.216976	0.23052	17568.2	5.58e-74
1564	LOC101929268	101929268_at	101929268	NA	NA	NA	NA	NA	NA	NA	NA	NA	NA	NA	NA	NA	NA	NA	NA	NA	NA	NA	NA	NA	NA	NA	NA	NA	NA	NA	NA	NA	NA	NA	NA	NA	NA	NA	NA	NA	NA	NA	NA	NA	NA	NA	NA	NA	NA	NA	6.82412	6.76132	-0.0498868	-0.0447943	-0.000752629	0.731765	0.00337084	0.00319745	-0.0323488	-0.0378879	0.0710683	9.90386	-1.0533	-0.533455	-0.614958	1.14127	0.907699	0.0776959	-0.247377	-0.779029	1.71901	1.21e-12	0.298107	0.596476	0.541836	0.260099	0.369116	0.938432	0.805798	0.440245	0.0928318	2.6e-12	0.596447	0.748141	0.811244	0.506169	0.886823	0.999817	0.999988	0.700645	0.417103	16332.8	2.66e-73
1564	LPAR1	1902_at	1902	4.52431	2.13916	0.0425369	-0.11808	-0.405059	0.29293	0.413531	-0.0904377	0.937876	0.00513638	0.00468866	-0.179143	0.804823	0.188878	-0.561939	-1.93586	0.779788	0.395384	-0.301392	2.45115	0.759648	0.701275	-1.07633	0.425214	0.85105	0.576986	0.0592723	0.439655	0.694454	0.764524	0.0182471	0.451482	0.486793	0.287597	0.434253	0.999864	0.999674	0.917697	0.688426	0.769207	0.999844	0.23407	0.999021	0.873204	0.960692	349.987	2.69e-39	9.19751	7.76784	0.00735662	-0.05037	0.00562935	2.27791	0.0113678	0.110856	-0.549549	0.0719205	0.0319899	4.2965	0.0586527	-0.226511	1.73686	1.34151	1.1559	1.01717	-1.5869	0.558402	0.292185	9.79e-05	0.953502	0.821882	0.089599	0.186824	0.254127	0.314783	0.11989	0.579477	0.771556	0.000106748	0.981621	0.898087	0.416619	0.42056	0.878827	0.999817	0.999988	0.79489	0.927848	4231.01	9.57e-61
1565	LOC101929269	101929269_at	101929269	NA	NA	NA	NA	NA	NA	NA	NA	NA	NA	NA	NA	NA	NA	NA	NA	NA	NA	NA	NA	NA	NA	NA	NA	NA	NA	NA	NA	NA	NA	NA	NA	NA	NA	NA	NA	NA	NA	NA	NA	NA	NA	NA	NA	NA	NA	NA	6.11314	6.75183	-0.0160923	-0.0369485	-0.00230654	-0.507231	0.000875589	0.00452409	0.0417418	0.00436049	0.0571709	9.92945	-0.341129	-0.441776	-1.89216	-0.794241	0.23672	0.110371	0.320482	0.0900158	1.38838	1.12e-12	0.734674	0.660873	0.0652417	0.431433	0.814002	0.91263	0.750161	0.928694	0.172198	2.42e-12	0.875943	0.792835	0.378656	0.660732	0.967104	0.999817	0.999988	0.973054	0.535583	13211.6	2.49e-71
1565	EDN2	1907_at	1907	7.50892	5.51245	-0.0281858	0.00926763	0.0878554	0.404304	-0.515384	-0.0223634	0.00933549	0.00029245	-0.00375552	-0.0307954	6.50655	-0.392641	0.138367	1.31726	3.37652	-1.54593	-0.233814	0.076544	0.135693	-1.76222	-0.580473	5.85e-08	0.696465	0.890576	0.194512	0.00153558	0.129224	0.816205	0.93933	0.892678	0.0849205	0.564532	1.55e-07	0.999864	0.999674	0.988095	0.0287245	0.209398	0.999844	0.980734	0.999021	0.732822	0.963103	9447.22	6.37e-71	6.72336	7.39911	-0.00415303	-0.0563468	-0.00140853	-0.51918	0.00200473	-0.0186945	0.0364211	0.0723764	0.0724741	11.9936	-0.0970357	-0.742579	-1.27358	-0.896049	0.597389	-0.502697	0.308215	1.64683	1.93992	2.78e-15	0.923151	0.461789	0.209678	0.375235	0.553393	0.617752	0.759413	0.106911	0.0589913	1.08e-14	0.966601	0.642474	0.576442	0.613292	0.919284	0.999817	0.999988	0.37634	0.344166	19415	6.56e-75
1566	DTNB-AS1	101929272_at	101929272	NA	NA	NA	NA	NA	NA	NA	NA	NA	NA	NA	NA	NA	NA	NA	NA	NA	NA	NA	NA	NA	NA	NA	NA	NA	NA	NA	NA	NA	NA	NA	NA	NA	NA	NA	NA	NA	NA	NA	NA	NA	NA	NA	NA	NA	NA	NA	4.95451	5.84986	-0.107945	-0.105196	-0.000667937	-0.271344	0.00117013	-0.0186389	-0.0883808	-0.0632893	0.0825917	9.84623	-2.61892	-1.43954	-0.627121	-0.486281	0.362068	-0.520435	-0.776623	-1.49532	2.29557	1.44e-12	0.0121481	0.157265	0.533909	0.629246	0.719081	0.60544	0.441648	0.142161	0.0266589	3.05e-12	0.267296	0.343971	0.806238	0.800004	0.950056	0.999817	0.999988	0.427205	0.242474	11369	6.21e-70
1566	EDN3	1908_at	1908	4.22553	3.27361	-0.00380976	-0.098628	-0.015673	0.182179	-0.00154088	-0.119234	-0.0205298	-0.00300343	-0.00139933	0.0852683	3.43487	-0.0471778	-1.309	-0.208897	1.3525	-0.00410871	-1.10817	-0.149636	-1.23879	-0.583696	1.42876	0.0012968	0.962583	0.197273	0.835485	0.18307	0.99674	0.273758	0.88173	0.221937	0.562381	0.160075	0.00165136	0.999864	0.999674	0.99979	0.437026	0.998141	0.999844	0.96128	0.999021	0.895015	0.960692	2364.45	1.37e-57	6.53727	7.92623	-0.0986831	-0.083013	-0.00567991	-0.880122	0.00301563	0.0707884	-0.0341027	-0.000783093	-0.0189796	7.59235	-1.36254	-0.646484	-3.03489	-0.897626	0.53103	1.12484	-0.17054	-0.0105294	-0.300211	1.85e-09	0.18015	0.521415	0.00408077	0.374402	0.598141	0.266918	0.865388	0.991648	0.765468	2.6e-09	0.49076	0.690352	0.142351	0.612909	0.927504	0.999817	0.999988	0.996504	0.924269	6411	1.32e-64
1567	EDNRA	1909_at	1909	4.18836	4.64447	-0.0851281	-0.002798	-0.050259	-0.0323938	0.0206846	0.163314	-0.166273	-0.00416158	-0.0005876	-0.106114	4.87652	-1.05488	-0.0371603	-0.670326	-0.240653	0.0551918	1.51887	-1.21273	-1.71763	-0.245267	-1.77924	1.42e-05	0.297189	0.970524	0.506124	0.810933	0.956233	0.135889	0.23165	0.092836	0.807381	0.0820505	2.41e-05	0.999864	0.999674	0.988095	0.920509	0.969499	0.999844	0.615168	0.999021	0.951972	0.960692	2326.25	1.96e-57	5.85676	5.92727	0.0535842	-0.00816572	-0.00294474	0.251903	0.00367263	0.0626206	0.308604	-0.0689824	-0.0530318	8.0633	1.05073	-0.0903139	-2.23459	0.364866	0.918472	1.41318	2.19174	-1.31727	-1.19131	3.96e-10	0.299275	0.928459	0.0307144	0.717006	0.363514	0.164829	0.0338831	0.19475	0.240091	5.95e-10	0.597263	0.96091	0.288353	0.852336	0.886811	0.999817	0.999988	0.490931	0.613671	10377.4	4.38e-69
1567	LOC101929279	101929279_at	101929279	NA	NA	NA	NA	NA	NA	NA	NA	NA	NA	NA	NA	NA	NA	NA	NA	NA	NA	NA	NA	NA	NA	NA	NA	NA	NA	NA	NA	NA	NA	NA	NA	NA	NA	NA	NA	NA	NA	NA	NA	NA	NA	NA	NA	NA	NA	NA	6.57952	4.0874	0.047538	0.18439	0.00147518	2.30744	-0.00285954	-0.0551351	0.0289871	0.0842094	0.0879443	5.0462	0.845969	1.85079	1.01591	3.03313	-0.648999	-1.12919	0.186832	1.45935	1.7929	8.77e-06	0.402271	0.0711031	0.315376	0.00410036	0.519803	0.265102	0.852674	0.151764	0.0800519	9.89e-06	0.674371	0.223981	0.668808	0.0463098	0.913852	0.999817	0.999988	0.440496	0.391225	10787.5	1.91e-69
1568	AHCY	191_at	191	6.87397	4.70665	-0.0705425	-0.0377904	-0.0681038	0.356842	0.0146816	-0.0831876	0.1774	-0.000461713	-0.000727589	0.043828	6.61114	-1.16943	-0.671434	-1.21516	3.54647	0.0524072	-1.03502	1.73096	-0.254938	-0.406287	0.983117	4.1e-08	0.248476	0.505425	0.230732	0.000935158	0.958439	0.306269	0.0904086	0.799949	0.686485	0.330881	1.13e-07	0.999864	0.999674	0.988095	0.0206307	0.971045	0.999844	0.426043	0.999021	0.924302	0.960692	11211.3	1.43e-72	8.59689	6.02567	0.0682243	0.204183	0.0011501	2.1954	-0.00301247	-0.00223105	-0.135578	0.153754	0.0664711	8.06471	1.31619	2.2218	0.858638	3.12852	-0.741202	-0.0495351	-0.947326	2.88862	1.46908	3.94e-10	0.195111	0.0316313	0.395319	0.00315678	0.462615	0.960723	0.348786	0.00604618	0.149117	5.92e-10	0.506357	0.145046	0.723964	0.0398195	0.903647	0.999817	0.999988	0.122983	0.505102	21642.2	6.41e-76
1568	LOC101929280	101929280_at	101929280	NA	NA	NA	NA	NA	NA	NA	NA	NA	NA	NA	NA	NA	NA	NA	NA	NA	NA	NA	NA	NA	NA	NA	NA	NA	NA	NA	NA	NA	NA	NA	NA	NA	NA	NA	NA	NA	NA	NA	NA	NA	NA	NA	NA	NA	NA	NA	7.94874	9.26639	-0.0880158	-0.0526796	-0.00210021	-1.80483	0.00376968	0.0422188	-0.144911	0.0810142	0.248896	8.08792	-1.10734	-0.373827	-1.02254	-1.67728	0.60487	0.611298	-0.660323	0.992585	3.58736	3.66e-10	0.274325	0.710377	0.312266	0.100771	0.548456	0.544233	0.512582	0.326486	0.000851671	5.51e-10	0.578311	0.826204	0.666991	0.294033	0.917635	0.999817	0.999988	0.611865	0.0432896	7870.51	1.63e-66
1569	EDNRB	1910_at	1910	3.61563	9.3786	0.101109	0.0309325	-0.116261	-0.846689	-0.325754	-0.13409	0.0417674	-0.00643342	0.00125887	0.0754651	5.27132	0.6707	0.219915	-0.830065	-3.36714	-0.465292	-0.667579	0.163075	-1.42142	0.281283	0.677356	3.84e-06	0.505888	0.826946	0.410946	0.0015777	0.643998	0.50786	0.8712	0.162187	0.779801	0.501697	7.16e-06	0.999864	0.999674	0.988095	0.0292179	0.726015	0.999844	0.958228	0.999021	0.945425	0.960692	498.62	1.14e-42	7.65176	11.1332	-0.274398	-0.301736	-0.000583512	-2.46909	0.00574385	0.108892	0.564456	-0.377323	-0.396972	5.14795	-1.82891	-1.13435	-0.150507	-1.21561	0.488258	0.83528	1.36262	-2.44912	-3.03114	6.28e-06	0.0743801	0.262957	0.881071	0.23079	0.627857	0.408195	0.180124	0.018488	0.00412256	7.13e-06	0.368061	0.460282	0.959313	0.474348	0.933961	0.999817	0.999988	0.191673	0.0950235	2048.3	5.21e-54
1569	LINC02199	101929284_at	101929284	NA	NA	NA	NA	NA	NA	NA	NA	NA	NA	NA	NA	NA	NA	NA	NA	NA	NA	NA	NA	NA	NA	NA	NA	NA	NA	NA	NA	NA	NA	NA	NA	NA	NA	NA	NA	NA	NA	NA	NA	NA	NA	NA	NA	NA	NA	NA	6.41851	5.85203	0.00685277	-0.00138277	0.00128279	0.759053	0.0075407	-0.0714175	-0.253497	0.082524	0.0986869	5.53895	0.0934937	-0.0106407	0.677279	0.764954	1.31209	-1.12136	-1.25263	1.09643	1.54245	1.72e-06	0.925947	0.991559	0.501871	0.448493	0.196478	0.26838	0.217136	0.279017	0.130321	2e-06	0.968121	0.994726	0.788218	0.674556	0.876285	0.999817	0.999988	0.574715	0.478069	6033.56	4.82e-64
1570	PHC2	1912_at	1912	7.35582	7.31567	-0.020732	0.0219468	-0.0838702	-0.203351	0.990206	-0.0336981	0.0613717	0.00571711	0.00994451	-0.0941557	4.87891	-0.16318	0.185138	-0.710517	-0.959557	1.67822	-0.199067	0.284318	1.4988	2.63654	-1.00278	1.41e-05	0.871117	0.853964	0.481102	0.342478	0.100336	0.84312	0.777489	0.141007	0.0115005	0.321406	2.39e-05	0.999864	0.999674	0.988095	0.604319	0.171938	0.999844	0.924299	0.999021	0.69619	0.960692	2894.67	1.55e-59	9.89705	9.49792	0.0912872	0.0777342	0.000676202	-0.395505	-0.00346606	0.0354896	0.134419	0.0930525	0.0342108	12.7387	1.76482	0.847636	0.505899	-0.564794	-0.8546	0.789619	0.941206	1.75188	0.757686	3.66e-16	0.0847228	0.401352	0.615521	0.575159	0.397527	0.434099	0.351877	0.0869517	0.452787	1.84e-15	0.384038	0.59235	0.847821	0.766475	0.892878	0.999817	0.999988	0.34717	0.779772	28801.3	1.41e-78
1570	LINC01751	101929288_at	101929288	NA	NA	NA	NA	NA	NA	NA	NA	NA	NA	NA	NA	NA	NA	NA	NA	NA	NA	NA	NA	NA	NA	NA	NA	NA	NA	NA	NA	NA	NA	NA	NA	NA	NA	NA	NA	NA	NA	NA	NA	NA	NA	NA	NA	NA	NA	NA	7.56474	7.85024	-0.0457081	-0.0402834	-0.000298941	-0.0153928	0.00265926	-0.0347212	-0.0156809	0.0510405	0.00131029	13.1507	-1.10371	-0.548649	-0.279347	-0.0274552	0.81895	-0.964899	-0.13714	1.20022	0.0362463	1.23e-16	0.275881	0.586095	0.781323	0.978224	0.417348	0.340011	0.891562	0.236649	0.971254	7.16e-16	0.579447	0.740899	0.920513	0.98971	0.894145	0.999817	0.999988	0.536918	0.992492	26249.8	1.03e-77
1571	EEF1A2	1917_at	1917	10.5806	8.90738	-0.152199	-0.0906089	-0.110271	0.0895816	1.5851	0.187158	-0.387039	-0.00324596	0.00317991	-0.140885	6.58631	-1.3282	-0.847462	-1.03574	0.468669	2.97854	1.22582	-1.98799	-0.943483	0.934738	-1.66359	4.46e-08	0.190904	0.401286	0.305936	0.6416	0.00468177	0.226734	0.0530041	0.350543	0.354983	0.103242	1.22e-07	0.999864	0.999674	0.988095	0.829366	0.018295	0.999844	0.348645	0.999021	0.825418	0.960692	7361.21	1.61e-68	12.4252	8.72628	0.237443	0.388931	-0.0015044	2.30534	-0.00865094	0.00236356	0.120338	0.195865	0.182828	7.24004	2.83966	2.62353	-0.696253	2.03653	-1.31949	0.0325311	0.521244	2.28113	2.50487	5.91e-09	0.00688094	0.0120078	0.490031	0.0479089	0.194015	0.9742	0.604881	0.0275736	0.0161344	7.94e-09	0.266367	0.0891138	0.782012	0.19143	0.876285	0.999817	0.999988	0.22266	0.195907	17374.6	7.07e-74
1571	LOC101929297	101929297_at	101929297	NA	NA	NA	NA	NA	NA	NA	NA	NA	NA	NA	NA	NA	NA	NA	NA	NA	NA	NA	NA	NA	NA	NA	NA	NA	NA	NA	NA	NA	NA	NA	NA	NA	NA	NA	NA	NA	NA	NA	NA	NA	NA	NA	NA	NA	NA	NA	5.48457	7.01006	-0.107372	-0.223353	-0.00108842	0.0885874	8.78e-05	-0.0117103	0.0971472	-0.0831035	-0.0195152	10.2689	-2.26718	-2.66008	-0.889381	0.13817	0.0236325	-0.284571	0.742949	-1.70883	-0.472067	4.01e-13	0.0284831	0.0109471	0.378766	0.890753	0.981255	0.777344	0.461568	0.0947185	0.639275	9.51e-13	0.303994	0.0855576	0.713971	0.947602	0.99545	0.999817	0.999988	0.359944	0.874023	10551.7	3.07e-69
1572	SCAMP5	192683_at	192683	8.2781	8.72502	0.0088721	-0.0110378	-0.0675263	-0.0158856	-0.493403	0.0432859	-0.0246907	0.000787645	0.00128902	0.0131341	9.97004	0.119651	-0.15954	-0.98017	-0.128437	-1.4328	0.438129	-0.195989	0.353801	0.585561	0.239674	6.68e-13	0.9053	0.873968	0.332317	0.898384	0.158923	0.663419	0.845514	0.725164	0.561137	0.811687	6.47e-12	0.999864	0.999674	0.988095	0.958853	0.244989	0.999844	0.950439	0.999021	0.894914	0.979428	10759	3.56e-72	10.7495	7.43103	0.134006	0.335351	-0.000976343	2.2831	-0.00486534	0.0235678	0.0371498	0.143936	0.0520774	6.88557	1.78982	2.52634	-0.504643	2.25246	-0.828771	0.362268	0.179711	1.87215	0.796837	1.92e-08	0.0805536	0.0153033	0.616396	0.0294722	0.411828	0.718933	0.858227	0.0680226	0.42994	2.49e-08	0.378437	0.100454	0.848307	0.14557	0.89403	0.999817	0.999988	0.313438	0.76877	16219	3.09e-73
1572	LINC01706	101929312_at	101929312	NA	NA	NA	NA	NA	NA	NA	NA	NA	NA	NA	NA	NA	NA	NA	NA	NA	NA	NA	NA	NA	NA	NA	NA	NA	NA	NA	NA	NA	NA	NA	NA	NA	NA	NA	NA	NA	NA	NA	NA	NA	NA	NA	NA	NA	NA	NA	5.20355	4.97803	-0.016225	-0.0314993	-0.000364702	0.750321	0.00930016	0.0142577	0.152671	-0.084736	-0.0143838	5.74299	-0.269811	-0.29545	-0.234699	0.921659	1.97243	0.272866	0.919528	-1.37224	-0.274021	8.74e-07	0.788601	0.769078	0.815561	0.361868	0.0550376	0.786267	0.362969	0.177133	0.785385	1.03e-06	0.904053	0.864778	0.934278	0.602533	0.876285	0.999817	0.999988	0.472124	0.932136	5891.39	8.03e-64
1573	EEF1D	1936_at	1936	10.1321	9.98293	0.00222258	0.0188641	-0.0965153	-0.0748298	0.505035	0.0940422	0.598063	0.00236655	0.00415606	-0.136238	6.0041	0.0157763	0.14351	-0.737368	-0.318435	0.771909	0.501	2.49865	0.559505	0.993699	-1.30851	3.23e-07	0.987484	0.886537	0.46478	0.751649	0.44426	0.618848	0.0162413	0.578631	0.325758	0.197439	7.37e-07	0.999864	0.999674	0.988095	0.889135	0.549526	0.999844	0.22171	0.999021	0.816834	0.960692	4466.21	1.04e-63	10.281	12.0378	0.00899284	-0.103124	0.00226086	-2.50742	-0.00246055	0.120976	0.101212	0.0469125	-0.0227028	10.9512	0.117925	-0.76274	1.14731	-2.42877	-0.411508	1.82572	0.480704	0.599079	-0.341055	5.36e-14	0.906678	0.449798	0.257621	0.0194218	0.682752	0.0748681	0.633173	0.552275	0.734729	1.52e-13	0.9592	0.632598	0.620052	0.1146	0.943453	0.999817	0.999988	0.777779	0.912302	14302.1	4.56e-72
1573	LOC101929315	101929315_at	101929315	NA	NA	NA	NA	NA	NA	NA	NA	NA	NA	NA	NA	NA	NA	NA	NA	NA	NA	NA	NA	NA	NA	NA	NA	NA	NA	NA	NA	NA	NA	NA	NA	NA	NA	NA	NA	NA	NA	NA	NA	NA	NA	NA	NA	NA	NA	NA	5.86486	4.95822	-0.00194194	0.0786054	0.00100625	0.537943	0.00167229	-0.00100489	-0.0317901	0.101858	0.0725001	9.01285	-0.0508824	1.16169	1.02031	1.04116	0.55883	-0.0303023	-0.301688	2.59904	2.17623	1.9e-11	0.959656	0.251792	0.313309	0.303644	0.579187	0.975967	0.76435	0.0127704	0.0350989	3.38e-11	0.984154	0.448556	0.667365	0.550847	0.924164	0.999817	0.999988	0.169148	0.276213	18578.4	1.68e-74
1574	LOC101929319	101929319_at	101929319	NA	NA	NA	NA	NA	NA	NA	NA	NA	NA	NA	NA	NA	NA	NA	NA	NA	NA	NA	NA	NA	NA	NA	NA	NA	NA	NA	NA	NA	NA	NA	NA	NA	NA	NA	NA	NA	NA	NA	NA	NA	NA	NA	NA	NA	NA	NA	5.51465	6.94502	-0.137945	-0.218469	-0.00110841	0.34011	0.00160154	-0.0944528	-0.033859	-0.178731	-0.0383155	8.75974	-2.50796	-2.24031	-0.779847	0.456751	0.371353	-1.9763	-0.222956	-3.16445	-0.798035	4.23e-11	0.0160124	0.0303113	0.439769	0.650158	0.712205	0.0545827	0.824629	0.0028577	0.429252	7.16e-11	0.276187	0.142074	0.753376	0.813038	0.949344	0.999817	0.999988	0.093698	0.768021	7909.88	1.47e-66
1574	EEF2	1938_at	1938	10.8117	11.7352	0.0679985	0.0312394	-0.0111388	-0.301493	1.06083	-0.039057	-0.277912	-0.001907	0.00519319	0.0207341	13.6938	0.936463	0.461099	-0.165108	-2.48924	3.14581	-0.403698	-2.25273	-0.874749	2.40908	0.386375	1.54e-17	0.354104	0.64698	0.869609	0.0166217	0.00295527	0.688374	0.0292705	0.386421	0.0202087	0.701065	8.57e-16	0.999864	0.999674	0.99979	0.114612	0.0135513	0.999844	0.280596	0.999021	0.69619	0.971056	19140.5	1.01e-77	12.3738	13.2391	0.0174102	0.0118637	-0.00264918	-1.59471	0.00163954	0.0547265	0.130594	0.0524581	0.0472989	23.2921	0.441517	0.169695	-2.59987	-2.98726	0.530277	1.59723	1.1995	1.29551	1.37414	5.97e-26	0.66106	0.866049	0.0127439	0.00464307	0.598658	0.117566	0.236925	0.202081	0.176546	4.88e-23	0.836484	0.923213	0.210115	0.0495934	0.927813	0.999817	0.999988	0.498487	0.541436	77466	8.85e-88
1575	EFNA1	1942_at	1942	6.11637	5.61761	-0.108967	0.110225	-0.236195	0.11003	-0.425631	0.230147	0.663692	0.00386265	0.00235856	-0.180958	2.45733	-0.562557	0.609885	-1.31244	0.340548	-0.473151	0.89175	2.01672	0.664196	0.41015	-1.26409	0.0179741	0.576568	0.545049	0.19612	0.735051	0.638425	0.377338	0.0498009	0.510002	0.68367	0.212797	0.0201781	0.999864	0.999674	0.988095	0.88209	0.721064	0.999844	0.337706	0.999021	0.923508	0.960692	861.692	6.71e-48	7.91921	5.27487	0.135579	0.128207	0.0118673	1.50892	0.00652716	0.0021962	0.389527	0.131006	0.118969	2.55363	0.946092	0.504615	3.20471	0.777775	0.580899	0.0176376	0.984491	0.89026	0.951067	0.0143032	0.349408	0.616415	0.00255446	0.440976	0.564352	0.98601	0.330402	0.378299	0.346906	0.0148011	0.635406	0.762012	0.122321	0.668916	0.921472	0.999817	0.999988	0.653949	0.70798	2404.08	1.7e-55
1575	ADAMTS9-AS1	101929335_at	101929335	NA	NA	NA	NA	NA	NA	NA	NA	NA	NA	NA	NA	NA	NA	NA	NA	NA	NA	NA	NA	NA	NA	NA	NA	NA	NA	NA	NA	NA	NA	NA	NA	NA	NA	NA	NA	NA	NA	NA	NA	NA	NA	NA	NA	NA	NA	NA	5.02576	6.6135	-0.0709862	-0.161294	-0.000990463	-0.674109	0.000601071	-0.127612	-0.293539	-0.174131	-0.0687141	5.16267	-0.798752	-1.02368	-0.431293	-0.560294	0.0862579	-1.65255	-1.19629	-1.90809	-0.885765	5.98e-06	0.42884	0.311734	0.668418	0.578198	0.931663	0.105734	0.238163	0.063096	0.380689	6.79e-06	0.693466	0.509038	0.872663	0.76822	0.988282	0.999817	0.999988	0.303045	0.732194	2516.74	6.39e-56
1576	EFNA2	1943_at	1943	6.9782	7.43946	-0.0249856	-0.0402833	-0.000230239	0.0578176	-0.983909	-0.0990386	0.0894212	0.000999751	-0.00222647	0.0823564	8.04022	-0.318695	-0.550692	-0.00316085	0.442122	-2.70231	-0.948103	0.671328	0.424733	-0.956591	1.42139	3.33e-10	0.751453	0.584607	0.997492	0.660549	0.00971989	0.348212	0.505491	0.673084	0.343957	0.162194	1.53e-09	0.999864	0.999674	0.99979	0.839047	0.0305681	0.999844	0.801417	0.999021	0.822707	0.960692	6839.61	8.21e-68	6.24074	8.2336	-0.0612232	-0.192537	-0.00212046	-1.21113	0.00450675	-0.00948248	0.00936651	-0.0449277	0.0209672	12.4446	-1.33384	-2.36596	-1.78777	-1.94906	1.25223	-0.237758	0.0739091	-0.953205	0.523312	8.08e-16	0.189306	0.0225785	0.0808878	0.0578558	0.217279	0.813203	0.941427	0.345834	0.603454	3.68e-15	0.499677	0.121754	0.402116	0.214278	0.876285	0.999817	0.999988	0.628292	0.859635	14544.7	3.18e-72
1576	LOC101929340	101929340_at	101929340	NA	NA	NA	NA	NA	NA	NA	NA	NA	NA	NA	NA	NA	NA	NA	NA	NA	NA	NA	NA	NA	NA	NA	NA	NA	NA	NA	NA	NA	NA	NA	NA	NA	NA	NA	NA	NA	NA	NA	NA	NA	NA	NA	NA	NA	NA	NA	5.49139	6.74415	-0.0638627	-0.18782	-0.00256592	0.201003	0.00527153	0.0583937	0.0624736	-0.098679	-0.0141762	9.36456	-1.27821	-2.12033	-1.98744	0.29717	1.34564	1.34508	0.452882	-1.92338	-0.32505	6.32e-12	0.208058	0.0398089	0.0532908	0.767773	0.185499	0.185679	0.652919	0.061095	0.746726	1.21e-11	0.520316	0.162954	0.352732	0.881095	0.876285	0.999817	0.999988	0.300284	0.917492	9504.78	2.87e-68
1577	LOC101929356	101929356_at	101929356	NA	NA	NA	NA	NA	NA	NA	NA	NA	NA	NA	NA	NA	NA	NA	NA	NA	NA	NA	NA	NA	NA	NA	NA	NA	NA	NA	NA	NA	NA	NA	NA	NA	NA	NA	NA	NA	NA	NA	NA	NA	NA	NA	NA	NA	NA	NA	4.77016	4.76991	0.0472992	0.0508085	0.000752975	-0.688028	-0.00423019	-0.013898	-0.0202684	-0.0165645	0.0178086	10.6059	1.51596	0.918495	0.933921	-1.62887	-1.72913	-0.512637	-0.23528	-0.517007	0.653878	1.47e-13	0.136875	0.363503	0.355579	0.110673	0.0909865	0.610839	0.815113	0.60781	0.516685	3.82e-13	0.448922	0.557501	0.698369	0.310378	0.876285	0.999817	0.999988	0.811978	0.815217	18389.4	2.1e-74
1577	EFNA3	1944_at	1944	6.89276	6.77949	-0.0892138	-0.123729	-0.108178	0.114328	-0.615124	0.00520785	0.0226698	0.000163652	-0.00138719	0.0484515	6.5846	-1.02264	-1.52006	-1.33465	0.785672	-1.51827	0.0448039	0.15295	0.0624817	-0.535615	0.751501	4.49e-08	0.312022	0.135591	0.188798	0.436235	0.13604	0.964465	0.879132	0.95046	0.5949	0.456319	1.22e-07	0.999864	0.999674	0.988095	0.685833	0.217679	0.999844	0.960175	0.999021	0.900514	0.960692	5389.39	1.62e-65	8.58108	10.5547	-0.0531615	-0.124076	-0.0029187	-1.8856	0.00431068	-0.0272593	-0.00790413	-0.00170799	-0.0139893	10.6594	-0.773885	-1.01876	-1.64424	-2.02757	0.800314	-0.456689	-0.0416741	-0.0242131	-0.233298	1.26e-13	0.443249	0.314035	0.107447	0.0488539	0.427945	0.650202	0.966952	0.980795	0.816641	3.31e-13	0.703357	0.511055	0.448384	0.19309	0.897095	0.999817	0.999988	0.992166	0.941997	12276.7	1.2e-70
1578	LOC101929372	101929372_at	101929372	NA	NA	NA	NA	NA	NA	NA	NA	NA	NA	NA	NA	NA	NA	NA	NA	NA	NA	NA	NA	NA	NA	NA	NA	NA	NA	NA	NA	NA	NA	NA	NA	NA	NA	NA	NA	NA	NA	NA	NA	NA	NA	NA	NA	NA	NA	NA	7.90069	8.98372	-0.0907022	-0.151063	-0.000414651	-0.0925684	0.0025371	-0.0697592	-0.109451	-0.0354686	0.0323455	9.19944	-1.33881	-1.25767	-0.236853	-0.100928	0.477609	-1.18502	-0.585133	-0.509835	0.546952	1.06e-11	0.187695	0.215324	0.8139	0.920079	0.635356	0.24254	0.561528	0.612784	0.58725	1.96e-11	0.498777	0.409765	0.93337	0.962371	0.934301	0.999817	0.999988	0.814732	0.850796	10699.2	2.28e-69
1578	EFNA4	1945_at	1945	6.1161	7.22062	0.0328426	0.00920493	0.00172183	-0.0120266	-1.1673	-0.00783794	0.0752458	3.72e-07	-0.0033139	0.0504661	7.76056	0.416595	0.12514	0.0235076	-0.0914571	-3.18828	-0.0746183	0.561783	0.000157182	-1.41593	0.866179	8.45e-10	0.678983	0.900978	0.981351	0.927541	0.00262418	0.940854	0.577091	0.999875	0.163779	0.391052	3.47e-09	0.999864	0.999674	0.99979	0.97044	0.012591	0.999844	0.835988	0.999971	0.760778	0.960692	5196.49	3.62e-65	5.60203	7.47133	-0.0960085	-0.28267	0.000832549	-0.435175	0.00925099	0.0281639	0.230371	0.0160189	0.0903516	9.15205	-1.69522	-2.81515	0.568881	-0.567579	2.08324	0.572314	1.47325	0.275443	1.82762	1.23e-11	0.0972927	0.00733799	0.572408	0.573283	0.0432329	0.570101	0.147995	0.7843	0.0745774	2.25e-11	0.400426	0.070139	0.826927	0.764852	0.876285	0.999817	0.999988	0.907996	0.379878	7700.16	2.61e-66
1579	LINC01876	101929378_at	101929378	NA	NA	NA	NA	NA	NA	NA	NA	NA	NA	NA	NA	NA	NA	NA	NA	NA	NA	NA	NA	NA	NA	NA	NA	NA	NA	NA	NA	NA	NA	NA	NA	NA	NA	NA	NA	NA	NA	NA	NA	NA	NA	NA	NA	NA	NA	NA	6.53448	6.4328	-0.0293068	-0.0474526	-0.000630827	0.939257	-0.00251072	-0.0158692	-0.00453983	-0.05444	0.0484358	9.45278	-0.62076	-0.56692	-0.517084	1.46956	-0.678248	-0.386843	-0.0348279	-1.12294	1.17532	4.81e-12	0.538047	0.573728	0.607757	0.148988	0.501262	0.700788	0.972379	0.267716	0.246358	9.42e-12	0.76314	0.731469	0.844975	0.369655	0.909589	0.999817	0.999988	0.566442	0.619749	15071.7	1.49e-72
1579	EFNA5	1946_at	1946	5.71374	5.54694	0.0725507	-0.0586467	0.0580448	0.0301849	-0.308381	0.0930413	-0.0321693	0.00411303	0.000641751	0.0251655	8.79549	1.35771	-1.17627	1.16914	0.338651	-1.24265	1.30679	-0.354337	2.5637	0.404534	0.637238	2.79e-11	0.181422	0.245759	0.248589	0.73647	0.220525	0.198016	0.724765	0.0138187	0.687763	0.527245	1.73e-10	0.999864	0.999674	0.988095	0.882414	0.316288	0.999844	0.903319	0.800745	0.924644	0.962145	9870.95	2.41e-71	8.9309	9.5744	0.00235713	-0.0104467	0.000765763	-1.14998	-0.00119311	-0.0104014	-0.0338585	-0.0543112	-0.0271583	14.4485	0.051273	-0.128172	0.644609	-1.84775	-0.330994	-0.26039	-0.266751	-1.15048	-0.676773	4.5e-18	0.959346	0.898613	0.522618	0.0715511	0.742263	0.79581	0.79094	0.256328	0.502188	4.24e-17	0.984017	0.942842	0.799958	0.24296	0.953977	0.999817	0.999988	0.555829	0.807567	29690.5	7.35e-79
1580	EFNB1	1947_at	1947	7.23744	6.52373	0.00161121	-0.0332499	0.0622221	0.241436	-0.991936	-0.0152786	0.104797	0.00187909	-0.00275365	0.0434758	8.95477	0.0261017	-0.577307	1.08493	2.34486	-3.46016	-0.185766	0.999254	1.01392	-1.50263	0.953007	1.66e-11	0.979293	0.56665	0.283813	0.0235707	0.00120468	0.853475	0.32309	0.316117	0.14002	0.34575	1.11e-10	0.999864	0.999674	0.988095	0.142636	0.00779723	0.999844	0.692899	0.999021	0.754019	0.960692	11868.5	4.04e-73	7.17914	11.4458	-0.108077	-0.336849	-0.00433583	-3.34515	-0.00230137	0.0327286	-0.0838907	-0.101907	-0.0181457	10.0205	-1.36387	-2.39763	-2.11743	-3.1182	-0.370392	0.475328	-0.383432	-1.25236	-0.262331	8.46e-13	0.179732	0.0209329	0.040068	0.00324794	0.712915	0.636968	0.703296	0.217234	0.794324	1.89e-12	0.490675	0.117548	0.315452	0.0405243	0.949344	0.999817	0.999988	0.512685	0.934692	6459.28	1.12e-64
1580	LOC101929384	101929384_at	101929384	NA	NA	NA	NA	NA	NA	NA	NA	NA	NA	NA	NA	NA	NA	NA	NA	NA	NA	NA	NA	NA	NA	NA	NA	NA	NA	NA	NA	NA	NA	NA	NA	NA	NA	NA	NA	NA	NA	NA	NA	NA	NA	NA	NA	NA	NA	NA	5.47389	6.39478	-0.0283117	-0.0984738	0.000269908	-0.604842	0.00275426	0.00758691	-0.0871925	-0.0485642	-0.0148973	6.56248	-0.418798	-0.821609	0.154507	-0.660887	0.519611	0.12916	-0.467143	-0.699582	-0.252452	5.65e-08	0.677457	0.415849	0.877935	0.512224	0.606009	0.897835	0.642765	0.48797	0.801899	7.08e-08	0.84499	0.604919	0.958393	0.721224	0.928376	0.999817	0.999988	0.736481	0.937561	5158.25	1.38e-62
1581	EFNB2	1948_at	1948	5.0414	3.90471	-0.0502056	-0.0539157	-0.0404876	0.0783591	0.910673	0.00633487	-0.226244	-0.00248189	0.00165646	0.0118227	3.37583	-0.512272	-0.589608	-0.444642	0.479332	2.00082	0.0485125	-1.35874	-0.843473	0.569319	0.163229	0.00153868	0.611001	0.558444	0.65874	0.634057	0.051553	0.961526	0.181098	0.403488	0.572011	0.871079	0.00194031	0.999864	0.999674	0.996374	0.824645	0.103451	0.999844	0.558557	0.999021	0.896737	0.988948	2285.01	2.91e-57	8.87284	9.39678	0.0320384	0.0892284	-0.00201255	-1.81562	-0.00441523	0.0145635	0.022674	0.129127	-0.0437463	10.501	0.516082	0.810696	-1.25456	-2.16033	-0.907063	0.269984	0.132285	2.02558	-0.807281	2.01e-13	0.608451	0.422021	0.216442	0.0363862	0.369448	0.788469	0.895379	0.0490662	0.423964	5.07e-13	0.80457	0.610036	0.581146	0.163278	0.886823	0.999817	0.999988	0.276498	0.765332	16071.9	3.75e-73
1581	LOC101929398	101929398_at	101929398	NA	NA	NA	NA	NA	NA	NA	NA	NA	NA	NA	NA	NA	NA	NA	NA	NA	NA	NA	NA	NA	NA	NA	NA	NA	NA	NA	NA	NA	NA	NA	NA	NA	NA	NA	NA	NA	NA	NA	NA	NA	NA	NA	NA	NA	NA	NA	7.04835	6.29993	0.00198624	0.0552516	0.000341026	0.655497	0.00650372	-0.0761905	-0.139838	-0.0359491	0.0470774	8.98207	0.0408195	0.640453	0.271219	0.99507	1.70464	-1.80203	-1.04086	-0.719463	1.10836	2.09e-11	0.967629	0.525289	0.787526	0.32529	0.0955055	0.0785804	0.303778	0.475763	0.273889	3.7e-11	0.986913	0.693526	0.923326	0.570064	0.876285	0.999817	0.999988	0.727753	0.646855	16508.4	2.11e-73
1582	EFNB3	1949_at	1949	7.76814	4.35572	-0.137281	-0.1051	-0.0255455	0.359284	1.86492	0.0813215	-0.466025	-0.00404938	-0.00176172	-0.14253	3.42693	-1.27472	-1.04594	-0.255304	2.00004	3.72873	0.56673	-2.54697	-1.25237	-0.551016	-1.79078	0.00132705	0.209045	0.301255	0.799668	0.0516398	0.000542949	0.573754	0.0144081	0.216997	0.584387	0.0801531	0.00168838	0.999864	0.999674	0.99979	0.222322	0.00503243	0.999844	0.212787	0.999021	0.898697	0.960692	4495.54	8.99e-64	9.55312	7.67378	0.0195026	0.15614	-0.00241917	1.83997	0.00199198	-0.0133345	-0.117312	0.201151	0.137191	11.1356	0.407936	1.84213	-1.95822	2.84287	0.531398	-0.320999	-0.888742	4.09738	3.28745	3.14e-14	0.685353	0.0723854	0.056737	0.00682316	0.597888	0.749772	0.379105	0.000182268	0.00202418	9.42e-14	0.849856	0.22624	0.360764	0.0621788	0.927504	0.999817	0.999988	0.0237087	0.0663527	31418.1	2.19e-79
1582	LINC01648	101929406_at	101929406	NA	NA	NA	NA	NA	NA	NA	NA	NA	NA	NA	NA	NA	NA	NA	NA	NA	NA	NA	NA	NA	NA	NA	NA	NA	NA	NA	NA	NA	NA	NA	NA	NA	NA	NA	NA	NA	NA	NA	NA	NA	NA	NA	NA	NA	NA	NA	7.59311	7.70639	-0.000393787	-0.0334905	-0.000899708	0.00541475	0.00659352	0.0377373	0.105537	0.132013	0.162314	9.01513	-0.00664014	-0.318526	-0.587103	0.00674438	1.41798	0.73234	0.644547	2.16778	3.1355	1.89e-11	0.994733	0.751634	0.560217	0.99465	0.163431	0.467949	0.522657	0.0357776	0.00309644	3.36e-11	0.998114	0.853059	0.820577	0.997287	0.876285	0.999817	0.999988	0.245443	0.0826607	12898.3	4.17e-71
1583	EGF	1950_at	1950	5.74003	5.1122	0.146931	0.0320722	0.146906	0.285355	-1.24979	0.0924426	0.0713838	-0.00167008	-0.00440497	0.00518734	5.96021	2.02175	0.472977	2.17567	2.35394	-3.70292	0.954665	0.578125	-0.765403	-2.04164	0.0965803	3.75e-07	0.0492587	0.638548	0.0349479	0.0230667	0.000586815	0.344919	0.566103	0.448084	0.0471598	0.923495	8.43e-07	0.999864	0.999674	0.917697	0.141323	0.00522821	0.999844	0.8312	0.999021	0.699494	0.996341	5387.69	1.63e-65	5.56927	6.18828	-0.0371406	-0.0644208	0.000148982	-0.4343	0.000152099	-0.00380494	0.108156	0.0424113	0.0322431	10.9701	-0.949041	-0.928473	0.147321	-0.819736	0.0495677	-0.111895	1.00097	1.05536	0.94386	5.07e-14	0.347923	0.358365	0.88357	0.416905	0.960697	0.91143	0.322463	0.297175	0.350534	1.45e-13	0.634244	0.552258	0.960128	0.648342	0.992819	0.999817	0.999988	0.589271	0.710636	15933	4.52e-73
1583	PTPRD-AS1	101929407_at	101929407	NA	NA	NA	NA	NA	NA	NA	NA	NA	NA	NA	NA	NA	NA	NA	NA	NA	NA	NA	NA	NA	NA	NA	NA	NA	NA	NA	NA	NA	NA	NA	NA	NA	NA	NA	NA	NA	NA	NA	NA	NA	NA	NA	NA	NA	NA	NA	5.19338	-1.95707	0.251765	0.339133	0.0135898	7.20588	0.00285949	0.0791512	-0.619185	0.28885	0.191255	-0.898979	1.66699	1.26653	3.48215	3.5243	0.241469	0.603145	-1.48488	1.8625	1.45072	0.37369	0.102812	0.212168	0.0011583	0.00102454	0.810344	0.549593	0.144898	0.0694005	0.15414	0.376882	0.406432	0.40615	0.0922085	0.0210227	0.966947	0.999817	0.999988	0.316088	0.511338	932.58	1.02e-46
1584	LOC101929413	101929413_at	101929413	NA	NA	NA	NA	NA	NA	NA	NA	NA	NA	NA	NA	NA	NA	NA	NA	NA	NA	NA	NA	NA	NA	NA	NA	NA	NA	NA	NA	NA	NA	NA	NA	NA	NA	NA	NA	NA	NA	NA	NA	NA	NA	NA	NA	NA	NA	NA	5.1761	4.76458	0.029637	0.0120317	0.00114301	0.352296	0.00444443	0.00947156	-0.097075	0.0386494	0.015098	9.71552	0.871104	0.199467	1.30011	0.764876	1.66605	0.320393	-1.03342	1.10628	0.508382	2.14e-12	0.388553	0.842841	0.200515	0.448539	0.103001	0.750228	0.307207	0.27478	0.613794	4.42e-12	0.66402	0.909637	0.566864	0.674575	0.876285	0.999817	0.999988	0.572382	0.863285	18209.4	2.59e-74
1584	CELSR3	1951_at	1951	8.21079	10.5847	0.0282165	0.0271023	0.108395	-0.340051	-0.533928	-0.0489481	-0.246655	0.00171711	0.00248	0.0337463	12.2063	0.384032	0.395339	1.58787	-2.77464	-1.56474	-0.499996	-1.9759	0.778398	1.13695	0.621472	8.85e-16	0.702789	0.694487	0.119418	0.00805739	0.124749	0.619548	0.0544048	0.440466	0.261663	0.537469	2.42e-14	0.999864	0.999674	0.938162	0.0762998	0.203457	0.999844	0.351167	0.999021	0.792481	0.962158	10781.9	3.4e-72	9.33925	11.4727	0.0344535	-0.0644575	-0.000722547	-3.27204	0.000900757	0.024258	0.152117	-0.0432859	-0.021481	14.7101	0.636761	-0.671929	-0.51678	-4.46693	0.212318	0.51597	1.01825	-0.779067	-0.454813	2.37e-18	0.527669	0.505237	0.607968	5.71e-05	0.832866	0.608529	0.314275	0.440223	0.65154	2.5e-17	0.756586	0.677342	0.844975	0.00489069	0.970566	0.999817	0.999988	0.700645	0.879179	23441.6	1.16e-76
1585	MEF2C-AS1	101929423_at	101929423	NA	NA	NA	NA	NA	NA	NA	NA	NA	NA	NA	NA	NA	NA	NA	NA	NA	NA	NA	NA	NA	NA	NA	NA	NA	NA	NA	NA	NA	NA	NA	NA	NA	NA	NA	NA	NA	NA	NA	NA	NA	NA	NA	NA	NA	NA	NA	6.22699	8.40429	-0.173834	-0.303011	-0.000574476	-0.319518	0.00252503	-0.00106675	-0.0911869	-0.0951425	0.108508	9.11853	-2.71866	-2.67291	-0.347686	-0.369115	0.503641	-0.0192003	-0.516517	-1.44903	1.94409	1.36e-11	0.0094253	0.0105955	0.729779	0.71386	0.617094	0.98477	0.60815	0.15461	0.0584714	2.48e-11	0.266367	0.0845573	0.899375	0.850782	0.931232	0.999817	0.999988	0.443613	0.342739	7463.11	5.09e-66
1585	CELSR2	1952_at	1952	8.39665	7.61268	0.0210203	0.0575737	0.126429	-0.00601987	1.12737	-0.0590249	-0.361573	-0.00171178	-0.00118096	-0.0711964	7.7226	0.251665	0.738767	1.62919	-0.0432084	2.90635	-0.530378	-2.54794	-0.682611	-0.476259	-1.15338	9.59e-10	0.802462	0.463939	0.110353	0.965729	0.00568715	0.598494	0.0143731	0.498401	0.636227	0.254929	3.87e-09	0.999864	0.999674	0.938162	0.985201	0.0209165	0.999844	0.212637	0.999021	0.911163	0.960692	8726.05	3.7e-70	10.2242	6.97721	0.10891	0.2989	0.00273332	1.91466	0.0015964	0.0431595	0.0751236	0.202098	0.110562	8.45482	1.90233	2.94476	1.84758	2.47034	0.355626	0.8676	0.475256	3.43767	2.21238	1.12e-10	0.0638646	0.00520538	0.0715757	0.0175577	0.723866	0.390448	0.637019	0.00131753	0.0323222	1.8e-10	0.355964	0.0596933	0.388857	0.108301	0.950479	0.999817	0.999988	0.0661097	0.2652	25092	2.7e-77
1586	MEGF6	1953_at	1953	6.73177	7.64407	-0.00152734	-0.0874931	-0.0253357	0.02588	-1.32726	-0.018173	0.0909754	0.00196871	-0.00263373	0.0974742	8.04256	-0.0189654	-1.1644	-0.33861	0.192659	-3.5488	-0.169364	0.664908	0.814235	-1.1016	1.63776	3.3e-10	0.984954	0.250486	0.7365	0.848105	0.000928749	0.86628	0.509551	0.419859	0.276575	0.108546	1.52e-09	0.999864	0.999674	0.99979	0.936578	0.00666253	0.999844	0.802582	0.999021	0.800334	0.960692	6033.13	1.32e-66	7.1706	9.00891	-0.036651	-0.17606	-0.000685861	-1.40188	0.0061887	0.0302806	0.0529875	-0.0347907	0.022593	11.9181	-0.698902	-1.89364	-0.50613	-1.97464	1.5051	0.664538	0.365963	-0.646068	0.49356	3.43e-15	0.488391	0.0650387	0.61536	0.0547773	0.139637	0.509908	0.716194	0.521682	0.624138	1.31e-14	0.732192	0.213266	0.847821	0.207467	0.876285	0.999817	0.999988	0.757319	0.867616	14710.8	2.5e-72
1586	PRRX2-AS1	101929437_at	101929437	NA	NA	NA	NA	NA	NA	NA	NA	NA	NA	NA	NA	NA	NA	NA	NA	NA	NA	NA	NA	NA	NA	NA	NA	NA	NA	NA	NA	NA	NA	NA	NA	NA	NA	NA	NA	NA	NA	NA	NA	NA	NA	NA	NA	NA	NA	NA	7.95993	9.24346	-0.0154349	-0.143986	-0.00246814	-0.374351	0.0042034	-0.0368725	0.0247844	-0.112649	0.0129248	11.801	-0.284042	-1.49454	-1.75771	-0.508871	0.986545	-0.780924	0.165193	-2.01879	0.272484	4.76e-15	0.777746	0.142365	0.0859419	0.613454	0.329406	0.439142	0.869569	0.0497962	0.786559	1.74e-14	0.898114	0.325247	0.410743	0.789262	0.886811	0.999817	0.999988	0.27828	0.93235	16881.7	1.31e-73
1587	MEGF8	1954_at	1954	5.13703	2.68534	-0.136642	0.042532	-0.0258924	0.221295	1.44662	0.376178	-0.105015	-0.00255993	0.00189276	-0.155835	1.80112	-1.08165	0.360842	-0.220605	1.0502	2.46577	2.23492	-0.489288	-0.674948	0.504687	-1.66916	0.0784819	0.285253	0.71993	0.826412	0.299312	0.0176071	0.0305044	0.627048	0.503211	0.616276	0.102128	0.0834804	0.999864	0.999674	0.99979	0.56404	0.0464306	0.999844	0.859746	0.999021	0.905858	0.960692	1428.72	9.47e-53	8.15984	8.47999	0.019851	0.043851	-0.00286096	-0.857071	-0.0033565	0.0361508	-0.0536903	0.115697	0.0983114	11.7071	0.39503	0.492191	-2.20321	-1.25983	-0.851863	0.827925	-0.386969	2.2421	2.24123	6.19e-15	0.694781	0.625097	0.0330076	0.214552	0.399027	0.412302	0.700695	0.0301864	0.0302474	2.2e-14	0.854895	0.768023	0.295484	0.454992	0.892878	0.999817	0.999988	0.230907	0.257208	20744.4	1.59e-75
1587	ERLNC1	101929441_at	101929441	NA	NA	NA	NA	NA	NA	NA	NA	NA	NA	NA	NA	NA	NA	NA	NA	NA	NA	NA	NA	NA	NA	NA	NA	NA	NA	NA	NA	NA	NA	NA	NA	NA	NA	NA	NA	NA	NA	NA	NA	NA	NA	NA	NA	NA	NA	NA	7.54337	7.82097	-0.0120203	-0.0370175	-0.000159895	-0.31934	0.00991791	0.0263396	-0.0431587	0.0428286	0.0923928	9.38246	-0.207857	-0.361048	-0.107	-0.407898	2.18729	0.524186	-0.270304	0.721223	1.83031	5.98e-12	0.836326	0.719838	0.915289	0.68538	0.0342279	0.602851	0.788224	0.47469	0.0741672	1.15e-11	0.927928	0.831901	0.9699	0.833513	0.876285	0.999817	0.999988	0.7271	0.379406	13386.9	1.88e-71
1588	LINC02099	101929450_at	101929450	NA	NA	NA	NA	NA	NA	NA	NA	NA	NA	NA	NA	NA	NA	NA	NA	NA	NA	NA	NA	NA	NA	NA	NA	NA	NA	NA	NA	NA	NA	NA	NA	NA	NA	NA	NA	NA	NA	NA	NA	NA	NA	NA	NA	NA	NA	NA	5.07404	6.62975	-0.130183	-0.187656	-0.00178456	-0.320151	0.000472866	-0.0065864	0.0315731	-0.0545219	0.00318271	10.8735	-3.07766	-2.50228	-1.63266	-0.559075	0.142574	-0.179201	0.270344	-1.25523	0.0861982	6.72e-14	0.00363088	0.0162375	0.109872	0.579022	0.887295	0.858625	0.788194	0.2162	0.931711	1.87e-13	0.266367	0.103651	0.452562	0.768785	0.979349	0.999817	0.999988	0.511141	0.980895	11321.2	6.8e-70
1588	MEGF9	1955_at	1955	7.51371	5.89353	-0.0534979	0.00405037	-0.106725	0.143143	1.01675	-0.07393	0.11655	-0.00228552	0.00133037	-0.0287332	5.15031	-0.551762	0.0447723	-1.18473	0.885083	2.25801	-0.572273	0.707518	-0.785128	0.46218	-0.400987	5.75e-06	0.58388	0.96449	0.24243	0.380883	0.0289134	0.570026	0.482944	0.436551	0.64621	0.690354	1.04e-05	0.999864	0.999674	0.988095	0.63647	0.0670205	0.999844	0.791312	0.999021	0.914512	0.971056	5184.79	3.81e-65	9.2935	9.81142	-0.0104453	-0.0592969	0.000935669	-0.193886	-0.00407438	-0.012012	0.155303	-0.0693227	-0.15218	12.5795	-0.193041	-0.618109	0.669182	-0.26468	-0.960337	-0.255485	1.03953	-1.24763	-3.22194	5.61e-16	0.847839	0.539776	0.50697	0.792525	0.342275	0.799571	0.304388	0.218943	0.00243416	2.68e-15	0.933047	0.705124	0.791327	0.894592	0.886811	0.999817	0.999988	0.515063	0.0733193	23208.5	1.44e-76
1589	EGFR	1956_at	1956	4.3103	8.43066	0.0508717	0.0289443	-0.0888622	-0.647691	-0.353514	-0.1216	-0.101439	0.00114091	0.00516348	0.0537782	6.57458	0.46821	0.285514	-0.880281	-3.5738	-0.700596	-0.839974	-0.549515	0.34975	1.60078	0.669733	4.64e-08	0.641926	0.776579	0.38345	0.000862598	0.487213	0.405427	0.585407	0.728181	0.116522	0.506498	1.26e-07	0.999864	0.999674	0.988095	0.0193091	0.588982	0.999844	0.839399	0.999021	0.742314	0.960692	1360.71	2.78e-52	8.5378	11.5645	-0.141306	-0.367112	-0.000813809	-1.11868	0.00525512	-0.0157181	-0.236526	-0.0779168	-0.046068	9.90846	-1.74515	-2.55728	-0.388948	-1.02053	0.827734	-0.223407	-1.058	-0.937107	-0.65179	1.19e-12	0.0881294	0.014174	0.699241	0.313207	0.412409	0.82428	0.295985	0.353957	0.518019	2.57e-12	0.389563	0.0967358	0.885291	0.559705	0.89403	0.999817	0.999988	0.635474	0.81529	8747.95	1.7e-67
1589	LINC02149	101929454_at	101929454	NA	NA	NA	NA	NA	NA	NA	NA	NA	NA	NA	NA	NA	NA	NA	NA	NA	NA	NA	NA	NA	NA	NA	NA	NA	NA	NA	NA	NA	NA	NA	NA	NA	NA	NA	NA	NA	NA	NA	NA	NA	NA	NA	NA	NA	NA	NA	4.31918	4.62483	-0.0367228	-0.0512747	0.000179899	0.000426795	0.00337182	-0.030096	-0.00833205	-0.016121	0.0285242	8.77395	-1.00422	-0.79087	0.190379	0.000862109	1.17597	-0.947174	-0.082524	-0.42931	0.8936	4.04e-11	0.32091	0.433377	0.849911	0.999316	0.246103	0.348863	0.934614	0.669849	0.376529	6.86e-11	0.613958	0.619043	0.947155	0.999619	0.878827	0.999817	0.999988	0.847209	0.728903	10975.4	1.32e-69
1590	EGR1	1958_at	1958	6.87867	5.56804	0.0512187	0.0291799	0.0181569	0.284347	-0.895359	-0.0172022	0.0327176	0.00343271	0.00367161	0.0134544	5.20252	0.564804	0.344868	0.215502	1.87982	-2.126	-0.142371	0.212354	1.2608	1.3638	0.200754	4.83e-06	0.575052	0.731823	0.830363	0.0667091	0.039104	0.887432	0.832803	0.21397	0.17951	0.841808	8.84e-06	0.999864	0.999674	0.99979	0.256835	0.0842917	0.999844	0.946844	0.999021	0.770468	0.981842	4967.88	9.82e-65	8.2406	9.23675	-0.290388	0.0780027	-0.00850506	-1.87287	0.0140372	0.0822269	-0.279625	0.026221	0.249503	4.14366	-1.87776	0.284496	-2.1283	-0.89457	1.15764	0.611927	-0.654891	0.165118	1.84829	0.000157886	0.0672335	0.777401	0.039105	0.376016	0.253423	0.54382	0.516039	0.869628	0.0714707	0.000171262	0.360161	0.869589	0.313023	0.614025	0.878827	0.999817	0.999988	0.948797	0.372911	2236.64	7.96e-55
1590	LOC101929459	101929459_at	101929459	NA	NA	NA	NA	NA	NA	NA	NA	NA	NA	NA	NA	NA	NA	NA	NA	NA	NA	NA	NA	NA	NA	NA	NA	NA	NA	NA	NA	NA	NA	NA	NA	NA	NA	NA	NA	NA	NA	NA	NA	NA	NA	NA	NA	NA	NA	NA	5.45325	5.73651	-0.0341382	-0.0772831	0.000376022	0.276521	0.0100871	-0.0619591	-0.00275981	-0.0134029	-0.0373929	7.02871	-0.602925	-0.769864	0.257	0.360743	2.27208	-1.25937	-0.0176537	-0.230519	-0.756567	1.19e-08	0.549738	0.445605	0.79841	0.720065	0.0281604	0.214715	0.985997	0.818786	0.453451	1.57e-08	0.769505	0.629115	0.927791	0.854802	0.876285	0.999817	0.999988	0.924797	0.779952	7298.42	8.2e-66
1591	EGR2	1959_at	1959	3.13193	0.458783	-0.0777446	0.23949	0.00777017	0.389859	0.170446	-0.0397889	0.0407659	-0.0010061	0.00437464	-0.0205478	0.216142	-0.432276	1.42717	0.0465009	1.29956	0.204067	-0.166043	0.133413	-0.186325	0.819328	-0.154593	0.829867	0.667635	0.160529	0.96312	0.200463	0.839234	0.868878	0.89447	0.853039	0.416979	0.877844	0.834454	0.999864	0.999674	0.99979	0.459331	0.883562	0.999844	0.965615	0.999021	0.849689	0.989169	262.263	1.47e-36	5.37794	4.19285	-0.28789	0.195375	-0.00998694	1.72005	-0.00303029	-0.101408	-0.298631	-0.0815381	0.0402677	2.03518	-2.01427	0.771022	-2.70407	0.888951	-0.270402	-0.816564	-0.75676	-0.555566	0.322761	0.0480496	0.0502882	0.444926	0.00978471	0.378994	0.78815	0.418696	0.453336	0.581397	0.748446	0.0491938	0.341681	0.628713	0.190853	0.616999	0.963174	0.999817	0.999988	0.796241	0.917966	1117.79	2.15e-48
1591	LOC101929460	101929460_at	101929460	NA	NA	NA	NA	NA	NA	NA	NA	NA	NA	NA	NA	NA	NA	NA	NA	NA	NA	NA	NA	NA	NA	NA	NA	NA	NA	NA	NA	NA	NA	NA	NA	NA	NA	NA	NA	NA	NA	NA	NA	NA	NA	NA	NA	NA	NA	NA	6.2025	6.84079	-0.0250105	-0.059321	-0.00194265	-0.34069	0.00198361	-0.023912	0.0416206	0.0347261	0.143661	12.0264	-0.633794	-0.847892	-1.90509	-0.637723	0.641088	-0.697376	0.382003	0.856972	4.17061	2.54e-15	0.529585	0.401211	0.0634952	0.527048	0.52488	0.489335	0.704348	0.39623	0.000145185	1e-14	0.757843	0.592318	0.373581	0.732109	0.91451	0.999817	0.999988	0.667402	0.0160268	19438.1	6.4e-75
1592	AHR	196_at	196	3.03967	1.47962	0.0156859	0.0221399	-0.107583	0.15088	0.37969	0.130547	0.183302	0.00410331	0.00437635	-0.00559854	1.44502	0.180797	0.2735	-1.33464	1.04259	0.942339	1.12931	1.24354	1.57528	1.6991	-0.0873148	0.155478	0.85735	0.785738	0.188803	0.302787	0.351122	0.264834	0.220199	0.122297	0.0963025	0.930814	0.162252	0.999864	0.999674	0.988095	0.567128	0.455744	0.999844	0.604996	0.999021	0.740597	0.996341	1060.38	6.88e-50	6.23641	3.32542	0.151265	0.2421	0.00289832	1.94467	0.00462719	0.0344738	0.193932	0.0943176	0.0200009	3.2979	2.16234	1.95203	1.60335	2.05342	0.843603	0.567152	1.00408	1.31299	0.327544	0.00196519	0.0362212	0.0574912	0.116206	0.0461694	0.403578	0.573571	0.320979	0.196175	0.744852	0.00207363	0.316793	0.199031	0.4609	0.187375	0.892878	0.999817	0.999988	0.492199	0.9169	6253.51	2.24e-64
1592	LOC101929464	101929464_at	101929464	NA	NA	NA	NA	NA	NA	NA	NA	NA	NA	NA	NA	NA	NA	NA	NA	NA	NA	NA	NA	NA	NA	NA	NA	NA	NA	NA	NA	NA	NA	NA	NA	NA	NA	NA	NA	NA	NA	NA	NA	NA	NA	NA	NA	NA	NA	NA	7.28388	7.86763	-0.103174	-0.117578	-0.00107056	0.528397	0.00183533	-0.0242822	-0.0147587	-0.0595077	0.0666008	8.89753	-1.68186	-1.08107	-0.675348	0.636252	0.381566	-0.455549	-0.0871369	-0.944667	1.24376	2.73e-11	0.0998731	0.285716	0.503084	0.527997	0.704669	0.651015	0.930969	0.350127	0.220353	4.75e-11	0.403324	0.482183	0.78879	0.732425	0.947072	0.999817	0.999988	0.631981	0.592357	11091.7	1.05e-69
1593	LURAP1L-AS1	101929467_at	101929467	NA	NA	NA	NA	NA	NA	NA	NA	NA	NA	NA	NA	NA	NA	NA	NA	NA	NA	NA	NA	NA	NA	NA	NA	NA	NA	NA	NA	NA	NA	NA	NA	NA	NA	NA	NA	NA	NA	NA	NA	NA	NA	NA	NA	NA	NA	NA	4.47977	3.45866	0.05926	0.0275516	0.00255285	1.09136	0.00840892	-0.00271831	-0.260474	0.0492847	-0.0406357	4.00522	0.989182	0.259398	1.64906	1.34564	1.79015	-0.0522202	-1.57475	0.801146	-0.777064	0.00024219	0.328129	0.79657	0.106451	0.185498	0.0804991	0.958596	0.122671	0.427469	0.441391	0.000261403	0.618463	0.882141	0.446578	0.419146	0.876285	0.999817	0.999988	0.69081	0.775467	4399.94	4.14e-61
1593	EGR3	1960_at	1960	7.8958	7.17928	-0.071934	0.0955753	0.0786009	0.00121687	1.51633	-0.146613	-0.924189	-0.0114848	-0.000494205	0.0509712	3.48394	-0.411985	0.586668	0.484524	0.00417819	1.86998	-0.630211	-3.11543	-2.19084	-0.0953409	0.395006	0.00112382	0.682334	0.5604	0.630398	0.996685	0.0680938	0.531789	0.00321582	0.0337594	0.924473	0.694731	0.00144225	0.999864	0.999674	0.995579	0.998342	0.127078	0.999844	0.126649	0.96011	0.979686	0.971056	1767.54	8.55e-55	9.561	8.40551	-0.0675613	0.292078	-0.0085169	-0.0412504	-0.00124599	-0.137804	0.0445236	0.150382	0.0122304	5.19584	-0.601984	1.46789	-2.93673	-0.0271496	-0.141591	-1.41311	0.143685	1.30487	0.124842	5.37e-06	0.550358	0.149439	0.00531852	0.978467	0.888067	0.16485	0.886423	0.198904	0.901232	6.1e-06	0.769822	0.333717	0.154148	0.989843	0.979429	0.999817	0.999988	0.495382	0.971252	5713.25	1.55e-63
1594	EGR4	1961_at	1961	6.52961	6.36352	-0.0742181	0.0351576	-0.088469	0.188828	-1.0242	-0.0957675	0.0660913	-0.0019445	-0.00267359	0.106056	3.98435	-0.548438	0.278443	-0.703637	0.836532	-1.62967	-0.531132	0.287456	-0.478593	-0.665483	1.06043	0.000248596	0.58614	0.781966	0.485335	0.407339	0.11025	0.597976	0.775101	0.634579	0.509187	0.294687	0.000346721	0.999864	0.999674	0.988095	0.660814	0.185071	0.999844	0.924062	0.999021	0.878959	0.960692	2010.28	4.96e-56	7.41512	10.7852	-0.49813	-0.161686	-0.00968689	-2.47535	0.00296774	-0.123359	-0.183264	-0.143662	-0.169791	5.00347	-3.33104	-0.609841	-2.50679	-1.2227	0.253103	-0.949367	-0.443861	-0.935542	-1.30073	1.01e-05	0.00178868	0.545189	0.0160586	0.228127	0.801399	0.34776	0.659377	0.354753	0.200305	1.14e-05	0.266367	0.709524	0.23181	0.471587	0.96562	0.999817	0.999988	0.636455	0.568379	1937.12	1.72e-53
1594	CTD-2350J17.1	101929472_at	101929472	NA	NA	NA	NA	NA	NA	NA	NA	NA	NA	NA	NA	NA	NA	NA	NA	NA	NA	NA	NA	NA	NA	NA	NA	NA	NA	NA	NA	NA	NA	NA	NA	NA	NA	NA	NA	NA	NA	NA	NA	NA	NA	NA	NA	NA	NA	NA	5.10506	5.00617	-0.0466607	-0.0030533	0.000988466	0.21199	-0.000508704	-0.0239867	-0.135605	-0.0630988	-0.0196946	9.84997	-1.32335	-0.0488428	1.08488	0.444107	-0.184003	-0.782926	-1.39294	-1.74273	-0.639892	1.42e-12	0.192738	0.961272	0.284042	0.659201	0.854879	0.437977	0.170825	0.0885558	0.52565	3.02e-12	0.504045	0.978472	0.642882	0.817602	0.973824	0.999817	0.999988	0.350663	0.819265	16492.2	2.16e-73
1595	EHHADH	1962_at	1962	2.65901	2.00267	0.122558	0.0272607	0.0929285	0.142645	-0.43234	0.0532367	0.173075	0.00191829	-0.00286262	0.139314	2.39038	1.72646	0.411577	1.40898	1.20467	-1.3114	0.562849	1.43502	0.900055	-1.35832	2.65547	0.0211401	0.091222	0.682631	0.165812	0.234715	0.196468	0.576371	0.158293	0.37295	0.181228	0.0109596	0.0235621	0.999864	0.999674	0.973137	0.49877	0.289533	0.999844	0.528647	0.999021	0.770468	0.960692	1212.37	3.57e-51	5.12909	6.72256	-0.0373817	-0.141984	-0.000570437	-1.10275	-0.000809819	-0.0360504	-0.0874454	-0.0563515	-0.0879145	9.74304	-0.780934	-1.67302	-0.461167	-1.70168	-0.215764	-0.866744	-0.661645	-1.14642	-2.10402	1.97e-12	0.439136	0.101612	0.647012	0.0960637	0.830196	0.390911	0.511743	0.257983	0.0412841	4.09e-12	0.700151	0.270797	0.864695	0.286471	0.970216	0.999817	0.999988	0.557308	0.297568	9033.31	8.54e-68
1595	LOC101929473	101929473_at	101929473	NA	NA	NA	NA	NA	NA	NA	NA	NA	NA	NA	NA	NA	NA	NA	NA	NA	NA	NA	NA	NA	NA	NA	NA	NA	NA	NA	NA	NA	NA	NA	NA	NA	NA	NA	NA	NA	NA	NA	NA	NA	NA	NA	NA	NA	NA	NA	5.34052	6.05287	-0.0219249	-0.0618195	-0.0016238	-0.377575	0.00223313	-0.0219825	-0.0362646	-0.0279254	-0.0119879	8.81875	-0.460445	-0.732273	-1.31969	-0.585722	0.598123	-0.531305	-0.27584	-0.571118	-0.288414	3.51e-11	0.647526	0.46799	0.19395	0.561136	0.552907	0.597952	0.783997	0.570904	0.774421	6e-11	0.827563	0.647293	0.557943	0.756104	0.919284	0.999817	0.999988	0.788942	0.928657	9896.19	1.21e-68
1596	EIF1AX	1964_at	1964	6.56169	1.4663	0.0870706	0.0263665	0.149864	0.484768	2.45743	0.13905	-0.2292	-0.00206359	0.00264947	0.00125519	1.11449	0.781056	0.253491	1.44693	2.60701	4.74667	0.936153	-1.21014	-0.616558	0.800561	0.0152353	0.27107	0.438917	0.80106	0.154946	0.0123938	2.18e-05	0.354262	0.232633	0.540677	0.427652	0.987913	0.279706	0.999864	0.999674	0.964997	0.0975582	0.00137075	0.999844	0.616248	0.999021	0.852272	0.997477	2994.72	7.29e-60	10.31	6.13416	0.154713	0.4678	0.00107595	1.9359	-0.00827032	0.115845	0.0602163	0.11586	0.191124	6.23295	2.266	3.86457	0.609852	2.09442	-1.54487	1.9527	0.319434	1.65255	3.20689	1.7e-07	0.0285612	0.00037204	0.545182	0.0421745	0.129734	0.0574091	0.75095	0.105735	0.00253889	2.08e-07	0.303994	0.0184193	0.812543	0.177952	0.876285	0.999817	0.999988	0.374967	0.0752966	17942.4	3.55e-74
1596	ITGB1-DT	101929475_at	101929475	NA	NA	NA	NA	NA	NA	NA	NA	NA	NA	NA	NA	NA	NA	NA	NA	NA	NA	NA	NA	NA	NA	NA	NA	NA	NA	NA	NA	NA	NA	NA	NA	NA	NA	NA	NA	NA	NA	NA	NA	NA	NA	NA	NA	NA	NA	NA	6.75034	6.60382	0.0123148	0.00856564	-0.000330768	0.0986616	0.00488898	0.0161833	-0.0284153	-0.0172728	0.0362625	8.53922	0.229534	0.0900501	-0.238582	0.135836	1.16217	0.347144	-0.191824	-0.31352	0.774302	8.54e-11	0.819546	0.928667	0.812568	0.892588	0.251599	0.730183	0.848786	0.755407	0.443005	1.39e-10	0.919062	0.960995	0.932861	0.94831	0.878827	0.999817	0.999988	0.893664	0.77554	12453.9	8.83e-71
1597	LINGO1-AS2	101929478_at	101929478	NA	NA	NA	NA	NA	NA	NA	NA	NA	NA	NA	NA	NA	NA	NA	NA	NA	NA	NA	NA	NA	NA	NA	NA	NA	NA	NA	NA	NA	NA	NA	NA	NA	NA	NA	NA	NA	NA	NA	NA	NA	NA	NA	NA	NA	NA	NA	7.65354	8.32692	-0.0246896	-0.113445	6.95e-06	0.0347907	0.00330754	-0.0154245	0.0315942	-0.0211416	0.0533748	12.5636	-0.536955	-1.39161	0.00585158	0.0558902	0.917413	-0.386065	0.248865	-0.447761	1.32983	5.86e-16	0.594077	0.171225	0.995358	0.955689	0.364063	0.701359	0.804654	0.656582	0.190613	2.78e-15	0.795922	0.360916	0.99878	0.980263	0.886811	0.999817	0.999988	0.83983	0.557614	21796.7	5.51e-76
1597	ZFC3H1	196441_at	196441	6.21314	8.23427	-0.158071	0.00387168	-0.21218	-0.475982	1.58674	-0.0839177	-0.306129	-0.00776421	0.00372674	-0.0663524	5.53572	-1.25418	0.0329235	-1.81197	-2.2641	2.71086	-0.499721	-1.42962	-2.05184	0.996004	-0.712353	1.58e-06	0.216344	0.973883	0.0767619	0.0285067	0.00950805	0.619741	0.15983	0.0461147	0.324649	0.479976	3.15e-06	0.999864	0.999674	0.917697	0.160669	0.0301627	0.999844	0.52891	0.999021	0.816634	0.960692	2099.73	1.89e-56	8.88831	7.40224	0.0724793	0.109558	0.00341535	0.849163	-0.00253523	0.0379323	0.144408	0.124128	0.153592	8.28069	1.16873	0.996432	2.13123	1.01143	-0.521376	0.703935	0.843378	1.94919	2.83729	1.96e-10	0.248977	0.324636	0.0388493	0.317488	0.60479	0.485282	0.403702	0.0578398	0.00692405	3.05e-10	0.558677	0.520917	0.312257	0.563657	0.92826	0.999817	0.999988	0.293978	0.123173	16161.5	3.33e-73
1598	EIF2S1	1965_at	1965	6.64264	4.4256	0.0416864	-0.0303862	0.0767423	0.210688	1.15157	0.013144	-0.111759	-0.00114222	-0.000208098	-0.0181505	5.33681	0.593284	-0.463494	1.17555	1.79765	3.52902	0.140399	-0.936179	-0.541451	-0.0997608	-0.349533	3.08e-06	0.556004	0.645276	0.246042	0.0790392	0.000984505	0.88898	0.354249	0.590905	0.920984	0.728343	5.86e-06	0.999864	0.999674	0.988095	0.278549	0.00689476	0.999844	0.714333	0.999021	0.97883	0.97825	7717.4	5.64e-69	9.00731	7.09275	0.0705144	0.302689	-0.00140148	0.151835	-0.00638368	-0.00627015	-0.0646928	0.113196	0.0712722	10.2131	1.46358	3.54358	-1.12569	0.232787	-1.68984	-0.149776	-0.486325	2.288	1.6947	4.74e-13	0.150609	0.000968409	0.266562	0.817036	0.0983252	0.881644	0.629215	0.0271351	0.097391	1.11e-12	0.462543	0.0275667	0.626674	0.908334	0.876285	0.999817	0.999988	0.220954	0.427173	27499.4	3.8e-78
1598	LOC101929480	101929480_at	101929480	NA	NA	NA	NA	NA	NA	NA	NA	NA	NA	NA	NA	NA	NA	NA	NA	NA	NA	NA	NA	NA	NA	NA	NA	NA	NA	NA	NA	NA	NA	NA	NA	NA	NA	NA	NA	NA	NA	NA	NA	NA	NA	NA	NA	NA	NA	NA	6.21005	7.20069	0.0256808	-0.0611015	-0.0017423	-1.00662	0.0067099	-0.045506	-0.159686	-0.0067559	-0.0342369	8.37078	0.430323	-0.577492	-1.12981	-1.24595	1.43396	-0.877568	-0.96914	-0.110244	-0.657228	1.47e-10	0.669118	0.566631	0.264842	0.219555	0.158842	0.385074	0.337916	0.912731	0.51455	2.32e-10	0.840357	0.726258	0.625282	0.460761	0.876285	0.999817	0.999988	0.966844	0.814269	8519.72	2.99e-67
1599	LINC01722	101929486_at	101929486	NA	NA	NA	NA	NA	NA	NA	NA	NA	NA	NA	NA	NA	NA	NA	NA	NA	NA	NA	NA	NA	NA	NA	NA	NA	NA	NA	NA	NA	NA	NA	NA	NA	NA	NA	NA	NA	NA	NA	NA	NA	NA	NA	NA	NA	NA	NA	5.23625	5.61983	-0.0107189	-0.0382784	-0.000768332	-0.151089	-0.000829366	-0.0262531	0.00730296	0.0435979	0.0140982	9.23816	-0.253986	-0.511585	-0.704535	-0.264446	-0.250633	-0.71592	0.0626743	1.00602	0.382698	9.37e-12	0.800722	0.611569	0.484912	0.792704	0.803296	0.477926	0.950317	0.320054	0.703836	1.75e-11	0.910132	0.758177	0.779545	0.894695	0.965847	0.999817	0.999988	0.606945	0.899596	12110.7	1.61e-70
1599	EIF2B1	1967_at	1967	3.68649	4.97429	-0.03144	-0.187459	-0.101088	-0.0151879	-1.23275	2.69e-05	0.242081	-0.00217671	-0.00087663	0.0281619	4.16885	-0.310975	-1.98723	-1.07617	-0.0900611	-2.62552	0.000199588	1.40933	-0.717106	-0.292068	0.376909	0.00013976	0.757276	0.0530912	0.287667	0.928644	0.0118268	0.999842	0.165708	0.477067	0.771596	0.708038	0.000201873	0.999864	0.999674	0.988095	0.971237	0.0349451	0.999948	0.538027	0.999021	0.942093	0.972985	1149.48	1.16e-50	9.26329	7.53728	0.0309535	0.155343	0.00190751	1.01239	0.000278188	0.0317177	0.110087	0.119587	0.0735165	10.5936	0.627095	1.7751	1.4955	1.51503	0.0718783	0.739522	0.807777	2.35936	1.70625	1.53e-13	0.533925	0.0829872	0.142115	0.137109	0.943033	0.463624	0.423682	0.0229359	0.0952019	3.94e-13	0.760803	0.243151	0.497651	0.352195	0.990149	0.999817	0.999988	0.208683	0.422472	27707.7	3.23e-78
1600	LOC101929488	101929488_at	101929488	NA	NA	NA	NA	NA	NA	NA	NA	NA	NA	NA	NA	NA	NA	NA	NA	NA	NA	NA	NA	NA	NA	NA	NA	NA	NA	NA	NA	NA	NA	NA	NA	NA	NA	NA	NA	NA	NA	NA	NA	NA	NA	NA	NA	NA	NA	NA	6.31181	8.58345	-0.0930146	-0.240404	-0.003583	-1.03052	0.00620486	0.00298106	0.0566396	0.0463201	0.0480055	14.7651	-2.30632	-3.36214	-3.43805	-1.88743	1.96217	0.0850677	0.508653	1.11847	1.36362	2.07e-18	0.0259959	0.00163682	0.00131611	0.0658899	0.0562608	0.932604	0.613605	0.269601	0.17981	2.24e-17	0.300531	0.0343424	0.0971338	0.23139	0.876285	0.999817	0.999988	0.568135	0.545709	19272.4	7.68e-75
1600	VSTM4	196740_at	196740	6.60096	8.77588	-0.0496725	-0.0246373	0.0231221	-0.235534	-0.814411	-0.00584478	0.409545	0.000996592	-0.00362409	0.0245345	8.18448	-0.546732	-0.290637	0.273921	-1.55421	-1.93018	-0.0482828	2.6532	0.365355	-1.34364	0.365398	2.06e-10	0.587302	0.772683	0.785416	0.12724	0.0599917	0.961708	0.0110233	0.716582	0.185897	0.71655	9.93e-10	0.999864	0.999674	0.99979	0.360604	0.11546	0.999844	0.194351	0.999021	0.771278	0.977072	4558.72	6.6e-64	7.16721	8.28052	-0.0541908	-0.128455	-0.000676253	-0.528744	0.00432335	0.00357751	-0.0256001	-0.010596	0.0336949	16.9712	-1.60094	-2.14046	-0.773135	-1.15383	1.62894	0.121634	-0.27392	-0.304844	1.14038	1.25e-20	0.116739	0.0380526	0.443688	0.254966	0.110658	0.903757	0.785462	0.761961	0.260465	3.55e-19	0.422959	0.159479	0.755795	0.50084	0.876285	0.999817	0.999988	0.897088	0.633918	35271.6	1.84e-80
1601	LINC01339	101929495_at	101929495	NA	NA	NA	NA	NA	NA	NA	NA	NA	NA	NA	NA	NA	NA	NA	NA	NA	NA	NA	NA	NA	NA	NA	NA	NA	NA	NA	NA	NA	NA	NA	NA	NA	NA	NA	NA	NA	NA	NA	NA	NA	NA	NA	NA	NA	NA	NA	6.91017	10.8393	-0.172368	-0.384989	-0.00380227	-2.25468	0.00854242	-0.0156755	-0.0555702	-0.0973269	-0.0480455	10.3365	-2.36932	-2.98484	-2.02258	-2.28927	1.49755	-0.247977	-0.276656	-1.30282	-0.756576	3.28e-13	0.0223988	0.00467353	0.0493883	0.0270545	0.141583	0.805337	0.783375	0.199598	0.453445	7.91e-13	0.287997	0.0567774	0.344648	0.138587	0.876285	0.999817	0.999988	0.495944	0.779952	7100.01	1.48e-65
1601	EPHA2	1969_at	1969	5.20372	6.70251	0.0694752	-0.0079614	0.061663	-0.0832305	-1.23477	0.0375197	0.0571169	0.000945406	-0.00209464	0.0629834	7.64988	0.935847	-0.114938	0.894005	-0.672133	-3.58145	0.379316	0.452845	0.424164	-0.950409	1.14798	1.22e-09	0.354418	0.909013	0.376143	0.504984	0.000843267	0.706262	0.652867	0.673496	0.347053	0.257131	4.81e-09	0.999864	0.999674	0.988095	0.735	0.00632762	0.999844	0.873657	0.999021	0.822924	0.960692	4242.88	3.24e-63	6.85108	9.88781	0.00621377	-0.197835	-0.00142788	-3.31823	0.0116047	0.0188974	0.406446	-0.241635	-0.107749	9.98095	0.0904113	-1.6236	-0.803998	-3.56632	2.15346	0.316442	2.14192	-3.42383	-1.79604	9.54e-13	0.928382	0.111799	0.425837	0.000905978	0.036955	0.753204	0.0379282	0.0013712	0.0795435	2.1e-12	0.969196	0.284094	0.744663	0.0195994	0.876285	0.999817	0.999988	0.0676392	0.389769	7821.84	1.86e-66
1602	CT62	196993_at	196993	3.19415	3.91171	0.106431	0.0387904	0.0364967	-0.000409868	-0.91526	-0.018878	0.277395	0.00118395	-0.00315106	0.064665	4.65905	1.49609	0.584403	0.552182	-0.00345406	-2.77031	-0.199164	2.29507	0.554323	-1.492	1.22996	2.9e-05	0.14171	0.561909	0.583595	0.99726	0.00814885	0.843044	0.0265139	0.582141	0.142775	0.225195	4.68e-05	0.999864	0.999674	0.992221	0.998544	0.026935	0.999844	0.273817	0.999021	0.754019	0.960692	1742.04	1.18e-54	4.83587	7.14726	-0.109122	-0.257799	-0.00240439	-0.946007	0.00415927	0.0339172	0.0289807	-0.0526874	-0.0117963	8.96755	-1.97353	-2.62977	-1.68279	-1.26378	0.959362	0.705952	0.189833	-0.927943	-0.244405	2.19e-11	0.0549085	0.0118203	0.0996916	0.213143	0.34276	0.48404	0.850337	0.358637	0.808084	3.86e-11	0.345601	0.0887178	0.434929	0.453986	0.886811	0.999817	0.999988	0.638682	0.939544	6018.86	5.08e-64
1602	LINC02712	101929497_at	101929497	NA	NA	NA	NA	NA	NA	NA	NA	NA	NA	NA	NA	NA	NA	NA	NA	NA	NA	NA	NA	NA	NA	NA	NA	NA	NA	NA	NA	NA	NA	NA	NA	NA	NA	NA	NA	NA	NA	NA	NA	NA	NA	NA	NA	NA	NA	NA	5.12783	5.70916	-0.0237815	-0.0933385	-0.00137662	0.292615	-0.000610247	0.0168127	0.0143295	-0.0819827	-0.0494068	11.0978	-0.666348	-1.47512	-1.4927	0.605627	-0.218073	0.542155	0.145421	-2.23701	-1.58592	3.51e-14	0.508762	0.147492	0.142846	0.547958	0.828408	0.590521	0.885061	0.0305433	0.120112	1.04e-13	0.745439	0.331224	0.497854	0.746163	0.969911	0.999817	0.999988	0.231365	0.463703	16241.4	3e-73
1603	AHSG	197_at	197	4.21737	4.28133	0.0790965	-0.0103282	0.104809	0.153747	-1.19188	-0.0412396	-0.102085	0.000845907	-0.00331308	-0.018656	4.39447	0.958171	-0.134094	1.36654	1.11658	-3.10894	-0.374945	-0.727876	0.34131	-1.35189	-0.305799	6.83e-05	0.343168	0.893935	0.178654	0.270184	0.00327419	0.709488	0.470513	0.734481	0.183261	0.761188	0.000103537	0.999864	0.999674	0.982205	0.536791	0.0145245	0.999844	0.784586	0.999021	0.770468	0.978442	2254.46	3.92e-57	6.46237	8.1549	-0.0880888	-0.164942	-0.00210427	-0.94219	0.00415163	-0.00186602	-0.0362486	-0.0361525	0.0176568	13.5023	-2.10235	-2.22035	-1.94349	-1.661	1.26369	-0.0512539	-0.313335	-0.840249	0.48276	4.92e-17	0.0414376	0.0317364	0.0585457	0.104016	0.213177	0.959361	0.755547	0.405434	0.631724	3.25e-16	0.326104	0.145188	0.362956	0.299352	0.876285	0.999817	0.999988	0.67403	0.870081	18715.3	1.44e-74
1603	LINC02544	101929504_at	101929504	NA	NA	NA	NA	NA	NA	NA	NA	NA	NA	NA	NA	NA	NA	NA	NA	NA	NA	NA	NA	NA	NA	NA	NA	NA	NA	NA	NA	NA	NA	NA	NA	NA	NA	NA	NA	NA	NA	NA	NA	NA	NA	NA	NA	NA	NA	NA	4.83699	5.52905	-0.00551525	-0.0359914	-0.00207501	-0.574422	-0.0020553	-0.0179189	-0.0290143	-0.0131241	0.0393014	11.3201	-0.162764	-0.5991	-2.36979	-1.2522	-0.773579	-0.608599	-0.310127	-0.37718	1.32873	1.85e-14	0.87147	0.552261	0.0223736	0.217292	0.443428	0.546004	0.757968	0.707902	0.190972	5.85e-14	0.943872	0.714797	0.257389	0.458138	0.899976	0.999817	0.999988	0.867808	0.557945	16031.3	3.96e-73
1604	EIF4A2	1974_at	1974	11.5114	5.33822	-0.106266	-0.100111	0.0622233	0.610479	2.98508	0.274149	-0.599672	-0.00159403	0.00219865	-0.115356	2.88946	-0.678849	-0.685426	0.427829	2.33801	4.10609	1.31441	-2.25476	-0.339168	0.473105	-0.997122	0.00594986	0.500759	0.496641	0.670845	0.0239576	0.000170182	0.195464	0.0291327	0.736083	0.638457	0.324112	0.00700209	0.999864	0.999674	0.996374	0.144167	0.00284781	0.999844	0.280493	0.999021	0.912496	0.960692	4672.11	3.83e-64	13.198	7.40248	0.251735	0.560773	0.00267819	3.65525	-0.00822128	0.0380451	0.157374	0.163345	0.167832	7.03971	3.45077	4.33577	1.42072	3.70116	-1.4373	0.600201	0.78134	2.18053	2.63561	1.15e-08	0.00126858	8.65e-05	0.162636	0.000608046	0.157897	0.551534	0.4389	0.034758	0.0116472	1.51e-08	0.266367	0.0120851	0.521543	0.0160328	0.876285	0.999817	0.999988	0.243342	0.16518	25754.6	1.55e-77
1604	LINC02150	101929505_at	101929505	NA	NA	NA	NA	NA	NA	NA	NA	NA	NA	NA	NA	NA	NA	NA	NA	NA	NA	NA	NA	NA	NA	NA	NA	NA	NA	NA	NA	NA	NA	NA	NA	NA	NA	NA	NA	NA	NA	NA	NA	NA	NA	NA	NA	NA	NA	NA	5.58581	4.91271	0.049586	0.0295973	0.00165775	0.560074	0.00295256	-0.0025573	0.0787729	0.0756737	0.0214605	6.75147	0.982272	0.330698	1.27083	0.819532	0.745944	-0.0583015	0.565175	1.45983	0.487021	3e-08	0.331481	0.742485	0.210647	0.417019	0.459775	0.95378	0.574903	0.151632	0.628726	3.84e-08	0.62091	0.847191	0.577039	0.648406	0.90326	0.999817	0.999988	0.440407	0.868967	9632.61	2.16e-68
1605	EIF4E	1977_at	1977	5.26648	1.23503	-0.0746241	0.0127253	0.0914965	0.359732	1.98577	-0.0875658	-0.237184	0.00116267	0.00465949	-0.0640492	0.769807	-0.548961	0.10033	0.724447	1.5865	3.14549	-0.483463	-1.02697	0.284877	1.15458	-0.637539	0.445493	0.585785	0.920535	0.472594	0.119729	0.00295789	0.631144	0.31	0.777064	0.254442	0.52705	0.454367	0.999864	0.999674	0.988095	0.34835	0.0135546	0.999844	0.682671	0.999021	0.790027	0.962145	1297.59	7.95e-52	8.75582	3.40253	0.196391	0.562014	0.000988036	3.23414	-0.00998813	-0.0564172	-0.217839	0.286578	0.0167283	1.98411	1.65075	2.66448	0.321387	2.00801	-1.07073	-0.545753	-0.663174	2.34577	0.161081	0.0536741	0.106104	0.0108252	0.74948	0.0509751	0.290289	0.588067	0.510773	0.0236872	0.872787	0.0549027	0.410466	0.0853625	0.907511	0.198308	0.884025	0.999817	0.999988	0.210502	0.961747	4263.82	8.11e-61
1605	LINC01970	101929511_at	101929511	NA	NA	NA	NA	NA	NA	NA	NA	NA	NA	NA	NA	NA	NA	NA	NA	NA	NA	NA	NA	NA	NA	NA	NA	NA	NA	NA	NA	NA	NA	NA	NA	NA	NA	NA	NA	NA	NA	NA	NA	NA	NA	NA	NA	NA	NA	NA	6.01068	5.06677	0.038653	0.0955366	0.000429572	0.539774	0.00266115	-0.0263864	0.0797973	-0.0314616	0.0030881	5.78762	0.636425	0.887238	0.273713	0.656483	0.558815	-0.5	0.475866	-0.504463	0.0582493	7.53e-07	0.527886	0.379905	0.78562	0.515025	0.579197	0.619634	0.636587	0.616521	0.953821	8.88e-07	0.756737	0.572998	0.922384	0.723617	0.924164	0.999817	0.999988	0.817253	0.987848	7705.52	2.57e-66
1606	EIF4EBP1	1978_at	1978	8.66598	9.65737	-0.0105886	-0.0131971	-0.045856	0.00468552	-1.29388	-0.139916	0.0369642	0.000665965	0.000210748	0.112409	9.39699	-0.121598	-0.16243	-0.566792	0.0322585	-3.19946	-1.20593	0.24985	0.25473	0.0815224	1.74671	4.04e-12	0.903767	0.871705	0.573712	0.974411	0.00254302	0.234236	0.803857	0.800109	0.935393	0.0876078	3.15e-11	0.999864	0.999674	0.992221	0.98965	0.0123905	0.999844	0.935589	0.999021	0.983226	0.960692	8550.66	5.81e-70	7.16134	9.91081	-0.115545	-0.359348	3.86e-05	-0.630001	-0.00341027	-0.111424	0.18228	-0.148106	0.0268343	8.8649	-1.48974	-2.61326	0.0192548	-0.599997	-0.56077	-1.65335	0.851203	-1.8596	0.396355	3.03e-11	0.143618	0.0123225	0.984727	0.551669	0.577876	0.10557	0.39939	0.069819	0.69381	5.23e-11	0.457118	0.0902299	0.994598	0.748714	0.924164	0.999817	0.999988	0.317207	0.89585	6708.45	4.98e-65
1606	LOC101929512	101929512_at	101929512	NA	NA	NA	NA	NA	NA	NA	NA	NA	NA	NA	NA	NA	NA	NA	NA	NA	NA	NA	NA	NA	NA	NA	NA	NA	NA	NA	NA	NA	NA	NA	NA	NA	NA	NA	NA	NA	NA	NA	NA	NA	NA	NA	NA	NA	NA	NA	5.40501	6.70118	-0.0565817	-0.190269	-0.000424708	-0.0979265	0.0045681	-0.028465	0.0367618	-0.0259822	-0.0284072	7.43487	-0.904885	-1.71629	-0.262848	-0.115682	0.931726	-0.523907	0.212935	-0.404649	-0.520452	3.1e-09	0.370588	0.0933327	0.793928	0.908445	0.3567	0.603044	0.832388	0.687749	0.605428	4.27e-09	0.651079	0.259949	0.926011	0.955686	0.886811	0.999817	0.999988	0.857828	0.860191	5878.49	8.41e-64
1607	EIF4EBP2	1979_at	1979	7.33547	6.38686	0.138535	0.0186062	0.101968	0.0633157	0.428852	0.134332	0.115223	0.0023132	0.00067682	-0.00427563	6.7786	1.73528	0.249786	1.37472	0.475466	1.15668	1.26287	0.849496	0.96508	0.285567	-0.0724674	2.32e-08	0.0896323	0.803905	0.176121	0.636787	0.253591	0.213234	0.400166	0.339735	0.776538	0.942556	6.77e-08	0.999864	0.999674	0.982205	0.826214	0.353399	0.999844	0.746633	0.999021	0.944146	0.996341	7288.59	2e-68	8.53742	10.4846	-0.0623576	-0.199062	-0.000602466	-1.15438	0.00108465	0.00870652	-0.0727287	-0.0782476	-0.0297076	15.6853	-1.3447	-2.42121	-0.502766	-1.83879	0.298306	0.216076	-0.568036	-1.64321	-0.733903	2.31e-19	0.185798	0.0197791	0.617704	0.072885	0.766912	0.829954	0.572976	0.107661	0.467006	3.77e-18	0.497335	0.114486	0.849078	0.24578	0.958741	0.999817	0.999988	0.377774	0.789708	26666.1	7.34e-78
1607	ETS1-AS1	101929517_at	101929517	NA	NA	NA	NA	NA	NA	NA	NA	NA	NA	NA	NA	NA	NA	NA	NA	NA	NA	NA	NA	NA	NA	NA	NA	NA	NA	NA	NA	NA	NA	NA	NA	NA	NA	NA	NA	NA	NA	NA	NA	NA	NA	NA	NA	NA	NA	NA	5.90023	6.44732	0.0211625	0.0445811	-0.00268048	-1.18917	-0.00347667	-0.00763615	0.0761775	-0.0183495	0.0147811	11.6159	0.549586	0.653019	-2.69387	-2.28118	-1.15151	-0.228228	0.716519	-0.464063	0.439752	8e-15	0.585458	0.517234	0.0100438	0.0275702	0.25591	0.820555	0.477559	0.644953	0.662327	2.76e-14	0.790501	0.687289	0.192882	0.13985	0.878827	0.999817	0.999988	0.833434	0.884402	18471.6	1.91e-74
1608	EIF4G1	1981_at	1981	8.12497	9.47618	-0.122871	-0.136534	-0.215177	-0.247905	0.469168	0.0792752	0.0330824	-0.00280885	0.00162057	-0.0424974	9.28915	-1.42151	-1.69293	-2.67939	-1.71942	1.16876	0.688343	0.225272	-1.08235	0.631528	-0.665264	5.69e-12	0.162161	0.0974793	0.0103093	0.0925071	0.248742	0.49482	0.822802	0.284943	0.530936	0.509325	4.27e-11	0.999864	0.999674	0.917697	0.303425	0.348003	0.999844	0.943837	0.999021	0.884479	0.960692	7628.31	7.3e-69	9.40569	9.81078	0.0150742	0.0836525	-0.00126305	-1.65481	0.00239174	0.0230531	0.0521327	-0.104462	-0.00438626	15.6227	0.346005	1.08301	-1.12192	-2.80571	0.700157	0.608978	0.433401	-2.33502	-0.115339	2.67e-19	0.731033	0.284862	0.268144	0.00752154	0.487614	0.545755	0.666898	0.0242974	0.908716	4.22e-18	0.874345	0.481299	0.628619	0.065548	0.907771	0.999817	0.999988	0.212926	0.973447	36669.3	8e-81
1608	LINC00993	101929520_at	101929520	NA	NA	NA	NA	NA	NA	NA	NA	NA	NA	NA	NA	NA	NA	NA	NA	NA	NA	NA	NA	NA	NA	NA	NA	NA	NA	NA	NA	NA	NA	NA	NA	NA	NA	NA	NA	NA	NA	NA	NA	NA	NA	NA	NA	NA	NA	NA	6.34659	7.2634	-0.0430878	-0.100273	-0.000802587	-0.472123	0.0020244	-0.022438	-0.0952045	0.0192789	0.0888903	7.11806	-0.608655	-0.798927	-0.438738	-0.492628	0.364711	-0.364776	-0.487087	0.265206	1.43849	8.86e-09	0.545967	0.42874	0.663056	0.624791	0.717122	0.717073	0.62868	0.792122	0.157563	1.17e-08	0.767839	0.614912	0.870886	0.79682	0.950056	0.999817	0.999988	0.911264	0.516658	6323.41	1.77e-64
1609	EIF4G2	1982_at	1982	9.76848	7.48952	-0.0697006	-0.00770483	0.0292755	0.192515	1.42814	-0.108973	-0.020356	-0.00323137	0.00233864	-0.0128344	7.76281	-0.852627	-0.101015	0.385449	1.41184	3.76174	-1.00048	-0.146564	-1.31659	0.963631	-0.212437	8.39e-10	0.398445	0.919994	0.701747	0.164973	0.000491413	0.322503	0.88414	0.194737	0.340454	0.832739	3.45e-09	0.999864	0.999674	0.996613	0.415029	0.00476266	0.999844	0.962145	0.999021	0.82127	0.981563	12328	1.74e-73	11.4131	9.54781	0.0307926	0.123985	0.00172905	1.80244	-0.00497532	-0.0127445	-0.00372814	0.084453	0.12126	10.2279	0.475474	1.07983	1.0332	2.05583	-0.979797	-0.226479	-0.0208499	1.26993	2.14503	4.53e-13	0.636865	0.286258	0.30731	0.0459255	0.332688	0.821906	0.983462	0.210965	0.0376634	1.06e-12	0.82038	0.482699	0.662964	0.187017	0.886811	0.999817	0.999988	0.507311	0.285721	24433.9	4.77e-77
1610	EIF5	1983_at	1983	6.78793	0.923064	-0.0292884	0.0233578	0.0968328	0.672813	2.19669	-0.0964476	-0.11941	-0.00426073	0.00212923	-0.0453978	0.600596	-0.224907	0.192238	0.800333	3.09742	3.63223	-0.555861	-0.539709	-1.08977	0.550751	-0.471709	0.551165	0.823084	0.848433	0.427782	0.00338036	0.000725116	0.581098	0.592097	0.2817	0.584567	0.639446	0.559674	0.999864	0.999674	0.988095	0.0460522	0.00587165	0.999844	0.843339	0.999021	0.898697	0.971056	2348.42	1.59e-57	9.63972	4.91118	0.219117	0.435659	0.00108902	3.37885	-0.00486046	0.045117	0.159703	0.157231	0.0596125	5.4278	3.49067	3.91459	0.671373	3.97603	-0.98752	0.827178	0.921467	2.43926	1.08794	2.49e-06	0.00113	0.000319577	0.505587	0.000264886	0.328933	0.412721	0.361967	0.0189352	0.282705	2.87e-06	0.266367	0.0174503	0.789985	0.0105243	0.886811	0.999817	0.999988	0.193348	0.654548	18558.2	1.72e-74
1610	DTD1-AS1	101929526_at	101929526	NA	NA	NA	NA	NA	NA	NA	NA	NA	NA	NA	NA	NA	NA	NA	NA	NA	NA	NA	NA	NA	NA	NA	NA	NA	NA	NA	NA	NA	NA	NA	NA	NA	NA	NA	NA	NA	NA	NA	NA	NA	NA	NA	NA	NA	NA	NA	5.95269	6.6712	-0.0652394	-0.0349233	-0.00135449	-0.931791	0.00675124	0.021362	0.10147	0.0619932	0.0932453	8.81109	-1.24203	-0.375011	-0.997911	-1.31035	1.63923	0.468045	0.69967	1.14934	2.03368	3.59e-11	0.220983	0.709503	0.323926	0.197061	0.10849	0.642125	0.487915	0.256791	0.0482075	6.14e-11	0.533752	0.825658	0.675751	0.434712	0.876285	0.999817	0.999988	0.556236	0.31605	10105.6	7.74e-69
1611	LOC101929528	101929528_at	101929528	NA	NA	NA	NA	NA	NA	NA	NA	NA	NA	NA	NA	NA	NA	NA	NA	NA	NA	NA	NA	NA	NA	NA	NA	NA	NA	NA	NA	NA	NA	NA	NA	NA	NA	NA	NA	NA	NA	NA	NA	NA	NA	NA	NA	NA	NA	NA	6.01584	6.63954	-0.0587887	-0.12282	-0.00124563	0.479057	0.00633998	-0.0129039	0.0033444	-0.136744	0.00268085	11.661	-1.48829	-1.75375	-1.22034	0.895833	2.04699	-0.375959	0.030665	-3.37122	0.07775	7.04e-15	0.144001	0.0866254	0.229013	0.375349	0.0468248	0.708803	0.975679	0.00159487	0.938389	2.47e-14	0.457245	0.249348	0.593174	0.613426	0.876285	0.999817	0.999988	0.0722181	0.982941	18249.2	2.47e-74
1611	AIF1	199_at	199	4.27726	5.11779	-0.191691	-0.000276394	-0.114528	-0.0996972	-0.0835617	0.0451672	-0.106986	-0.00237104	0.00210399	-0.0824651	3.96028	-1.75067	-0.00270539	-1.12578	-0.545862	-0.164326	0.309594	-0.575095	-0.721243	0.647247	-1.01907	0.000267798	0.086915	0.997854	0.26631	0.587895	0.870221	0.758319	0.568132	0.474543	0.520807	0.313695	0.000371442	0.999864	0.999674	0.988095	0.792541	0.907151	0.999844	0.831756	0.999021	0.880368	0.960692	1317.75	5.66e-52	8.44467	11.7224	-0.0728792	-0.291206	-6.53e-05	-2.18711	-0.0168837	-0.183147	0.0401519	-0.164524	-7.15e-05	8.43024	-0.755479	-1.70265	-0.0261871	-1.6747	-2.23215	-2.18496	0.15075	-1.66085	-0.000849055	1.21e-10	0.454096	0.0958803	0.97923	0.10128	0.0308875	0.0344096	0.880881	0.104046	0.999326	1.93e-10	0.710141	0.263371	0.992694	0.295057	0.876285	0.999817	0.999988	0.372903	0.999875	6030.32	4.87e-64
1612	ELANE	1991_at	1991	4.05243	3.56689	-0.0990642	-0.0176165	-0.0703417	0.191775	-0.745533	0.10955	0.0779194	0.00150711	-0.00395704	-0.0304513	3.40022	-1.11453	-0.21242	-0.851783	1.2935	-1.80609	0.925032	0.515978	0.564755	-1.49959	-0.463568	0.00143394	0.271052	0.832752	0.398909	0.202533	0.0776908	0.359953	0.608431	0.575084	0.140804	0.645223	0.00181573	0.999864	0.999674	0.988095	0.461837	0.140571	0.999844	0.852496	0.999021	0.754019	0.971056	1795.52	6.04e-55	6.25042	7.92663	-0.0897776	-0.125165	-0.00399425	-1.06053	-0.00101866	0.0595738	0.132821	-0.0637155	-0.0195821	11.1852	-1.82607	-1.43595	-3.14399	-1.59339	-0.26425	1.39454	0.978473	-1.26206	-0.456293	2.73e-14	0.0748147	0.15828	0.00302453	0.118427	0.792854	0.170345	0.333334	0.213756	0.650484	8.28e-14	0.369066	0.345379	0.129335	0.322256	0.964398	0.999817	0.999988	0.509022	0.87867	12716.9	5.64e-71
1612	GSTCD-AS1	101929529_at	101929529	NA	NA	NA	NA	NA	NA	NA	NA	NA	NA	NA	NA	NA	NA	NA	NA	NA	NA	NA	NA	NA	NA	NA	NA	NA	NA	NA	NA	NA	NA	NA	NA	NA	NA	NA	NA	NA	NA	NA	NA	NA	NA	NA	NA	NA	NA	NA	6.81955	7.10677	-0.0556846	-0.0541621	0.000505919	0.121283	0.00159407	-0.0716806	-0.15847	-0.042899	0.035416	12.7865	-1.44415	-0.792279	0.507754	0.23234	0.527251	-2.13946	-1.48852	-1.08345	1.05223	3.22e-16	0.155973	0.432564	0.61423	0.81738	0.600739	0.0381386	0.143938	0.284671	0.298595	1.65e-15	0.466573	0.618341	0.847218	0.908411	0.927983	0.999817	0.999988	0.579327	0.668248	24608.8	4.1e-77
1613	LOC101929536	101929536_at	101929536	NA	NA	NA	NA	NA	NA	NA	NA	NA	NA	NA	NA	NA	NA	NA	NA	NA	NA	NA	NA	NA	NA	NA	NA	NA	NA	NA	NA	NA	NA	NA	NA	NA	NA	NA	NA	NA	NA	NA	NA	NA	NA	NA	NA	NA	NA	NA	6.94128	9.16971	-0.210293	-0.269163	-0.00258688	-0.528056	0.00349988	0.0308727	0.0218828	-0.0785303	0.042391	6.7509	-2.23165	-1.61111	-1.06236	-0.413932	0.473685	0.377052	0.0841081	-0.811565	0.51536	3.01e-08	0.0309228	0.114502	0.294023	0.680989	0.63813	0.707996	0.933362	0.421528	0.608951	3.84e-08	0.306096	0.287939	0.651742	0.831175	0.935124	0.999817	0.999988	0.687154	0.861634	4269.44	7.89e-61
1613	SERPINB1	1992_at	1992	4.14505	4.0955	0.0379337	0.0635176	0.0244409	-0.160206	0.918861	0.33275	-0.0700049	0.00472115	0.00109777	-0.0256046	2.50462	0.273791	0.491345	0.189867	-0.693217	1.42804	1.80251	-0.297393	1.13496	0.266889	-0.250059	0.0160037	0.785516	0.625604	0.850279	0.491786	0.160283	0.0782596	0.767554	0.262486	0.790791	0.803696	0.01803	0.999864	0.999674	0.99979	0.724286	0.246729	0.999844	0.921621	0.999021	0.947251	0.978902	773.369	7.29e-47	6.33582	8.39961	-0.0995891	-0.201227	0.00445599	-1.76101	-0.00479554	-0.147191	0.0793012	-0.13408	-0.0437051	5.07655	-0.867594	-0.988777	1.50226	-1.13322	-0.532817	-1.47575	0.250217	-1.13751	-0.436186	7.94e-06	0.390451	0.328325	0.140366	0.263426	0.596914	0.147324	0.803615	0.261649	0.664892	8.97e-06	0.665301	0.5242	0.495086	0.509343	0.926903	0.999817	0.999988	0.560808	0.885414	2398.17	1.79e-55
1614	ELAVL2	1993_at	1993	5.86489	3.36131	0.0441516	-0.0437131	0.0498055	0.311128	0.811211	0.297872	-0.0882451	0.000185782	-0.00489254	-0.00635459	2.91538	0.45195	-0.479574	0.548734	1.90933	1.78803	2.28844	-0.531674	0.0633414	-1.68695	-0.0880163	0.00555111	0.653506	0.633886	0.585939	0.0626992	0.0806018	0.0269296	0.597604	0.949779	0.0986317	0.93026	0.00655539	0.999864	0.999674	0.992221	0.249021	0.144552	0.999844	0.845826	0.999021	0.740597	0.996341	3113.36	3.08e-60	9.76837	7.29779	0.158441	0.325151	7.71e-05	0.655532	-0.00208756	-0.01825	-0.169029	0.0861038	-0.00582948	6.64244	2.07873	2.40615	0.0391631	0.63529	-0.349306	-0.275561	-0.803204	1.10012	-0.0876185	4.32e-08	0.0436661	0.0205094	0.968942	0.528618	0.728571	0.78421	0.426291	0.277426	0.930588	5.46e-08	0.331451	0.116683	0.989379	0.73277	0.950666	0.999817	0.999988	0.573532	0.980775	12922.7	4e-71
1614	LOC101929538	101929538_at	101929538	NA	NA	NA	NA	NA	NA	NA	NA	NA	NA	NA	NA	NA	NA	NA	NA	NA	NA	NA	NA	NA	NA	NA	NA	NA	NA	NA	NA	NA	NA	NA	NA	NA	NA	NA	NA	NA	NA	NA	NA	NA	NA	NA	NA	NA	NA	NA	5.52595	5.34354	0.0137016	-0.00953021	0.000679515	0.300137	0.00219556	0.0206455	0.0545332	-0.025622	0.0242983	9.59871	0.354772	-0.139184	0.680885	0.574044	0.725036	0.61522	0.511414	-0.646067	0.720759	3.07e-12	0.724501	0.889957	0.499608	0.56894	0.472372	0.541664	0.611687	0.521682	0.474973	6.18e-12	0.8708	0.937016	0.786937	0.761566	0.904364	0.999817	0.999988	0.757319	0.793362	16105.9	3.59e-73
1615	ELAVL1	1994_at	1994	2.82223	2.74746	0.0234384	-0.00612693	-0.0368298	0.054525	-0.385966	0.0710595	0.0480331	0.00157943	-0.000569545	-0.00251568	3.87211	0.389853	-0.109224	-0.659347	0.54371	-1.38235	0.887081	0.470245	0.875016	-0.3191	-0.056619	0.000351205	0.69851	0.913518	0.513081	0.589362	0.173782	0.379818	0.640483	0.386277	0.751148	0.955103	0.000479431	0.999864	0.999674	0.988095	0.792728	0.263796	0.999844	0.866665	0.999021	0.93877	0.996341	1902.68	1.68e-55	8.09034	7.80723	0.0606701	0.0711387	0.000362848	-0.434701	-0.00190614	0.0311961	0.113711	0.0183557	0.000836949	15.2906	1.71277	1.13275	0.396409	-0.906486	-0.686298	1.01356	1.16268	0.504637	0.027068	5.85e-19	0.0939859	0.263618	0.693771	0.36975	0.496224	0.316484	0.251397	0.6164	0.978531	8.01e-18	0.396402	0.460964	0.882724	0.608708	0.908777	0.999817	0.999988	0.817145	0.993299	41038.4	7.18e-82
1615	GAU1	101929549_at	101929549	NA	NA	NA	NA	NA	NA	NA	NA	NA	NA	NA	NA	NA	NA	NA	NA	NA	NA	NA	NA	NA	NA	NA	NA	NA	NA	NA	NA	NA	NA	NA	NA	NA	NA	NA	NA	NA	NA	NA	NA	NA	NA	NA	NA	NA	NA	NA	7.2282	6.24899	0.00452546	0.0821344	0.000588972	0.67406	0.00568184	-0.0425323	-0.0618172	0.0282067	0.0804386	8.14394	0.0850124	0.870265	0.428164	0.935332	1.36127	-0.919526	-0.420593	0.516009	1.73109	3.05e-10	0.932648	0.389006	0.670677	0.35486	0.180547	0.36297	0.676155	0.608501	0.090634	4.64e-10	0.971217	0.58136	0.873672	0.595624	0.876285	0.999817	0.999988	0.812288	0.411952	14505.7	3.37e-72
1616	LOC101929550	101929550_at	101929550	NA	NA	NA	NA	NA	NA	NA	NA	NA	NA	NA	NA	NA	NA	NA	NA	NA	NA	NA	NA	NA	NA	NA	NA	NA	NA	NA	NA	NA	NA	NA	NA	NA	NA	NA	NA	NA	NA	NA	NA	NA	NA	NA	NA	NA	NA	NA	6.35514	6.0476	0.0208141	-0.0347914	0.00161826	0.592444	0.0072122	0.0120506	0.062831	-0.0215789	0.0825156	8.16077	0.404856	-0.3817	1.21811	0.851213	1.78915	0.26976	0.44264	-0.40875	1.83871	2.89e-10	0.687598	0.704571	0.229847	0.399385	0.0806631	0.78864	0.660253	0.684759	0.0728964	4.4e-10	0.851222	0.822261	0.594077	0.634529	0.876285	0.999817	0.999988	0.856434	0.376979	12022.1	1.88e-70
1616	ELAVL3	1995_at	1995	8.85054	10.2282	-0.0375714	0.0267385	-0.0462302	-0.0562412	-1.18509	-0.00850237	0.0842112	-0.00101519	8.48e-05	0.019238	10.6837	-0.463167	0.353279	-0.613403	-0.415655	-3.14578	-0.078666	0.611027	-0.416836	0.0352329	0.320902	7.52e-14	0.645509	0.725553	0.542742	0.679666	0.00295551	0.937652	0.5443	0.678808	0.972052	0.749792	1e-12	0.999864	0.999674	0.992221	0.851175	0.0135513	0.999844	0.819353	0.999021	0.991555	0.978442	10277.2	9.84e-72	10.0467	11.3324	-0.034019	-0.0813407	-0.00089734	-1.53674	0.00661215	0.0124529	-0.047262	0.0725324	0.0811726	16.8571	-0.729417	-0.983714	-0.744573	-2.4339	1.80814	0.307291	-0.367028	1.51451	1.99388	1.61e-20	0.469717	0.33078	0.460595	0.0191821	0.0776087	0.760111	0.715405	0.137242	0.0525568	4.35e-19	0.720865	0.526187	0.765574	0.113941	0.876285	0.999817	0.999988	0.41981	0.329339	36508.8	8.79e-81
1617	ELAVL4	1996_at	1996	5.46635	7.57341	-0.0140361	0.00659135	0.220854	-0.333637	-0.111679	-0.0343649	-0.288529	-0.000248245	0.0015703	-0.0283629	5.91838	-0.129454	0.0651543	2.19238	-1.84476	-0.221788	-0.237876	-1.56628	-0.0762589	0.487839	-0.353958	4.32e-07	0.897584	0.948344	0.0336404	0.0717535	0.825497	0.813072	0.124388	0.939556	0.628066	0.725047	9.58e-07	0.999864	0.999674	0.917697	0.266069	0.872429	0.999844	0.483801	0.999021	0.909345	0.97825	2195.45	7.05e-57	9.53655	8.72211	0.0341181	0.107817	-3.94e-05	0.187528	-0.00420809	-0.0250605	-0.0150202	0.125003	0.12679	12.8531	0.724713	1.29174	-0.0324123	0.294236	-1.13999	-0.612628	-0.115556	2.58576	3.08533	2.7e-16	0.472568	0.203374	0.974294	0.769999	0.260624	0.543361	0.908545	0.0132025	0.00355534	1.42e-15	0.72294	0.395628	0.991414	0.882233	0.878827	0.999817	0.999988	0.171297	0.0885453	32282.7	1.22e-79
1617	LOC101929552	101929552_at	101929552	NA	NA	NA	NA	NA	NA	NA	NA	NA	NA	NA	NA	NA	NA	NA	NA	NA	NA	NA	NA	NA	NA	NA	NA	NA	NA	NA	NA	NA	NA	NA	NA	NA	NA	NA	NA	NA	NA	NA	NA	NA	NA	NA	NA	NA	NA	NA	7.40657	8.72477	-0.103296	-0.181903	-0.000372851	-0.180235	0.00661852	-0.115998	-0.249896	-0.0372307	0.0100726	9.4811	-1.61801	-1.60711	-0.226012	-0.208538	1.3222	-2.09111	-1.41773	-0.567918	0.180749	4.41e-12	0.113	0.115377	0.822267	0.835797	0.193119	0.0424853	0.163504	0.573056	0.857417	8.68e-12	0.418363	0.289399	0.936523	0.918776	0.876285	0.999817	0.999988	0.790152	0.956035	10590	2.84e-69
1618	ELF1	1997_at	1997	2.77504	1.89564	0.0522903	0.127266	0.000354614	0.145842	-0.12749	0.226808	0.270412	0.00138567	-0.00107763	-0.0686509	1.70608	0.555423	1.44883	0.00405415	0.928717	-0.291591	1.80812	1.6906	0.490235	-0.385566	-0.98669	0.0949838	0.581395	0.154417	0.996783	0.358061	0.771958	0.0773684	0.0979285	0.626383	0.701661	0.329145	0.100508	0.999864	0.999674	0.99979	0.617791	0.830866	0.999844	0.437949	0.999021	0.928056	0.960692	750.894	1.4e-46	7.53515	8.59169	-0.0497201	-0.124137	0.00181725	-0.800487	0.00289793	0.0515334	0.0710641	-0.0304986	-0.00379823	10.4636	-0.872827	-1.22914	1.23455	-1.038	0.648812	1.04114	0.451835	-0.521388	-0.0763857	2.24e-13	0.387624	0.225727	0.223729	0.305093	0.519923	0.303649	0.653668	0.604782	0.939468	5.6e-13	0.663542	0.420295	0.588485	0.55188	0.913852	0.999817	0.999988	0.81069	0.983303	13766.8	1.03e-71
1618	LINC01395	101929557_at	101929557	NA	NA	NA	NA	NA	NA	NA	NA	NA	NA	NA	NA	NA	NA	NA	NA	NA	NA	NA	NA	NA	NA	NA	NA	NA	NA	NA	NA	NA	NA	NA	NA	NA	NA	NA	NA	NA	NA	NA	NA	NA	NA	NA	NA	NA	NA	NA	5.14115	4.8691	0.00232391	-0.00880963	0.000957938	0.464757	0.000345029	-0.0280077	0.0311206	0.026548	0.0562577	7.78065	0.053528	-0.114453	0.853877	0.790743	0.101357	-0.742446	0.259622	0.595496	1.48449	9.96e-10	0.95756	0.909414	0.397923	0.43345	0.91974	0.461869	0.796399	0.554645	0.145	1.43e-09	0.983415	0.950105	0.725292	0.662717	0.986155	0.999817	0.999988	0.77945	0.498264	11032.2	1.18e-69
1619	CADM4	199731_at	199731	6.88517	7.61077	0.0565721	-0.0855346	0.0200116	0.0207135	-1.06817	0.0447803	0.135549	0.00148765	-0.00199359	0.030161	8.21009	0.720244	-1.16713	0.27422	0.158099	-2.92829	0.427889	1.01574	0.630839	-0.854944	0.519583	1.9e-10	0.475152	0.249393	0.785188	0.875096	0.005362	0.670802	0.315258	0.531382	0.397175	0.605937	9.23e-10	0.999864	0.999674	0.99979	0.949381	0.0201098	0.999844	0.686448	0.999021	0.84483	0.971056	6634.3	1.61e-67	7.46191	7.86753	-0.0607209	0.00332813	-6.34e-05	-0.895285	0.00263558	0.0476987	-0.0519512	0.0763449	0.0487481	10.5157	-1.16985	0.036166	-0.0472625	-1.27409	0.647596	1.05761	-0.362512	1.43238	1.07593	1.92e-13	0.248528	0.971318	0.962524	0.209499	0.520702	0.296161	0.718752	0.159293	0.28798	4.86e-13	0.558119	0.983448	0.987641	0.449836	0.913852	0.999817	0.999988	0.4487	0.659392	16260.2	2.92e-73
1619	KCNH7-AS1	101929570_at	101929570	NA	NA	NA	NA	NA	NA	NA	NA	NA	NA	NA	NA	NA	NA	NA	NA	NA	NA	NA	NA	NA	NA	NA	NA	NA	NA	NA	NA	NA	NA	NA	NA	NA	NA	NA	NA	NA	NA	NA	NA	NA	NA	NA	NA	NA	NA	NA	4.33712	4.675	-0.0423127	-0.0838031	0.000778197	0.290169	0.00144708	-0.0266733	-0.0781047	-0.00696851	0.0251138	7.51589	-0.98054	-1.09537	0.697879	0.496698	0.427684	-0.711373	-0.655548	-0.15726	0.666718	2.38e-09	0.332325	0.279475	0.489024	0.621941	0.671023	0.480709	0.51562	0.875779	0.508528	3.31e-09	0.621233	0.476325	0.781886	0.795178	0.943216	0.999817	0.999988	0.950478	0.811139	7947.25	1.33e-66
1620	LINC01241	101929582_at	101929582	NA	NA	NA	NA	NA	NA	NA	NA	NA	NA	NA	NA	NA	NA	NA	NA	NA	NA	NA	NA	NA	NA	NA	NA	NA	NA	NA	NA	NA	NA	NA	NA	NA	NA	NA	NA	NA	NA	NA	NA	NA	NA	NA	NA	NA	NA	NA	5.10729	4.58003	0.0548066	0.0855101	0.000587097	-0.27712	0.00394085	-0.0076279	0.0260678	0.0513028	0.0466999	9.81774	1.69345	1.49026	0.702011	-0.63249	1.55297	-0.271249	0.291727	1.5437	1.65306	1.57e-12	0.0976316	0.143483	0.486469	0.530428	0.127787	0.787502	0.771904	0.130016	0.10563	3.31e-12	0.40077	0.326667	0.780524	0.734002	0.876285	0.999817	0.999988	0.409814	0.440677	19592.6	5.4e-75
1620	ELF2	1998_at	1998	5.64352	6.73609	-0.156358	0.124434	-0.0854785	-0.0825999	-0.451914	-0.107577	-0.049799	-0.00431303	0.000209529	0.0592993	5.86439	-1.60655	1.37028	-0.9453	-0.508803	-0.999827	-0.829581	-0.301164	-1.47603	0.0725172	0.82443	5.19e-07	0.115248	0.177493	0.349625	0.613411	0.322816	0.411217	0.764696	0.146998	0.942516	0.414105	1.13e-06	0.999864	0.999674	0.988095	0.810736	0.42712	0.999844	0.920335	0.999021	0.984338	0.960692	2903.77	1.44e-59	8.42421	7.04994	0.0127594	0.00811321	0.00506605	1.81374	0.00209418	-0.0133984	-0.0410396	-0.0462117	0.0385644	8.35607	0.217993	0.0781828	3.34948	2.28894	0.45631	-0.263445	-0.25395	-0.768862	0.754801	1.54e-10	0.82847	0.938047	0.00169709	0.0270751	0.650472	0.793471	0.800749	0.446194	0.454498	2.42e-10	0.924361	0.965564	0.106751	0.138587	0.936416	0.999817	0.999988	0.705221	0.780701	16298	2.78e-73
1621	FAM76A	199870_at	199870	3.19917	4.36236	0.0873456	0.0945303	0.156318	-0.0825593	-0.86676	-0.0801838	-0.0265079	9.74e-05	-0.000724202	0.032104	5.27375	1.24623	1.44553	2.40052	-0.706187	-2.66288	-0.858637	-0.222608	0.0462788	-0.348049	0.619793	3.81e-06	0.219221	0.155336	0.0206303	0.483764	0.0107544	0.395156	0.824862	0.963296	0.729449	0.538564	7.11e-06	0.999864	0.999674	0.917697	0.71867	0.0327962	0.999844	0.944229	0.999021	0.933257	0.962158	1799.78	5.73e-55	6.24452	5.65406	-0.00425681	0.0738261	0.00179234	-0.0494659	6.35e-05	-0.0146604	0.0181207	0.0702252	0.0422326	9.53175	-0.103441	1.01187	1.68548	-0.0887892	0.0196683	-0.409995	0.159483	1.66182	1.17568	3.77e-12	0.918096	0.317283	0.099168	0.929663	0.984399	0.683853	0.874038	0.10385	0.246215	7.49e-12	0.96487	0.513557	0.433663	0.967685	0.996076	0.999817	0.999988	0.372899	0.619662	18114.9	2.89e-74
1621	LINC02443	101929584_at	101929584	NA	NA	NA	NA	NA	NA	NA	NA	NA	NA	NA	NA	NA	NA	NA	NA	NA	NA	NA	NA	NA	NA	NA	NA	NA	NA	NA	NA	NA	NA	NA	NA	NA	NA	NA	NA	NA	NA	NA	NA	NA	NA	NA	NA	NA	NA	NA	7.14524	10.0942	-0.145772	-0.362172	-0.00265437	-0.709411	0.00458109	-0.107592	-0.163193	-0.0911699	-0.0131079	8.72566	-1.81635	-2.54534	-1.27991	-0.652932	0.727993	-1.54287	-0.736476	-1.10627	-0.187107	4.71e-11	0.0763193	0.0146006	0.207464	0.517289	0.470579	0.130217	0.465455	0.274786	0.85246	7.93e-11	0.371307	0.0980501	0.574218	0.725106	0.904364	0.999817	0.999988	0.572382	0.95394	6236.81	2.37e-64
1622	ELF3	1999_at	1999	4.57534	4.79126	0.143603	-0.0065341	0.0954853	0.0900664	-1.09039	0.104472	0.205997	0.00160951	-0.00140503	0.0557799	4.07932	1.44298	-0.070369	1.0327	0.542571	-2.35925	0.787882	1.21834	0.53868	-0.475561	0.758412	0.000185041	0.15605	0.944216	0.307342	0.59014	0.0227766	0.434955	0.229535	0.5928	0.63672	0.452214	0.000262707	0.999864	0.999674	0.988095	0.792819	0.0559503	0.999844	0.614513	0.999021	0.911163	0.960692	1825.8	4.17e-55	6.66579	8.19024	-0.085618	-0.175765	-0.0016847	-0.531695	0.00548467	0.00823434	0.022752	-0.120551	-0.000695352	11.389	-1.71613	-1.98712	-1.30679	-0.78722	1.40208	0.18995	0.165173	-2.3531	-0.0159671	1.52e-14	0.0933623	0.0533278	0.198258	0.435487	0.168097	0.850245	0.869585	0.0232794	0.987335	4.9e-14	0.396075	0.190562	0.565082	0.664566	0.876285	0.999817	0.999988	0.209611	0.996076	14045.1	6.73e-72
1622	LOC101929586	101929586_at	101929586	NA	NA	NA	NA	NA	NA	NA	NA	NA	NA	NA	NA	NA	NA	NA	NA	NA	NA	NA	NA	NA	NA	NA	NA	NA	NA	NA	NA	NA	NA	NA	NA	NA	NA	NA	NA	NA	NA	NA	NA	NA	NA	NA	NA	NA	NA	NA	5.95258	5.56368	0.000284664	0.00821249	0.000454761	0.506724	0.000960591	0.0155781	-0.0573798	0.0712119	0.0370338	9.18815	0.00677633	0.110266	0.418929	0.891005	0.291632	0.426777	-0.494713	1.65082	1.00994	1.1e-11	0.994625	0.912713	0.677361	0.377904	0.771976	0.671679	0.62333	0.10609	0.318196	2.03e-11	0.998114	0.951817	0.876787	0.615926	0.959695	0.999817	0.999988	0.375729	0.684526	15795.9	5.44e-73
1623	ABCA2	20_at	20	6.92537	5.54953	-0.205699	-0.135732	-0.414217	0.34227	-0.731138	0.00949683	0.487553	0.000245835	0.00097583	-0.0812025	2.68859	-1.17614	-0.831777	-2.54914	1.17326	-0.900163	0.0407541	1.64081	0.0468176	0.187943	-0.628242	0.010069	0.245811	0.409989	0.0143301	0.246953	0.372893	0.967675	0.107908	0.962869	0.851779	0.533066	0.0115804	0.999864	0.999674	0.917697	0.512767	0.478842	0.999844	0.458667	0.999021	0.964263	0.962158	1354.74	3.07e-52	9.5862	5.13454	0.13996	0.113922	0.00996392	5.26661	0.0074623	0.169919	-0.189937	0.383732	0.00471533	2.95536	1.1612	0.533112	3.19912	3.22762	0.789608	1.62245	-0.570751	3.10039	0.0448178	0.00505951	0.251991	0.596711	0.00259466	0.00239572	0.434106	0.112044	0.571151	0.00341128	0.964461	0.00528302	0.560773	0.748298	0.122688	0.0342243	0.898253	0.999817	0.999988	0.0984848	0.990298	4978.75	2.94e-62
1623	KIZ-AS1	101929591_at	101929591	NA	NA	NA	NA	NA	NA	NA	NA	NA	NA	NA	NA	NA	NA	NA	NA	NA	NA	NA	NA	NA	NA	NA	NA	NA	NA	NA	NA	NA	NA	NA	NA	NA	NA	NA	NA	NA	NA	NA	NA	NA	NA	NA	NA	NA	NA	NA	4.56567	6.07101	-0.0361995	-0.158183	-0.000753735	-0.748336	0.000954405	-0.0384332	-0.00960464	-0.0501295	-0.0853925	8.80268	-0.756575	-1.86474	-0.609627	-1.1553	0.2544	-0.924446	-0.0727049	-1.0203	-2.04458	3.69e-11	0.453446	0.069079	0.545329	0.254373	0.800404	0.360433	0.942379	0.313314	0.047073	6.29e-11	0.709818	0.220531	0.812543	0.500138	0.965196	0.999817	0.999988	0.601589	0.313111	7164.23	1.22e-65
1624	LOC101929592	101929592_at	101929592	NA	NA	NA	NA	NA	NA	NA	NA	NA	NA	NA	NA	NA	NA	NA	NA	NA	NA	NA	NA	NA	NA	NA	NA	NA	NA	NA	NA	NA	NA	NA	NA	NA	NA	NA	NA	NA	NA	NA	NA	NA	NA	NA	NA	NA	NA	NA	4.49442	4.01485	-0.034649	0.0353068	0.00113853	0.227288	0.00312844	0.0562015	0.0727615	0.0469083	0.0424245	8.17935	-1.0175	0.584804	1.29386	0.493024	1.17168	1.89941	0.77389	1.34146	1.42724	2.72e-10	0.314627	0.561747	0.202647	0.624513	0.247803	0.064258	0.443246	0.186839	0.160761	4.16e-10	0.608342	0.722191	0.569416	0.79658	0.878827	0.999817	0.999988	0.482788	0.521774	13705.2	1.14e-71
1624	ELF4	2000_at	2000	3.83575	2.51821	0.0538932	0.0601929	-0.0497131	0.271034	-0.426376	0.0733364	-0.00413078	-0.00162516	0.00172906	-0.0207651	2.2258	0.562196	0.672975	-0.558168	1.69502	-0.957729	0.574169	-0.0253627	-0.564665	0.607559	-0.293102	0.0311538	0.576812	0.504454	0.579536	0.0970801	0.343389	0.568753	0.979879	0.575145	0.546577	0.770811	0.0341884	0.999864	0.999674	0.992221	0.310518	0.448019	0.999844	0.994062	0.999021	0.890074	0.978442	1382.73	1.95e-52	5.68246	6.54546	-0.0507533	-0.0692613	0.000776077	-0.890302	-0.000280755	0.0169436	0.0569724	-0.0564127	0.0472876	10.0053	-1.11828	-0.86076	0.661738	-1.449	-0.0788946	0.429652	0.454655	-1.21045	1.19362	8.86e-13	0.269681	0.394163	0.511683	0.154618	0.937484	0.669603	0.651653	0.232744	0.239194	1.96e-12	0.574737	0.586061	0.794344	0.377424	0.989032	0.999817	0.999988	0.53232	0.612812	12334	1.09e-70
1625	TXLNA	200081_at	200081	6.19107	7.27074	-0.0434344	0.0867403	0.0775845	-0.144735	-0.21883	0.076656	0.179517	0.000343556	-0.00099438	-0.0851171	8.24884	-0.581576	1.24478	1.11812	-1.16183	-0.630922	0.770345	1.41477	0.153218	-0.448487	-1.54213	1.67e-10	0.563796	0.219748	0.269535	0.251517	0.531328	0.445178	0.164115	0.878921	0.655985	0.130145	8.29e-10	0.999864	0.999674	0.988095	0.517248	0.629976	0.999844	0.535507	0.999021	0.916896	0.960692	5933.36	1.92e-66	7.77514	7.36996	0.0953857	0.0346992	0.00336748	-0.350702	0.00134628	0.0731181	0.205991	0.0881723	0.0410535	7.69802	1.43612	0.294669	1.96205	-0.390027	0.258511	1.26695	1.12329	1.29278	0.708098	1.31e-09	0.15823	0.76967	0.0562745	0.698449	0.79725	0.212019	0.267572	0.203015	0.48272	1.86e-09	0.46954	0.864956	0.359802	0.841288	0.964945	0.999817	0.999988	0.499299	0.796969	10782.2	1.93e-69
1625	LINC01990	101929607_at	101929607	NA	NA	NA	NA	NA	NA	NA	NA	NA	NA	NA	NA	NA	NA	NA	NA	NA	NA	NA	NA	NA	NA	NA	NA	NA	NA	NA	NA	NA	NA	NA	NA	NA	NA	NA	NA	NA	NA	NA	NA	NA	NA	NA	NA	NA	NA	NA	4.14148	4.11283	-0.0171222	-0.00697457	0.000811667	0.0364023	0.0018206	-0.00657691	-0.0334419	-0.00820215	-0.0193638	14.7492	-0.885078	-0.203351	1.62367	0.138995	1.20025	-0.391264	-0.626105	-0.412891	-1.1467	2.15e-18	0.381056	0.839823	0.111784	0.890106	0.236637	0.697542	0.534568	0.681746	0.257872	2.32e-17	0.658189	0.908319	0.455023	0.947596	0.878652	0.999817	0.999988	0.854725	0.631612	36055.3	1.15e-80
1626	LOC101929609	101929609_at	101929609	NA	NA	NA	NA	NA	NA	NA	NA	NA	NA	NA	NA	NA	NA	NA	NA	NA	NA	NA	NA	NA	NA	NA	NA	NA	NA	NA	NA	NA	NA	NA	NA	NA	NA	NA	NA	NA	NA	NA	NA	NA	NA	NA	NA	NA	NA	NA	6.76763	9.71824	-0.123345	-0.339699	-0.00134621	-1.37235	0.00636031	0.0810842	-0.0221143	-0.0651706	-0.0212987	9.57384	-1.75153	-2.72079	-0.73978	-1.43948	1.15188	1.32512	-0.113736	-0.901219	-0.346483	3.31e-12	0.0870126	0.00937373	0.463468	0.157282	0.255759	0.192156	0.909978	0.372511	0.730676	6.63e-12	0.387623	0.0789404	0.767264	0.381247	0.878827	0.999817	0.999988	0.648986	0.91048	7267.52	8.98e-66
1626	ELF5	2001_at	2001	4.84965	5.5646	0.105559	-0.0427259	0.0482332	0.0170389	-0.76342	-0.0485874	0.177011	-0.00352289	-0.00309141	0.0643478	6.00633	1.34471	-0.583342	0.661331	0.130129	-2.09408	-0.46454	1.32722	-1.49476	-1.32652	1.10917	3.21e-07	0.185552	0.562617	0.51182	0.897053	0.0419983	0.644532	0.191226	0.142055	0.191455	0.273333	7.32e-07	0.999864	0.999674	0.988095	0.958478	0.0887392	0.999844	0.571738	0.999021	0.77147	0.960692	3296.17	8.71e-61	5.47713	6.96837	-0.0416511	-0.0990635	-0.00119234	-1.37199	0.000307828	-0.0542856	-0.0991566	-0.0582077	-0.0423167	11.6431	-1.00314	-1.34572	-1.1113	-2.4408	0.0945535	-1.50468	-0.864944	-1.36521	-1.16756	7.41e-15	0.321428	0.185473	0.27264	0.0188647	0.92511	0.139745	0.391888	0.179315	0.249441	2.58e-14	0.614011	0.376556	0.632214	0.112978	0.987202	0.999817	0.999988	0.474841	0.623087	13690.3	1.16e-71
1627	ELK1	2002_at	2002	8.34715	9.52807	0.00800952	0.00214299	-0.0414915	-0.224971	0.188784	-0.0583957	-0.274693	0.000129663	0.00180878	0.0862047	9.59479	0.0951907	0.0272966	-0.530747	-1.60292	0.483114	-0.520878	-1.92152	0.0513268	0.724101	1.38628	2.16e-12	0.924592	0.978346	0.598241	0.116047	0.63139	0.605042	0.0611034	0.959296	0.472805	0.172589	1.82e-11	0.999864	0.999674	0.992221	0.342416	0.715671	0.999844	0.363691	0.999021	0.86831	0.960692	8496.14	6.7e-70	8.70618	9.16485	0.0351006	-0.0509855	0.000546998	-0.517955	-0.000771882	0.00284291	0.139073	0.130038	0.148092	16.8186	0.928486	-0.760701	0.559941	-1.01204	-0.260403	0.0865464	1.33241	3.34978	4.48773	1.75e-20	0.358358	0.451003	0.578436	0.317199	0.7958	0.931435	0.189771	0.00169566	5.34e-05	4.64e-19	0.642822	0.633495	0.830219	0.563519	0.964945	0.999817	0.999988	0.0738353	0.00814256	41727.9	5.02e-82
1627	LINC01243	101929620_at	101929620	NA	NA	NA	NA	NA	NA	NA	NA	NA	NA	NA	NA	NA	NA	NA	NA	NA	NA	NA	NA	NA	NA	NA	NA	NA	NA	NA	NA	NA	NA	NA	NA	NA	NA	NA	NA	NA	NA	NA	NA	NA	NA	NA	NA	NA	NA	NA	5.36314	6.00536	0.00161018	-0.106226	0.000244502	-0.154187	0.00830925	0.00613383	-0.0334593	0.0251016	0.0219923	10.5379	0.040727	-1.51546	0.239324	-0.288074	2.68043	0.178552	-0.306519	0.618292	0.637256	1.8e-13	0.967703	0.137001	0.811995	0.774679	0.0103943	0.859131	0.760694	0.539656	0.52735	4.58e-13	0.986913	0.31896	0.932861	0.885211	0.876285	0.999817	0.999988	0.768969	0.820223	14477.9	3.51e-72
1628	APOBEC3F	200316_at	200316	3.40104	4.39325	0.0838777	-0.0650028	0.131132	-0.105677	-0.353432	-0.0425265	-0.274828	0.00217823	-0.00408163	-0.108671	5.04704	1.13725	-0.944582	1.91362	-0.85899	-1.03184	-0.432747	-2.19321	0.983677	-1.86409	-1.99367	8.11e-06	0.261539	0.349988	0.0621336	0.394963	0.30774	0.667294	0.0335767	0.330608	0.0689337	0.0523574	1.43e-05	0.999864	0.999674	0.917697	0.648993	0.41117	0.999844	0.296347	0.999021	0.722184	0.960692	1837.65	3.62e-55	5.5598	6.69754	-0.0670224	-0.0865229	-0.00153315	-0.922589	-0.000740408	0.0742839	0.0864847	0.0234616	0.00807446	6.8107	-0.982408	-0.715335	-0.869665	-0.998912	-0.138413	1.25312	0.459139	0.334899	0.135588	2.47e-08	0.331415	0.478283	0.389331	0.323447	0.890562	0.21696	0.648456	0.739336	0.892782	3.16e-08	0.62091	0.656065	0.71993	0.568434	0.979992	0.999817	0.999988	0.884673	0.968675	5225.46	1.05e-62
1628	LOC101929621	101929621_at	101929621	NA	NA	NA	NA	NA	NA	NA	NA	NA	NA	NA	NA	NA	NA	NA	NA	NA	NA	NA	NA	NA	NA	NA	NA	NA	NA	NA	NA	NA	NA	NA	NA	NA	NA	NA	NA	NA	NA	NA	NA	NA	NA	NA	NA	NA	NA	NA	5.89996	5.69395	-0.00794441	-0.0357893	-5.43e-05	0.620149	0.0085102	0.00889566	-0.195591	0.0569014	0.0874327	7.58521	-0.15255	-0.387623	-0.0403842	0.879615	2.08413	0.196586	-1.36029	1.06404	1.92335	1.89e-09	0.87947	0.700215	0.967974	0.383976	0.043148	0.845081	0.180855	0.293273	0.0610991	2.65e-09	0.94764	0.819519	0.989221	0.621557	0.876285	0.999817	0.999988	0.587131	0.349514	10098.5	7.85e-69
1629	ELK3	2004_at	2004	2.76082	1.36449	-0.0195714	-0.048648	-0.0325804	0.287317	-0.419924	0.107821	0.18872	-0.000350265	-0.0003356	-0.0319647	1.96853	-0.333235	-0.887756	-0.59707	2.93284	-1.53956	1.37784	1.89128	-0.19864	-0.192476	-0.73643	0.0552739	0.740527	0.379459	0.553495	0.00529686	0.13077	0.175162	0.0651261	0.843452	0.848248	0.465345	0.0594301	0.999864	0.999674	0.992221	0.059032	0.211064	0.999844	0.37151	0.999021	0.963555	0.960692	1909.2	1.55e-55	5.77177	7.51912	-0.0534475	-0.159031	-0.00103063	-1.16441	-0.00360523	-0.0318677	0.105267	-0.0463582	0.048869	12.5179	-1.28259	-2.15253	-0.957105	-2.06402	-1.10339	-0.880112	0.914926	-1.08336	1.34347	6.63e-16	0.206532	0.0370322	0.343885	0.0451064	0.276018	0.38371	0.365352	0.28471	0.186192	3.1e-15	0.519169	0.156974	0.690204	0.185121	0.879793	0.999817	0.999988	0.579348	0.552718	15093.8	1.44e-72
1629	LINC01215	101929623_at	101929623	NA	NA	NA	NA	NA	NA	NA	NA	NA	NA	NA	NA	NA	NA	NA	NA	NA	NA	NA	NA	NA	NA	NA	NA	NA	NA	NA	NA	NA	NA	NA	NA	NA	NA	NA	NA	NA	NA	NA	NA	NA	NA	NA	NA	NA	NA	NA	4.19179	4.57935	-0.00412936	-0.0380984	-0.000325659	-0.186422	-0.000230075	-0.00683955	-0.00179934	-0.0746751	-0.010398	11.333	-0.147306	-0.766569	-0.44957	-0.491227	-0.104675	-0.280796	-0.023248	-2.59417	-0.424935	1.78e-14	0.883582	0.447542	0.655287	0.625773	0.917122	0.780219	0.98156	0.0129272	0.673011	5.65e-14	0.94907	0.630828	0.86751	0.79727	0.98541	0.999817	0.999988	0.169547	0.888484	17591.4	5.42e-74
1630	TET3	200424_at	200424	5.65947	4.91485	0.0497643	-0.0327973	-0.00651865	0.191507	-0.502516	-0.147957	-0.0243753	-0.00160924	0.000809545	0.0818715	6.2044	0.741422	-0.523702	-0.104531	1.71053	-1.61211	-1.65444	-0.213751	-0.798562	0.406269	1.65049	1.64e-07	0.462344	0.603092	0.917219	0.0941528	0.11403	0.105097	0.831721	0.428798	0.686498	0.105906	3.95e-07	0.999864	0.999674	0.99979	0.305629	0.18986	0.999844	0.946506	0.999021	0.924302	0.960692	6138.53	9.02e-67	7.94293	7.76165	-0.0171359	0.0171634	-0.000231988	0.139459	0.000486967	0.0176253	0.0188013	0.0262989	0.0262941	18.3278	-0.583256	0.329505	-0.305572	0.350627	0.211391	0.690419	0.231779	0.871713	1.02529	6.84e-22	0.562779	0.74338	0.76141	0.727587	0.833585	0.493655	0.817814	0.388225	0.310983	3.69e-20	0.776872	0.847816	0.911887	0.859038	0.970602	0.999817	0.999988	0.661191	0.678442	57500.4	5.24e-85
1630	LINC02842	101929628_at	101929628	NA	NA	NA	NA	NA	NA	NA	NA	NA	NA	NA	NA	NA	NA	NA	NA	NA	NA	NA	NA	NA	NA	NA	NA	NA	NA	NA	NA	NA	NA	NA	NA	NA	NA	NA	NA	NA	NA	NA	NA	NA	NA	NA	NA	NA	NA	NA	4.8749	5.21038	-0.0160862	-0.0389737	-0.000126876	-0.183339	0.00154013	-0.00988262	0.0508136	-0.0332779	0.0597053	10.3467	-0.460451	-0.629227	-0.140542	-0.387643	0.56224	-0.325557	0.526796	-0.927621	1.95784	3.18e-13	0.647522	0.532542	0.888891	0.7002	0.576883	0.746345	0.601053	0.358802	0.0567833	7.7e-13	0.827563	0.699484	0.961361	0.842434	0.924164	0.999817	0.999988	0.638682	0.339422	15318.7	1.05e-72
1631	LINC01653	101929631_at	101929631	NA	NA	NA	NA	NA	NA	NA	NA	NA	NA	NA	NA	NA	NA	NA	NA	NA	NA	NA	NA	NA	NA	NA	NA	NA	NA	NA	NA	NA	NA	NA	NA	NA	NA	NA	NA	NA	NA	NA	NA	NA	NA	NA	NA	NA	NA	NA	6.07303	7.78568	-0.0789091	-0.172944	-0.00163002	-0.800031	-0.00232288	-0.043002	-0.0537833	-0.067598	0.0191544	10.3294	-1.50905	-1.86547	-1.20633	-1.13014	-0.56655	-0.946433	-0.372526	-1.25891	0.419643	3.34e-13	0.138627	0.0689733	0.234311	0.264708	0.573976	0.349236	0.711338	0.21488	0.676844	8.06e-13	0.451193	0.220365	0.597616	0.510516	0.924164	0.999817	0.999988	0.509791	0.889767	10612	2.72e-69
1631	ELK4	2005_at	2005	2.87813	2.75575	-0.00427311	-0.0263314	-0.00111215	0.0892802	-0.658935	-0.0270062	0.0731852	0.00214793	0.000942577	-0.0104103	4.32961	-0.0792338	-0.523288	-0.0221958	0.992476	-2.63091	-0.375836	0.79873	1.32656	0.588719	-0.261194	8.4e-05	0.937203	0.603378	0.982391	0.326347	0.0116662	0.70883	0.428702	0.191442	0.559035	0.795152	0.000125636	0.999864	0.999674	0.99979	0.589978	0.0345541	0.999844	0.764351	0.999021	0.894669	0.978442	2459.72	5.7e-58	6.35754	6.48648	-0.0222911	-0.0513334	0.00118915	0.114923	0.00303168	0.00465043	-0.0231982	0.0627207	0.0607483	18.442	-0.91354	-1.18659	1.88594	0.347896	1.58458	0.219338	-0.344336	2.50317	2.8521	5.4e-22	0.366072	0.241928	0.0660959	0.729622	0.120417	0.827429	0.732278	0.0162019	0.00665928	3.12e-20	0.647806	0.43756	0.380433	0.860144	0.876285	0.999817	0.999988	0.183598	0.122587	53406.2	2.55e-84
1632	LOC101929645	101929645_at	101929645	NA	NA	NA	NA	NA	NA	NA	NA	NA	NA	NA	NA	NA	NA	NA	NA	NA	NA	NA	NA	NA	NA	NA	NA	NA	NA	NA	NA	NA	NA	NA	NA	NA	NA	NA	NA	NA	NA	NA	NA	NA	NA	NA	NA	NA	NA	NA	5.14107	5.22065	-0.0749553	-0.0761611	0.000786873	0.718474	0.00293432	-0.00144514	0.148907	-0.108067	0.0229146	6.34365	-1.31284	-0.752402	0.533348	0.929541	0.65547	-0.0291304	0.944623	-1.84327	0.459788	1.17e-07	0.196226	0.455924	0.596549	0.357817	0.51567	0.976896	0.350149	0.0722147	0.647994	1.45e-07	0.507458	0.637363	0.839435	0.598322	0.913728	0.999817	0.999988	0.321523	0.878093	6379.52	1.46e-64
1632	PIKFYVE	200576_at	200576	6.54643	8.07967	0.0769927	0.101324	0.00496738	-0.4127	1.46257	-0.255415	-0.301519	-0.00532174	0.00149822	0.0290369	7.48384	0.841663	1.18714	0.0584463	-2.70471	3.44271	-2.09557	-1.94005	-1.93768	0.551683	0.429507	2.14e-09	0.40449	0.24149	0.953656	0.00966	0.00126754	0.0418587	0.0587456	0.0590427	0.583933	0.669633	7.93e-09	0.999864	0.999674	0.99979	0.0849453	0.00808862	0.999844	0.35958	0.999021	0.898697	0.971056	4423.98	1.28e-63	8.13852	8.67727	-0.00384091	-0.0668844	-0.000325114	-0.132517	-0.00194426	-0.0258676	0.0449504	-0.0327099	0.0357008	21.0557	-0.134343	-1.31952	-0.440063	-0.342374	-0.867304	-1.04127	0.569442	-1.11416	1.43053	3.21e-24	0.89376	0.194006	0.662104	0.733743	0.390608	0.303591	0.572031	0.271424	0.159821	8.4e-22	0.953774	0.385825	0.870669	0.861971	0.891306	0.999817	0.999988	0.569684	0.520582	63748	5.75e-86
1633	LINC01398	101929651_at	101929651	NA	NA	NA	NA	NA	NA	NA	NA	NA	NA	NA	NA	NA	NA	NA	NA	NA	NA	NA	NA	NA	NA	NA	NA	NA	NA	NA	NA	NA	NA	NA	NA	NA	NA	NA	NA	NA	NA	NA	NA	NA	NA	NA	NA	NA	NA	NA	5.77356	6.96239	-0.0683128	-0.114045	-0.00181187	-0.6748	0.00440593	-0.00284025	0.0415663	-0.0375218	0.0455425	10.4778	-1.48187	-1.39537	-1.52101	-1.08126	1.21893	-0.0709071	0.326574	-0.792639	1.13177	2.15e-13	0.145695	0.170096	0.135606	0.285632	0.229539	0.943802	0.74558	0.432356	0.264026	5.38e-13	0.458597	0.359819	0.488838	0.534173	0.877264	0.999817	0.999988	0.694641	0.637804	12341	1.07e-70
1633	ELN	2006_at	2006	6.41218	7.55978	0.039467	-0.00949511	-0.0145144	0.0103817	-1.54107	-0.0277768	0.126879	0.00203562	-0.00248277	0.0990994	9.05192	0.55773	-0.14381	-0.220763	0.087954	-4.68931	-0.294604	1.05534	0.958132	-1.18182	1.89492	1.22e-11	0.579832	0.886302	0.826289	0.930309	2.63e-05	0.76967	0.296985	0.343188	0.243574	0.0646298	8.33e-11	0.999864	0.999674	0.99979	0.971639	0.00143299	0.999844	0.673397	0.999021	0.786972	0.960692	7090.24	3.69e-68	7.0539	7.40112	-0.0601563	0.0169909	-0.00156464	-0.81259	0.00349066	0.140912	0.134008	0.0115432	0.0562777	7.81624	-0.915749	0.145887	-0.921733	-0.913723	0.6777	2.46871	0.738855	0.171122	0.981447	8.87e-10	0.364925	0.884695	0.36183	0.365977	0.501606	0.0176277	0.464025	0.864933	0.331883	1.28e-09	0.647031	0.933611	0.702677	0.606064	0.909589	0.999817	0.999988	0.946391	0.695611	9072.54	7.78e-68
1634	LOC101929657	101929657_at	101929657	NA	NA	NA	NA	NA	NA	NA	NA	NA	NA	NA	NA	NA	NA	NA	NA	NA	NA	NA	NA	NA	NA	NA	NA	NA	NA	NA	NA	NA	NA	NA	NA	NA	NA	NA	NA	NA	NA	NA	NA	NA	NA	NA	NA	NA	NA	NA	6.07205	7.97174	-0.0638638	-0.219552	-0.00173528	-0.544142	-0.00065375	-0.0693885	0.0758841	-0.114288	-0.0517383	9.96565	-1.15081	-2.23147	-1.21008	-0.724281	-0.150243	-1.439	0.495258	-2.00554	-1.06806	9.99e-13	0.256195	0.0309353	0.232884	0.472831	0.881278	0.157418	0.622949	0.0512481	0.291477	2.19e-12	0.563856	0.143352	0.597331	0.693639	0.97855	0.999817	0.999988	0.281644	0.662034	9419.18	3.49e-68
1634	SPRED2	200734_at	200734	6.58605	7.31393	-0.186533	-0.102806	-0.0797467	-0.226185	1.51835	-0.0308992	-0.342616	-0.0108599	0.00141683	-0.079564	4.20768	-1.2665	-0.748115	-0.582777	-0.920683	2.21981	-0.157457	-1.3692	-2.45592	0.324036	-0.730966	0.000123662	0.211943	0.458338	0.562994	0.362195	0.0315872	0.875599	0.177828	0.0180361	0.747434	0.468642	0.000180326	0.999864	0.999674	0.992221	0.621145	0.0717021	0.999844	0.553664	0.857051	0.937967	0.960692	1727.37	1.42e-54	7.79784	8.78485	-0.0653613	-0.0866351	-0.00199045	-0.531713	0.000741889	-0.0246859	-0.0728282	0.0442278	0.0195823	8.97422	-0.96245	-0.719545	-1.13424	-0.578339	0.139326	-0.418342	-0.38841	0.634216	0.330336	2.14e-11	0.341225	0.475713	0.263002	0.566064	0.889846	0.677787	0.699637	0.529312	0.742756	3.78e-11	0.628895	0.653945	0.623683	0.759487	0.979932	0.999817	0.999988	0.76193	0.915712	10372.5	4.43e-69
1635	EML1	2009_at	2009	5.77599	8.47861	-0.0632989	-0.00848126	-0.0730743	-0.402396	0.0942673	-0.129558	-0.092129	-0.00528144	0.000150672	0.00401837	9.25588	-0.815542	-0.117115	-1.01334	-3.10815	0.261522	-1.2528	-0.698646	-2.26643	0.0653896	0.0700539	6.33e-12	0.419118	0.907298	0.316392	0.00328139	0.7949	0.21684	0.488419	0.0283518	0.948158	0.944466	4.7e-11	0.999864	0.999674	0.988095	0.0452963	0.848588	0.999844	0.793599	0.952561	0.985379	0.996341	4782.08	2.29e-64	6.81274	0.561662	0.327243	0.659779	0.00106555	3.51213	-0.00676045	0.111867	-0.0599755	0.218038	-0.0481601	0.420131	3.52838	4.01245	0.444608	2.7972	-0.929642	1.38813	-0.234213	2.2894	-0.594877	0.676489	0.00101239	0.00023687	0.658842	0.0076906	0.357766	0.172274	0.815935	0.0270461	0.555055	0.67895	0.266367	0.0158944	0.869323	0.0664091	0.886811	0.999817	0.999988	0.220629	0.834937	4249.75	8.71e-61
1635	LINC02109	101929660_at	101929660	NA	NA	NA	NA	NA	NA	NA	NA	NA	NA	NA	NA	NA	NA	NA	NA	NA	NA	NA	NA	NA	NA	NA	NA	NA	NA	NA	NA	NA	NA	NA	NA	NA	NA	NA	NA	NA	NA	NA	NA	NA	NA	NA	NA	NA	NA	NA	5.34872	5.56319	-0.0159997	-0.00875778	-0.000703206	-0.148047	-0.000320369	-0.0598192	-0.0237526	0.00263445	0.00648941	11.596	-0.480718	-0.148416	-0.817633	-0.328569	-0.122762	-2.06846	-0.258478	0.0770823	0.223367	8.46e-15	0.633163	0.882711	0.418091	0.744082	0.902869	0.0446677	0.797276	0.938917	0.824311	2.9e-14	0.817814	0.931999	0.740296	0.867734	0.981232	0.999817	0.999988	0.977044	0.94416	20317.8	2.48e-75
1636	EMD	2010_at	2010	8.77541	9.6862	0.105454	-0.00286367	0.100359	-0.12297	-0.320896	-0.0310803	0.071944	0.00109647	5.07e-05	0.0488995	16.2279	2.08511	-0.060686	2.1358	-1.45768	-1.36624	-0.461232	0.837281	0.722111	0.0337746	1.30828	2.81e-20	0.0428439	0.951882	0.0382507	0.151971	0.178748	0.646885	0.406922	0.474015	0.973208	0.197514	7.23e-18	0.999864	0.999674	0.917697	0.39862	0.269193	0.999844	0.749934	0.999021	0.991555	0.960692	25990.4	1.14e-80	8.60117	10.9919	-0.105331	-0.105551	-0.00186834	-3.00968	-0.000453807	0.0343126	-0.169032	0.0549431	0.0234769	14.5384	-2.00815	-1.13503	-1.37845	-4.23844	-0.110343	0.752866	-1.16719	1.02008	0.512759	3.61e-18	0.05096	0.262674	0.175221	0.000117461	0.912653	0.455648	0.249591	0.313415	0.610754	3.53e-17	0.341763	0.460132	0.53577	0.00687814	0.983851	0.999817	0.999988	0.601669	0.862038	21158.4	1.04e-75
1636	LOC101929662	101929662_at	101929662	NA	NA	NA	NA	NA	NA	NA	NA	NA	NA	NA	NA	NA	NA	NA	NA	NA	NA	NA	NA	NA	NA	NA	NA	NA	NA	NA	NA	NA	NA	NA	NA	NA	NA	NA	NA	NA	NA	NA	NA	NA	NA	NA	NA	NA	NA	NA	5.50763	6.20597	-0.0530868	-0.0673522	-0.0021455	-0.197399	0.000422348	-0.0527359	0.0369324	-0.0550019	0.117029	8.37525	-1.03269	-0.738996	-1.61513	-0.283646	0.104783	-1.18063	0.26021	-1.04195	2.60802	1.45e-10	0.307544	0.46394	0.113624	0.778048	0.917037	0.244263	0.795948	0.303281	0.0124858	2.28e-10	0.602924	0.644166	0.457179	0.887655	0.98541	0.999817	0.999988	0.593596	0.172404	9032.02	8.57e-68
1637	LOC101929667	101929667_at	101929667	NA	NA	NA	NA	NA	NA	NA	NA	NA	NA	NA	NA	NA	NA	NA	NA	NA	NA	NA	NA	NA	NA	NA	NA	NA	NA	NA	NA	NA	NA	NA	NA	NA	NA	NA	NA	NA	NA	NA	NA	NA	NA	NA	NA	NA	NA	NA	7.01367	7.38519	-0.0569276	-0.106181	-0.000388988	0.734065	0.00388527	-0.0999648	-0.248791	-0.0424444	-0.0185778	6.48108	-0.720118	-0.757589	-0.19042	0.685904	0.626812	-1.4553	-1.13985	-0.522861	-0.269221	7.41e-08	0.475363	0.452845	0.849879	0.496469	0.534109	0.152875	0.260681	0.603765	0.789052	9.24e-08	0.72472	0.63492	0.947155	0.711402	0.915996	0.999817	0.999988	0.809934	0.933041	6193.02	2.76e-64
1637	MARK2	2011_at	2011	4.89876	5.69053	-0.0386235	-0.0272215	-0.0667619	-0.0910264	-0.200631	0.117277	-0.0513219	-0.000603656	0.000303535	-0.0421186	6.3427	-0.508079	-0.383788	-0.945254	-0.717868	-0.568295	1.15787	-0.397367	-0.26449	0.134497	-0.749696	1.02e-07	0.613915	0.702969	0.349649	0.476602	0.5727	0.253112	0.693002	0.792627	0.893618	0.457395	2.57e-07	0.999864	0.999674	0.988095	0.713109	0.665736	0.999844	0.890577	0.999021	0.974124	0.960692	3585.05	1.35e-61	7.21945	7.02768	0.0277509	0.0837418	-0.00135607	-0.773358	0.00156792	-0.00585249	0.0274676	0.311023	0.194306	9.72545	0.553567	0.942198	-1.04682	-1.13952	0.39889	-0.134357	0.198448	6.04186	4.44031	2.08e-12	0.582753	0.351375	0.301053	0.260819	0.691956	0.89375	0.843633	3.22e-07	6.21e-05	4.3e-12	0.789347	0.545361	0.657481	0.506757	0.944594	0.999817	0.999988	0.000365481	0.00893515	16321.5	2.7e-73
1638	CEP112	201134_at	201134	3.03463	4.16048	0.015292	0.0560736	0.0610275	-0.14564	-0.309018	0.0279965	-0.0150982	0.000660172	-0.00101361	0.00527513	4.8222	0.209181	0.822087	0.898515	-1.19436	-0.910206	0.287428	-0.121561	0.300785	-0.467039	0.0976392	1.7e-05	0.835264	0.415424	0.373761	0.238681	0.367632	0.775122	0.903796	0.764983	0.642757	0.922659	2.85e-05	0.999864	0.999674	0.988095	0.50361	0.473651	0.999844	0.968462	0.999021	0.913285	0.996341	1487.9	3.86e-53	7.00317	7.21856	-0.0148489	-0.0112853	-0.000470514	-0.260137	0.0018992	0.00389355	0.0621969	0.00570056	0.0329687	15.7093	-0.465797	-0.199673	-0.571175	-0.602769	0.759811	0.140563	0.706647	0.174142	1.18478	2.18e-19	0.643721	0.842681	0.570866	0.549841	0.451529	0.888874	0.483612	0.862574	0.242637	3.59e-18	0.825032	0.909634	0.825797	0.747633	0.903059	0.999817	0.999988	0.945392	0.616503	37966.4	3.8e-81
1638	LINC02064	101929681_at	101929681	NA	NA	NA	NA	NA	NA	NA	NA	NA	NA	NA	NA	NA	NA	NA	NA	NA	NA	NA	NA	NA	NA	NA	NA	NA	NA	NA	NA	NA	NA	NA	NA	NA	NA	NA	NA	NA	NA	NA	NA	NA	NA	NA	NA	NA	NA	NA	8.10526	9.34643	0.000514025	-0.0610634	-0.00190364	-1.44346	0.00234774	-0.0270292	0.041544	0.0330955	0.0277179	11.4475	0.00907497	-0.608062	-1.30059	-1.8824	0.528623	-0.549186	0.265645	0.569002	0.560603	1.29e-14	0.992801	0.546357	0.200352	0.066585	0.599796	0.585729	0.791787	0.572326	0.577989	4.22e-14	0.997689	0.710455	0.566864	0.23282	0.92785	0.999817	0.999988	0.789607	0.844931	16109.6	3.57e-73
1639	LINC01520	101929684_at	101929684	NA	NA	NA	NA	NA	NA	NA	NA	NA	NA	NA	NA	NA	NA	NA	NA	NA	NA	NA	NA	NA	NA	NA	NA	NA	NA	NA	NA	NA	NA	NA	NA	NA	NA	NA	NA	NA	NA	NA	NA	NA	NA	NA	NA	NA	NA	NA	6.2148	6.42154	-0.0305357	-0.0232664	0.000438256	-0.262391	0.00379746	-0.0385396	-0.0030136	0.0647233	0.0832675	8.53456	-0.584985	-0.251405	0.324909	-0.371308	0.927823	-0.849707	-0.0209101	1.20749	1.82746	8.67e-11	0.561627	0.802703	0.746832	0.712239	0.358698	0.400212	0.983414	0.233869	0.0746024	1.41e-10	0.776297	0.885858	0.90688	0.849565	0.886811	0.999817	0.999988	0.533502	0.379878	11152.4	9.38e-70
1639	SAMD14	201191_at	201191	8.14993	9.12306	0.0142074	-0.0509886	-0.0214757	-0.140986	-0.196035	0.00354972	-0.117119	0.00136851	0.000342204	0.0398104	9.40076	0.172781	-0.664589	-0.281104	-1.02791	-0.513346	0.0323998	-0.838339	0.554331	0.140181	0.655101	3.99e-12	0.86361	0.509753	0.779937	0.309565	0.610256	0.974299	0.406334	0.582136	0.889151	0.515785	3.11e-11	0.999864	0.999674	0.99979	0.573957	0.69726	0.999844	0.749636	0.999021	0.973585	0.960692	8480.06	6.98e-70	7.4957	9.01146	-0.0561827	-0.11098	-0.000961398	-1.36005	-0.00479074	-0.019166	-0.0799351	0.116569	0.0467004	7.94021	-0.713566	-0.795031	-0.472532	-1.27595	-0.776015	-0.280149	-0.367707	1.44178	0.679496	5.92e-10	0.479365	0.430978	0.638946	0.208849	0.442004	0.780712	0.714902	0.156635	0.500479	8.71e-10	0.726904	0.617039	0.860657	0.449053	0.899922	0.999817	0.999988	0.44591	0.80631	7130.82	1.35e-65
1640	EMP1	2012_at	2012	4.17168	4.14247	0.0764795	0.0243172	0.00755585	0.0761452	-0.880755	0.21707	0.185232	0.0045441	0.000618277	0.0353654	5.00218	1.08994	0.371424	0.115899	0.650575	-2.70277	2.32179	1.55376	2.15697	0.296801	0.681973	9.41e-06	0.281624	0.71209	0.908255	0.518676	0.0097085	0.024896	0.127347	0.0364641	0.768004	0.498801	1.64e-05	0.999864	0.999674	0.99979	0.746476	0.0305578	0.999844	0.487034	0.971354	0.94051	0.960692	3053.21	4.75e-60	6.02815	8.32676	-0.0748558	-0.215907	0.00122749	-1.76951	0.000579029	-0.0718158	0.0615621	-0.149793	-0.0305047	8.03904	-1.04171	-1.69471	0.661055	-1.81897	0.102768	-1.15019	0.310291	-2.03002	-0.486323	4.29e-10	0.303388	0.0973886	0.512117	0.0759115	0.918626	0.256447	0.757844	0.048594	0.629217	6.41e-10	0.600244	0.265608	0.794592	0.251015	0.985907	0.999817	0.999988	0.275587	0.869047	5538.18	3.01e-63
1640	LINC01583	101929690_at	101929690	NA	NA	NA	NA	NA	NA	NA	NA	NA	NA	NA	NA	NA	NA	NA	NA	NA	NA	NA	NA	NA	NA	NA	NA	NA	NA	NA	NA	NA	NA	NA	NA	NA	NA	NA	NA	NA	NA	NA	NA	NA	NA	NA	NA	NA	NA	NA	4.52122	4.6801	-0.0153829	-0.00162927	-0.000651664	-0.205638	0.00346084	-0.0455243	-0.0241157	-0.0292243	0.017501	8.98652	-0.425764	-0.0254349	-0.697994	-0.420418	1.22165	-1.45011	-0.241749	-0.787698	0.554917	2.06e-11	0.672411	0.979826	0.488953	0.676282	0.22852	0.154312	0.810128	0.43521	0.581838	3.65e-11	0.842143	0.988149	0.781886	0.828247	0.877264	0.999817	0.999988	0.696935	0.847186	12320.1	1.11e-70
1641	LYRM9	201229_at	201229	8.08082	5.45069	0.0585792	-0.0928752	-0.0824449	0.159678	1.60523	-0.00706587	-0.588804	0.00500664	0.00748739	-0.17205	4.57521	0.580311	-0.986091	-0.879065	0.948334	3.42413	-0.0525351	-3.43319	1.65198	2.49846	-2.30623	3.81e-05	0.564641	0.329436	0.384102	0.348096	0.00133789	0.958338	0.00130313	0.1056	0.0162487	0.0258272	6.02e-05	0.999864	0.999674	0.988095	0.609445	0.00832024	0.999844	0.0898637	0.999021	0.69619	0.960692	5535.84	8.92e-66	7.97378	3.31416	0.0718571	0.537271	0.000847472	2.24325	-0.00193862	0.0168441	0.0649734	0.143616	-0.0531247	2.3072	0.721067	3.04093	0.329099	1.66277	-0.248104	0.194526	0.236143	1.40344	-0.610713	0.0259425	0.474785	0.00401423	0.743684	0.10366	0.805239	0.846684	0.814447	0.167694	0.544617	0.0266982	0.724344	0.0526855	0.905524	0.298806	0.966391	0.999817	0.999988	0.459268	0.829202	5039.43	2.27e-62
1641	RARA-AS1	101929693_at	101929693	NA	NA	NA	NA	NA	NA	NA	NA	NA	NA	NA	NA	NA	NA	NA	NA	NA	NA	NA	NA	NA	NA	NA	NA	NA	NA	NA	NA	NA	NA	NA	NA	NA	NA	NA	NA	NA	NA	NA	NA	NA	NA	NA	NA	NA	NA	NA	7.16966	7.57956	-0.0521862	-0.0160708	-0.00135083	-0.48519	0.00365084	-0.0142543	-0.00779068	0.141164	0.0235731	10.6157	-1.05355	-0.182997	-1.05535	-0.723533	0.940001	-0.331186	-0.056965	2.7753	0.545195	1.43e-13	0.297995	0.855663	0.29718	0.473285	0.352488	0.742119	0.954838	0.00814193	0.588447	3.72e-13	0.596283	0.917145	0.654056	0.694049	0.886811	0.999817	0.999988	0.139258	0.851262	16483.5	2.18e-73
1642	CENPX	201254_at	201254	7.5739	8.81966	-0.0611673	0.0362012	-0.109258	-0.246125	0.60007	-0.0455921	-0.0916717	-0.00631881	0.00381173	0.00507282	7.62824	-0.624381	0.396053	-1.2004	-1.50621	1.31895	-0.349291	-0.550777	-2.14836	1.31062	0.0700666	1.32e-09	0.535575	0.693964	0.236355	0.139101	0.193952	0.728523	0.584549	0.0371824	0.196729	0.944455	5.13e-09	0.999864	0.999674	0.988095	0.379166	0.28644	0.999844	0.83926	0.982015	0.776129	0.996341	5160.85	4.22e-65	9.9017	10.0693	0.118323	0.0370954	-0.00227287	-0.774083	0.00276094	0.0537057	0.269973	0.129929	0.0545005	16.536	2.80089	0.495282	-2.08207	-1.35351	0.833522	1.46309	2.31462	2.99514	1.47795	3.29e-20	0.00761687	0.622932	0.0433444	0.182993	0.409174	0.150742	0.0254943	0.00454525	0.146736	7.74e-19	0.266367	0.766357	0.326869	0.416023	0.893921	0.999817	0.999988	0.11052	0.500858	43222.2	2.36e-82
1642	LINC02042	101929694_at	101929694	NA	NA	NA	NA	NA	NA	NA	NA	NA	NA	NA	NA	NA	NA	NA	NA	NA	NA	NA	NA	NA	NA	NA	NA	NA	NA	NA	NA	NA	NA	NA	NA	NA	NA	NA	NA	NA	NA	NA	NA	NA	NA	NA	NA	NA	NA	NA	5.59048	6.32497	-0.0710583	-0.197727	0.000183309	0.967005	0.00548385	-0.0180672	0.0489285	-0.0574553	0.0182628	7.53633	-1.22043	-1.91544	0.121836	1.2268	1.20121	-0.357119	0.304363	-0.960974	0.359335	2.22e-09	0.228979	0.062127	0.903598	0.226599	0.236271	0.722756	0.762325	0.341958	0.72111	3.1e-09	0.540429	0.208865	0.965622	0.469855	0.878652	0.999817	0.999988	0.624697	0.906927	7253.34	9.37e-66
1643	LOC101929705	101929705_at	101929705	NA	NA	NA	NA	NA	NA	NA	NA	NA	NA	NA	NA	NA	NA	NA	NA	NA	NA	NA	NA	NA	NA	NA	NA	NA	NA	NA	NA	NA	NA	NA	NA	NA	NA	NA	NA	NA	NA	NA	NA	NA	NA	NA	NA	NA	NA	NA	5.68262	6.91104	-0.0606719	-0.14575	-0.000738113	-0.286224	-0.00344277	-0.0391081	-0.165199	-0.0663148	-0.0311124	13.6537	-1.72778	-2.34108	-0.813429	-0.602079	-1.25038	-1.28172	-1.70388	-1.83906	-1.01501	3.33e-17	0.0912321	0.0239516	0.420471	0.550296	0.217946	0.206836	0.0956476	0.0728448	0.315801	2.32e-16	0.393452	0.12584	0.741982	0.747972	0.876285	0.999817	0.999988	0.322488	0.682454	20602.9	1.84e-75
1643	EMP2	2013_at	2013	5.18485	8.64753	-0.124498	-0.0802265	-0.103153	-0.488601	-0.178364	0.0578315	0.125394	-0.00258426	-0.00326181	-0.027604	5.96427	-1.01341	-0.699907	-0.903745	-2.38438	-0.312628	0.353309	0.600772	-0.700646	-0.894347	-0.304038	3.7e-07	0.31636	0.487639	0.371011	0.0214471	0.756028	0.72553	0.551048	0.487182	0.375962	0.762521	8.33e-07	0.999864	0.999674	0.988095	0.135446	0.818122	0.999844	0.822198	0.999021	0.836523	0.978442	1538.68	1.84e-53	7.47506	9.63764	-0.0103008	-0.225484	0.00364948	-1.96541	0.0105181	0.0396461	-0.0366511	-0.123686	-0.171359	9.80325	-0.151031	-1.86473	2.07072	-2.1286	1.96683	0.66899	-0.194632	-1.76603	-2.8783	1.64e-12	0.88066	0.0690792	0.0444452	0.0390788	0.0557022	0.507091	0.846601	0.0845164	0.00621389	3.45e-12	0.947854	0.220531	0.329882	0.170129	0.876285	0.999817	0.999988	0.343245	0.119755	9454.54	3.22e-68
1644	EMP3	2014_at	2014	5.60115	8.88214	0.0522789	0.0847541	0.0104336	-0.511295	-0.379606	0.00104373	-0.0602018	0.00341575	0.00072889	0.0223914	8.58029	0.59603	1.03562	0.128031	-3.49471	-0.931905	0.00893092	-0.403981	1.29708	0.279917	0.345427	5.62e-11	0.554184	0.305989	0.898703	0.0010889	0.356429	0.992914	0.688167	0.201306	0.780842	0.731406	3.17e-10	0.999864	0.999674	0.99979	0.0231046	0.461722	0.999844	0.888636	0.999021	0.945788	0.97825	3521.98	2.01e-61	7.79338	12.6199	-0.210364	-0.31733	0.000367622	-4.99996	-0.013077	-0.0285713	0.814232	-0.20178	0.0471899	7.22319	-1.73556	-1.47668	0.117372	-3.04707	-1.37597	-0.271284	2.43304	-1.62118	0.446018	6.25e-09	0.0898308	0.147076	0.907114	0.00394759	0.175981	0.787476	0.0192221	0.112318	0.657831	8.38e-09	0.391561	0.330902	0.967115	0.0452864	0.876285	0.999817	0.999988	0.384472	0.882338	3255.98	2.6e-58
1644	LINC02044	101929717_at	101929717	NA	NA	NA	NA	NA	NA	NA	NA	NA	NA	NA	NA	NA	NA	NA	NA	NA	NA	NA	NA	NA	NA	NA	NA	NA	NA	NA	NA	NA	NA	NA	NA	NA	NA	NA	NA	NA	NA	NA	NA	NA	NA	NA	NA	NA	NA	NA	6.8921	6.3425	-0.0201242	0.00907908	0.000815678	0.859735	0.00269934	-0.016868	-0.129329	-0.101765	0.0195804	8.05421	-0.368363	0.093736	0.577793	1.16244	0.63016	-0.355342	-0.857407	-1.81402	0.410596	4.08e-10	0.714417	0.925756	0.566429	0.251493	0.531937	0.724077	0.395991	0.076683	0.683416	6.12e-10	0.865607	0.959653	0.82358	0.49777	0.915952	0.999817	0.999988	0.329995	0.89229	12521.6	7.86e-71
1645	ADGRE1	2015_at	2015	4.12743	4.13585	-0.0122614	-0.0262839	0.0311916	0.0422541	-0.306786	0.0593253	-0.0256246	0.000431232	-0.00160632	0.0190267	4.45669	-0.155935	-0.358256	0.426956	0.32216	-0.840112	0.566255	-0.19181	0.182666	-0.688119	0.327416	5.59e-05	0.876791	0.72185	0.671476	0.748844	0.40535	0.574074	0.848766	0.855893	0.49496	0.744893	8.58e-05	0.999864	0.999674	0.996374	0.888598	0.51191	0.999844	0.950854	0.999021	0.873862	0.978442	2378.64	1.2e-57	7.17983	8.53022	-0.133981	-0.189151	-0.00113423	-0.130322	0.00657433	-0.0677601	-0.13023	-0.0281049	0.118174	9.50723	-2.15245	-1.71397	-0.705161	-0.154651	1.34703	-1.25282	-0.757761	-0.4397	2.17494	4.06e-12	0.0370396	0.0937618	0.484527	0.877823	0.185055	0.217067	0.452743	0.662365	0.0352023	8.03e-12	0.318493	0.260316	0.779432	0.940946	0.876285	0.999817	0.999988	0.843073	0.276243	10468.6	3.63e-69
1645	LOC101929718	101929718_at	101929718	NA	NA	NA	NA	NA	NA	NA	NA	NA	NA	NA	NA	NA	NA	NA	NA	NA	NA	NA	NA	NA	NA	NA	NA	NA	NA	NA	NA	NA	NA	NA	NA	NA	NA	NA	NA	NA	NA	NA	NA	NA	NA	NA	NA	NA	NA	NA	6.56188	9.52456	-0.149794	-0.283786	-0.00153366	-2.04363	0.00635955	0.0772391	-0.0249905	-0.0624764	0.0136718	8.99592	-2.03934	-2.17918	-0.808017	-2.05516	1.10422	1.2102	-0.123226	-0.828317	0.213233	2e-11	0.0476156	0.034865	0.423545	0.0459931	0.27566	0.232836	0.902504	0.412082	0.832157	3.55e-11	0.337993	0.152727	0.743149	0.187145	0.879375	0.999817	0.999988	0.679464	0.946688	6280.78	2.04e-64
1646	HACD2	201562_at	201562	7.3768	8.04434	-0.0105399	0.157084	0.042398	-0.217455	0.958358	-0.117665	-0.117355	-0.00397721	0.00231226	-0.0696661	6.72124	-0.103933	1.66016	0.44999	-1.28553	2.03489	-0.870828	-0.681126	-1.30628	0.76803	-0.929544	2.82e-08	0.917691	0.103935	0.654909	0.205275	0.0478634	0.388535	0.499331	0.198189	0.446538	0.357637	8.08e-08	0.999864	0.999674	0.996374	0.463647	0.0978202	0.999844	0.798986	0.999021	0.857768	0.960692	4568.84	6.28e-64	9.28559	8.03196	0.128005	0.181364	-0.00110621	0.30971	-0.00440625	0.0601298	0.129565	-0.0160054	-0.0725871	9.41177	2.16209	1.72783	-0.723066	0.386409	-0.949182	1.16885	0.792621	-0.263267	-1.40456	5.46e-12	0.036242	0.091222	0.473569	0.701106	0.347853	0.248926	0.432367	0.793607	0.167363	1.06e-11	0.316793	0.256391	0.773265	0.843107	0.886811	0.999817	0.999988	0.912097	0.529399	19352.8	7.03e-75
1646	MYMX	101929726_at	101929726	NA	NA	NA	NA	NA	NA	NA	NA	NA	NA	NA	NA	NA	NA	NA	NA	NA	NA	NA	NA	NA	NA	NA	NA	NA	NA	NA	NA	NA	NA	NA	NA	NA	NA	NA	NA	NA	NA	NA	NA	NA	NA	NA	NA	NA	NA	NA	7.11184	7.51329	-0.0740426	-0.132818	0.00050672	0.686398	0.00683129	-0.0338961	-0.00078311	0.0532165	0.0714402	10.9801	-1.55974	-1.57809	0.41308	1.06805	1.8353	-0.821759	-0.00597483	1.09169	1.72404	4.93e-14	0.12618	0.121901	0.681609	0.291478	0.0734096	0.415764	0.995261	0.281069	0.0919116	1.41e-13	0.436088	0.298998	0.878333	0.539145	0.876285	0.999817	0.999988	0.57656	0.414811	17657.8	5e-74
1647	LINC01352	101929730_at	101929730	NA	NA	NA	NA	NA	NA	NA	NA	NA	NA	NA	NA	NA	NA	NA	NA	NA	NA	NA	NA	NA	NA	NA	NA	NA	NA	NA	NA	NA	NA	NA	NA	NA	NA	NA	NA	NA	NA	NA	NA	NA	NA	NA	NA	NA	NA	NA	5.28825	5.93201	-0.0492078	-0.0926028	0.000380713	-0.125853	0.0032631	-0.0307536	-0.121328	-0.0628137	0.012383	8.70777	-1.0412	-1.10517	0.311741	-0.196703	0.880574	-0.748897	-0.929807	-1.29431	0.300167	4.99e-11	0.303623	0.275253	0.75675	0.84499	0.383462	0.458012	0.357681	0.202491	0.765502	8.37e-11	0.600309	0.472529	0.91039	0.925028	0.890292	0.999817	0.999988	0.498706	0.924269	9850.58	1.34e-68
1647	EMX1	2016_at	2016	5.4497	6.17381	-0.0540661	0.0153666	-0.111164	-0.0814938	-0.110196	0.055462	-0.0413619	-0.000555909	-0.0013699	-0.0709148	6.31274	-0.65245	0.198747	-1.44386	-0.589582	-0.286342	0.502325	-0.293787	-0.223443	-0.556845	-1.15795	1.13e-07	0.517477	0.843369	0.155802	0.558461	0.775949	0.617923	0.770291	0.824217	0.580431	0.253079	2.81e-07	0.999864	0.999674	0.96596	0.773846	0.833979	0.999844	0.922385	0.999021	0.897517	0.960692	3733.99	5.5e-62	7.01373	7.57924	0.00314949	6.39e-05	-0.00127948	-0.917757	-0.00336079	-0.0149809	0.218119	0.108039	0.0220405	8.67869	0.0519834	0.00059513	-0.817246	-1.11892	-0.707458	-0.284568	1.30392	1.73656	0.416755	5.47e-11	0.958784	0.999528	0.41831	0.26941	0.483113	0.777346	0.199225	0.0896519	0.678939	9.12e-11	0.983934	0.999723	0.740296	0.516512	0.90648	0.999817	0.999988	0.352973	0.890485	10543.7	3.12e-69
1648	LINC02119	101929745_at	101929745	NA	NA	NA	NA	NA	NA	NA	NA	NA	NA	NA	NA	NA	NA	NA	NA	NA	NA	NA	NA	NA	NA	NA	NA	NA	NA	NA	NA	NA	NA	NA	NA	NA	NA	NA	NA	NA	NA	NA	NA	NA	NA	NA	NA	NA	NA	NA	4.54432	4.58025	-0.0274116	-0.0027672	0.00109688	-0.190951	0.00221797	-0.0195918	-0.111809	0.00942846	0.0144515	8.2343	-0.71034	-0.0404464	1.09998	-0.365513	0.733033	-0.584295	-1.04941	0.237935	0.429023	2.28e-10	0.481342	0.967925	0.277482	0.716527	0.467531	0.562086	0.299876	0.813066	0.670057	3.51e-10	0.727231	0.981529	0.636712	0.852039	0.904242	0.999817	0.999988	0.922237	0.886895	10910.1	1.5e-69
1648	PDE12	201626_at	201626	3.23432	4.24144	0.0455668	-0.026385	0.0151854	-0.0406285	-0.914546	-0.182244	0.0420641	0.000324423	-0.000882852	0.0481087	5.09678	0.646233	-0.401048	0.231797	-0.345437	-2.79281	-1.93982	0.351125	0.153247	-0.421748	0.923199	6.87e-06	0.521457	0.690309	0.817761	0.731398	0.00768314	0.0587746	0.727156	0.878898	0.675245	0.360897	1.23e-05	0.999864	0.999674	0.99979	0.879867	0.0258883	0.999844	0.903635	0.999021	0.92075	0.960692	1817.32	4.63e-55	5.45823	5.7701	-0.00219658	-0.0665414	0.000120762	0.140029	0.00173481	0.00608795	0.050831	-0.0032712	0.0298518	16.5539	-0.0908364	-1.55207	0.193259	0.42774	0.914956	0.289741	0.761333	-0.131736	1.41422	3.16e-20	0.928046	0.128003	0.84767	0.670983	0.365336	0.773412	0.450629	0.89581	0.164524	7.5e-19	0.969107	0.307007	0.946428	0.824825	0.886811	0.999817	0.999988	0.96067	0.526802	40081.3	1.19e-81
1649	LOC101929748	101929748_at	101929748	NA	NA	NA	NA	NA	NA	NA	NA	NA	NA	NA	NA	NA	NA	NA	NA	NA	NA	NA	NA	NA	NA	NA	NA	NA	NA	NA	NA	NA	NA	NA	NA	NA	NA	NA	NA	NA	NA	NA	NA	NA	NA	NA	NA	NA	NA	NA	7.89919	4.93661	0.103136	0.313214	-0.00188433	2.10572	-0.00320448	-0.0524293	0.148385	-0.00183626	0.0571457	4.18525	1.26037	2.15891	-0.891131	1.90079	-0.499437	-0.737373	0.656767	-0.0218527	0.80003	0.000138708	0.214358	0.0365027	0.377837	0.0640712	0.620027	0.464916	0.514843	0.982667	0.428108	0.000150723	0.527359	0.155892	0.713141	0.227358	0.931875	0.999817	0.999988	0.99306	0.767799	7333.41	7.4e-66
1649	CTTN	2017_at	2017	8.77295	9.97064	0.0599939	0.0246774	0.0947866	-0.239171	0.128654	0.0199351	-0.209129	0.00309721	0.00149723	-0.0824864	8.62232	0.612302	0.269934	1.04123	-1.4634	0.282734	0.152702	-1.25627	1.05286	0.514722	-1.13913	4.9e-11	0.543463	0.788462	0.30341	0.150405	0.778696	0.879326	0.215591	0.298106	0.609302	0.260762	2.82e-10	0.999864	0.999674	0.988095	0.395728	0.836196	0.999844	0.600691	0.999021	0.903921	0.960692	6920.97	6.31e-68	8.76463	8.3396	0.0240414	0.101299	0.00241656	-0.83637	0.00159284	0.0023822	0.0261617	0.050428	0.0228002	15.8571	0.658922	1.56599	2.56312	-1.69325	0.556779	0.0751413	0.259701	1.34596	0.715893	1.55e-19	0.513473	0.12471	0.0139696	0.0976694	0.580576	0.940452	0.796338	0.185396	0.477942	2.71e-18	0.748208	0.30287	0.217444	0.289028	0.924846	0.999817	0.999988	0.481448	0.794379	45398.5	8.26e-83
1650	EMX2	2018_at	2018	4.33381	6.2769	0.112862	0.0994964	-0.0157033	-0.217212	-0.867317	-0.0797568	0.0311038	0.00250612	-0.00138926	0.0411902	4.49012	0.952836	0.900281	-0.142693	-1.09939	-1.57668	-0.505366	0.154559	0.704715	-0.395074	0.47054	5.02e-05	0.345835	0.372831	0.887179	0.277526	0.121972	0.615803	0.87787	0.484671	0.694681	0.640274	7.77e-05	0.999864	0.999674	0.99979	0.543346	0.200112	0.999844	0.959931	0.999021	0.926317	0.971056	1156.18	1.02e-50	8.94116	15.6748	-0.101308	-0.583445	0.00352619	-6.01863	-0.00249981	0.100173	0.362988	-0.30443	-0.24335	7.66742	-0.714308	-2.32032	0.962152	-3.13463	-0.224794	0.812864	0.926971	-2.09032	-1.96565	1.44e-09	0.478911	0.0251545	0.341373	0.00310388	0.823209	0.420791	0.359135	0.0425598	0.0558427	2.05e-09	0.726776	0.129147	0.688371	0.0394691	0.968445	0.999817	0.999988	0.260538	0.337312	3131.58	5.97e-58
1650	LOC101929752	101929752_at	101929752	NA	NA	NA	NA	NA	NA	NA	NA	NA	NA	NA	NA	NA	NA	NA	NA	NA	NA	NA	NA	NA	NA	NA	NA	NA	NA	NA	NA	NA	NA	NA	NA	NA	NA	NA	NA	NA	NA	NA	NA	NA	NA	NA	NA	NA	NA	NA	7.19331	8.05335	-0.0461923	-0.0596945	-0.000743964	-0.799764	0.0022597	-0.0396437	-0.102933	-0.0693754	0.0661677	8.51958	-0.704379	-0.513426	-0.43902	-0.900836	0.439463	-0.695723	-0.568492	-1.03021	1.15589	9.09e-11	0.485008	0.610292	0.662853	0.372712	0.662535	0.49036	0.572669	0.308692	0.254131	1.48e-10	0.729707	0.757523	0.870886	0.611564	0.940695	0.999817	0.999988	0.597891	0.627706	9466.12	3.14e-68
1651	CRYBG1	202_at	202	3.63127	3.90349	0.062533	-0.0249086	-0.0292713	-0.00483012	-0.397718	0.0258923	0.0414624	0.00235228	-0.000752287	-0.00273087	5.20011	0.983164	-0.419727	-0.495334	-0.0455274	-1.34644	0.305531	0.383691	1.23182	-0.398405	-0.0580965	4.87e-06	0.330858	0.676711	0.622809	0.963891	0.184998	0.761391	0.70304	0.224505	0.692242	0.953933	8.9e-06	0.999864	0.999674	0.993806	0.984618	0.27658	0.999844	0.89354	0.999021	0.925662	0.996341	2814.21	2.89e-59	5.96323	5.20691	0.0189867	0.121202	-1.05e-05	-0.131024	0.000646729	-0.0163254	0.0783933	0.0196493	0.134993	6.1151	0.321417	1.15727	-0.00687918	-0.163839	0.139629	-0.318059	0.480652	0.32393	2.61797	2.52e-07	0.749458	0.253575	0.994543	0.870628	0.889607	0.751986	0.63321	0.747568	0.0121771	3.05e-07	0.882745	0.450492	0.998319	0.936964	0.979859	0.999817	0.999988	0.889454	0.16998	8017.96	1.1e-66
1651	LOC101929759	101929759_at	101929759	NA	NA	NA	NA	NA	NA	NA	NA	NA	NA	NA	NA	NA	NA	NA	NA	NA	NA	NA	NA	NA	NA	NA	NA	NA	NA	NA	NA	NA	NA	NA	NA	NA	NA	NA	NA	NA	NA	NA	NA	NA	NA	NA	NA	NA	NA	NA	6.05355	6.02722	-0.00766477	0.0102582	0.000308981	-0.0561423	0.000368767	-0.0346095	-0.120426	-0.0453316	-0.0138449	9.23231	-0.169234	0.127752	0.264008	-0.0915643	0.103843	-0.879447	-0.963038	-0.974709	-0.350198	9.54e-12	0.866409	0.898943	0.79304	0.927471	0.917779	0.384066	0.340934	0.335177	0.727906	1.78e-11	0.94126	0.943053	0.925872	0.966399	0.985723	0.999817	0.999988	0.61925	0.909763	14054.4	6.63e-72
1652	PIK3IP1-AS1	101929760_at	101929760	NA	NA	NA	NA	NA	NA	NA	NA	NA	NA	NA	NA	NA	NA	NA	NA	NA	NA	NA	NA	NA	NA	NA	NA	NA	NA	NA	NA	NA	NA	NA	NA	NA	NA	NA	NA	NA	NA	NA	NA	NA	NA	NA	NA	NA	NA	NA	5.85369	8.83705	-0.150698	-0.289829	-0.000250209	-1.91227	0.00746242	-0.114827	-0.146861	-0.190925	-0.1262	8.61996	-2.11886	-2.29849	-0.136142	-1.98605	1.33816	-1.85807	-0.747879	-2.61421	-2.03277	6.6e-11	0.0399405	0.0264776	0.892347	0.053451	0.187904	0.0700409	0.458619	0.0122928	0.0483037	1.09e-10	0.322872	0.132694	0.962563	0.204453	0.876285	0.999817	0.999988	0.167451	0.316286	5331.67	6.8e-63
1652	EN2	2020_at	2020	3.7922	5.39616	0.0469788	-0.041034	-0.00548808	-0.0419034	-1.4005	-0.116823	0.157111	-0.00232745	-0.00344731	0.0525325	6.2749	0.644736	-0.603564	-0.0810663	-0.344768	-4.13866	-1.20331	1.2691	-1.0639	-1.59362	0.975528	1.29e-07	0.522418	0.549207	0.935754	0.731898	0.000153668	0.235239	0.211021	0.293129	0.11812	0.334587	3.16e-07	0.999864	0.999674	0.99979	0.879867	0.00272617	0.999844	0.593761	0.999021	0.742697	0.960692	2340.55	1.71e-57	6.21522	6.62749	-0.0613052	-0.0765049	0.00117887	-0.0229885	0.00153283	0.00552969	-0.00128105	0.0112069	0.0393779	11.4259	-1.52347	-1.07234	1.1337	-0.0421982	0.48581	0.158147	-0.0115301	0.27121	1.12104	1.37e-14	0.134991	0.289572	0.263225	0.966537	0.629578	0.875084	0.990854	0.787532	0.268514	4.46e-14	0.448046	0.48601	0.623683	0.985137	0.934301	0.999817	0.999988	0.909157	0.642475	18767.6	1.36e-74
1653	ENG	2022_at	2022	6.72597	7.87907	-0.046846	-0.0460882	-0.04305	-0.0867335	-0.525421	0.169286	0.171524	0.000381789	-0.00746621	0.067567	5.9301	-0.416119	-0.438767	-0.411584	-0.461881	-1.00496	1.12858	0.896767	0.112956	-2.23393	0.812104	4.16e-07	0.679329	0.66296	0.682626	0.646424	0.320365	0.26514	0.374683	0.910575	0.0305742	0.421068	9.25e-07	0.999864	0.999674	0.996374	0.832032	0.424654	0.999844	0.727952	0.999021	0.69619	0.960692	3082.04	3.86e-60	7.677	10.7943	-0.059145	-0.204849	-0.00308073	-3.06627	0.00226552	0.0417596	0.492149	-0.0830746	-0.0339679	10.1786	-0.803903	-1.57046	-1.62045	-3.07854	0.392725	0.653232	2.42279	-1.09961	-0.52892	5.26e-13	0.425892	0.123667	0.112474	0.0036222	0.69647	0.517098	0.0197042	0.277643	0.599591	1.22e-12	0.691325	0.301338	0.45567	0.0429824	0.945268	0.999817	0.999988	0.573532	0.857663	8568.11	2.65e-67
1653	LOC101929762	101929762_at	101929762	NA	NA	NA	NA	NA	NA	NA	NA	NA	NA	NA	NA	NA	NA	NA	NA	NA	NA	NA	NA	NA	NA	NA	NA	NA	NA	NA	NA	NA	NA	NA	NA	NA	NA	NA	NA	NA	NA	NA	NA	NA	NA	NA	NA	NA	NA	NA	4.85173	4.82613	0.0215779	0.0378433	-0.0014179	-0.340273	0.00196084	0.0255079	0.0118905	0.0290174	0.0550457	8.97336	0.578311	0.572067	-1.47059	-0.673637	0.670237	0.786776	0.115421	0.757346	1.69009	2.15e-11	0.566082	0.570267	0.14871	0.504161	0.506304	0.435744	0.908651	0.452989	0.098277	3.79e-11	0.779376	0.728968	0.505232	0.715694	0.910429	0.999817	0.999988	0.71059	0.428958	13302.4	2.15e-71
1654	ENO1	2023_at	2023	10.8033	12.5949	0.124251	0.0486413	0.0398674	-0.332081	0.114753	0.0786243	-0.0633132	0.00280405	0.000232111	-0.0152692	16.6563	1.93928	0.813664	0.669729	-3.10729	0.385658	0.92101	-0.581628	1.45769	0.122029	-0.32247	1.04e-20	0.0588426	0.420183	0.506501	0.00328919	0.701593	0.362026	0.563761	0.151967	0.903427	0.748611	3.42e-18	0.999864	0.999674	0.988095	0.0452963	0.774806	0.999844	0.829239	0.999021	0.975747	0.978442	24543.5	4.06e-80	9.75777	8.88235	0.0445555	0.025855	0.0022477	1.07294	-0.00363018	-0.03965	0.0323324	0.0555492	0.0229637	13.34	0.964548	0.3157	1.88303	1.71571	-1.00227	-0.98785	0.253509	1.17108	0.569508	7.49e-17	0.340185	0.753764	0.0664985	0.0934397	0.321839	0.328773	0.801087	0.248041	0.571986	4.66e-16	0.628313	0.854285	0.381148	0.282277	0.886811	0.999817	0.999988	0.548451	0.842124	35104.8	2.03e-80
1654	LINC01585	101929765_at	101929765	NA	NA	NA	NA	NA	NA	NA	NA	NA	NA	NA	NA	NA	NA	NA	NA	NA	NA	NA	NA	NA	NA	NA	NA	NA	NA	NA	NA	NA	NA	NA	NA	NA	NA	NA	NA	NA	NA	NA	NA	NA	NA	NA	NA	NA	NA	NA	5.32882	6.01426	-0.0342298	-0.0641945	-0.000675664	-0.442412	0.000159279	0.00091015	0.00110553	0.00375764	0.0395955	9.8804	-0.810573	-0.857417	-0.619178	-0.77386	0.0481041	0.0248043	0.00948179	0.0866538	1.07416	1.29e-12	0.422091	0.395986	0.539078	0.443263	0.961857	0.980326	0.992479	0.93135	0.288764	2.78e-12	0.688021	0.587503	0.809317	0.670599	0.992914	0.999817	0.999988	0.974238	0.660227	12527.2	7.78e-71
1655	LOC101929897	101929897_at	101929897	NA	NA	NA	NA	NA	NA	NA	NA	NA	NA	NA	NA	NA	NA	NA	NA	NA	NA	NA	NA	NA	NA	NA	NA	NA	NA	NA	NA	NA	NA	NA	NA	NA	NA	NA	NA	NA	NA	NA	NA	NA	NA	NA	NA	NA	NA	NA	7.76415	9.63931	-0.133271	-0.241727	-0.000427412	-0.596049	0.00368266	-0.0731271	-0.0272527	0.082506	0.117235	13.4932	-2.68907	-2.75105	-0.33374	-0.888373	0.947683	-1.69812	-0.199163	1.6212	2.70994	5.03e-17	0.0101676	0.00867017	0.740204	0.379302	0.348607	0.0967383	0.843078	0.112314	0.00963875	3.32e-16	0.266367	0.075684	0.903607	0.617072	0.886811	0.999817	0.999988	0.384472	0.147037	19310.4	7.37e-75
1655	KHDRBS2	202559_at	202559	3.38486	2.74843	0.00687273	0.0573359	0.0596051	0.117278	-0.197726	-0.0176969	0.145849	-0.000126526	0.000470557	0.0706143	3.48575	0.102872	0.919803	0.960266	1.0524	-0.637277	-0.198807	1.28494	-0.0630793	0.23725	1.43019	0.00111787	0.918528	0.36265	0.342125	0.298313	0.527219	0.843322	0.205482	0.949987	0.813555	0.159668	0.00143549	0.999864	0.999674	0.988095	0.563107	0.626494	0.999844	0.588831	0.999021	0.953218	0.960692	2216.4	5.72e-57	8.34328	10.4903	-0.0709327	-0.129468	-0.00302131	-1.61454	0.00644782	-0.00330397	-0.138392	-0.601502	-0.487532	8.71401	-0.849324	-0.874373	-1.39997	-1.42798	0.984635	-0.045529	-0.600165	-7.01373	-6.68752	4.89e-11	0.400423	0.386791	0.168724	0.160548	0.330332	0.963897	0.551558	1.25e-08	3.72e-08	8.21e-11	0.672393	0.579619	0.528827	0.386093	0.886811	0.999817	0.999988	3.2e-05	5.07e-05	7858.74	1.68e-66
1656	ENO2	2026_at	2026	11.2659	8.44135	-0.0215989	-0.0610698	0.0536404	0.321663	1.08897	0.0372352	-0.426422	-0.00120922	0.0013368	-0.0912061	7.89914	-0.238537	-0.722855	0.637613	2.12973	2.58964	0.308635	-2.77189	-0.444805	0.4973	-1.36295	5.32e-10	0.812563	0.473562	0.527002	0.038777	0.0129482	0.759044	0.00811551	0.658623	0.621433	0.179775	2.31e-09	0.999864	0.999674	0.989023	0.189259	0.0372168	0.999844	0.173057	0.999021	0.908029	0.960692	13365.9	2.9e-74	12.1258	5.9331	0.258556	0.610577	0.00177149	3.9862	-0.00616632	-0.00758135	0.0224386	0.163601	0.0867758	4.95184	3.11054	4.14312	0.824735	3.54231	-0.946109	-0.104967	0.0977707	1.91669	1.19595	1.19e-05	0.00331732	0.000158152	0.414091	0.000972017	0.3494	0.916892	0.92257	0.0619642	0.238294	1.34e-05	0.266367	0.0136287	0.737856	0.0202939	0.886811	0.999817	0.999988	0.301527	0.612285	16746.4	1.56e-73
1656	TEX51	101929926_at	101929926	NA	NA	NA	NA	NA	NA	NA	NA	NA	NA	NA	NA	NA	NA	NA	NA	NA	NA	NA	NA	NA	NA	NA	NA	NA	NA	NA	NA	NA	NA	NA	NA	NA	NA	NA	NA	NA	NA	NA	NA	NA	NA	NA	NA	NA	NA	NA	5.68268	7.24426	-0.0313494	-0.197377	-0.0017648	-0.53862	0.00329145	0.0637732	0.00514545	0.0798191	0.102418	8.6039	-0.536694	-1.9059	-1.1692	-0.681125	0.718652	1.25649	0.0319046	1.33072	2.00866	6.94e-11	0.594256	0.0633873	0.248789	0.499458	0.476257	0.215746	0.974696	0.19032	0.0509032	1.14e-10	0.796005	0.210933	0.612506	0.713282	0.904908	0.999817	0.999988	0.485572	0.325264	7447.29	5.32e-66
1657	LOC101929963	101929963_at	101929963	NA	NA	NA	NA	NA	NA	NA	NA	NA	NA	NA	NA	NA	NA	NA	NA	NA	NA	NA	NA	NA	NA	NA	NA	NA	NA	NA	NA	NA	NA	NA	NA	NA	NA	NA	NA	NA	NA	NA	NA	NA	NA	NA	NA	NA	NA	NA	5.87192	7.12965	-0.0660017	-0.265631	-0.00554858	1.49741	0.0126033	0.00319683	0.124513	-0.159003	-0.0331199	5.62485	-0.750573	-1.70382	-2.44183	1.25784	1.82792	0.0418391	0.512844	-1.76087	-0.431481	1.3e-06	0.457013	0.0956597	0.0188175	0.215262	0.0745313	0.966821	0.610695	0.0853981	0.668283	1.51e-06	0.71182	0.263071	0.243783	0.455883	0.876285	0.999817	0.999988	0.344715	0.886103	3509.9	5.21e-59
1657	ENO3	2027_at	2027	7.25078	7.84657	0.0713903	-0.0180287	-0.0405345	0.165375	-1.99859	0.136038	0.174227	0.0014708	-0.0036132	0.128526	5.63882	0.605487	-0.163881	-0.370025	0.840879	-3.64994	0.865947	0.869742	0.41549	-1.03225	1.47499	1.11e-06	0.54794	0.870569	0.713124	0.404925	0.00068778	0.391177	0.389122	0.679786	0.30755	0.147276	2.29e-06	0.999864	0.999674	0.998576	0.658648	0.00568233	0.999844	0.738106	0.999021	0.808252	0.960692	3266.27	1.07e-60	6.28729	6.89032	-0.0119634	0.0589481	0.000385639	-2.01186	0.00402407	0.028688	0.200472	-0.00848958	-0.00811398	6.61093	-0.165452	0.459828	0.206393	-2.05524	0.709772	0.456608	1.00416	-0.114338	-0.128554	4.8e-08	0.869367	0.647965	0.837462	0.0459851	0.481691	0.650259	0.320939	0.909504	0.898312	6.05e-08	0.942668	0.783116	0.942859	0.187145	0.905981	0.999817	0.999988	0.965781	0.970447	5949.09	6.52e-64
1658	ENPEP	2028_at	2028	3.18614	4.95531	0.188697	0.112323	0.240167	-0.194278	-0.759656	-0.145832	0.0365335	-0.000469574	-0.00193049	0.0653865	5.64215	2.53569	1.61771	3.47364	-1.56514	-2.19809	-1.47079	0.288957	-0.210172	-0.873825	1.18892	1.1e-06	0.0148181	0.112813	0.00115818	0.124655	0.0332035	0.148404	0.77396	0.834495	0.386919	0.240797	2.26e-06	0.999864	0.999674	0.841144	0.357094	0.0743868	0.999844	0.923829	0.999021	0.841226	0.960692	1584.57	9.59e-54	4.40465	6.07174	-0.0794708	-0.151105	-0.000900709	-1.07546	0.00214287	-0.0574622	0.035685	-0.112663	-0.0660765	11.3788	-2.14678	-2.30233	-0.941587	-2.14595	0.738264	-1.78644	0.349139	-2.96378	-2.04485	1.57e-14	0.0375156	0.0262406	0.351684	0.0375856	0.464379	0.0811074	0.728696	0.00494627	0.0470449	5.03e-14	0.319893	0.132187	0.695446	0.166305	0.904242	0.999817	0.999988	0.11401	0.313111	11139.6	9.61e-70
1658	LOC101929964	101929964_at	101929964	NA	NA	NA	NA	NA	NA	NA	NA	NA	NA	NA	NA	NA	NA	NA	NA	NA	NA	NA	NA	NA	NA	NA	NA	NA	NA	NA	NA	NA	NA	NA	NA	NA	NA	NA	NA	NA	NA	NA	NA	NA	NA	NA	NA	NA	NA	NA	5.35455	6.08481	-0.0662036	-0.137996	-0.00148402	0.640806	0.00085235	0.0239551	0.0436761	-0.162865	-0.0983246	6.84639	-1.07372	-1.26236	-0.931424	0.767687	0.176304	0.44713	0.256559	-2.5723	-1.82687	2.19e-08	0.288959	0.21365	0.356854	0.446884	0.860886	0.657034	0.798747	0.0136536	0.0746926	2.82e-08	0.590008	0.407786	0.699175	0.673204	0.975639	0.999817	0.999988	0.173484	0.379993	5934.18	6.88e-64
1659	LOC101929977	101929977_at	101929977	NA	NA	NA	NA	NA	NA	NA	NA	NA	NA	NA	NA	NA	NA	NA	NA	NA	NA	NA	NA	NA	NA	NA	NA	NA	NA	NA	NA	NA	NA	NA	NA	NA	NA	NA	NA	NA	NA	NA	NA	NA	NA	NA	NA	NA	NA	NA	7.92236	8.87558	-0.0728317	-0.163859	-0.00100805	0.285337	0.00590174	-0.0174772	-0.0474698	-0.00211583	-0.00574267	12.7519	-1.50833	-1.91404	-0.80789	0.436497	1.5588	-0.416555	-0.356062	-0.0426717	-0.136246	3.53e-16	0.138812	0.0623106	0.423618	0.664669	0.126402	0.679084	0.723542	0.966162	0.892265	1.78e-15	0.451193	0.209122	0.743149	0.820768	0.876285	0.999817	0.999988	0.98662	0.968577	21177.6	1.02e-75
1659	ENSA	2029_at	2029	9.50513	7.57666	-0.120926	-0.115727	-0.159673	0.0533204	2.09573	0.027712	-0.828293	-0.0033422	0.00650321	-0.0955939	6.78639	-1.27831	-1.31115	-1.81673	0.337917	4.77036	0.219864	-5.15362	-1.17677	2.31564	-1.36735	2.26e-08	0.207786	0.196551	0.0760169	0.737019	2.02e-05	0.826985	5.69e-06	0.245561	0.0252603	0.178402	6.62e-08	0.999864	0.999674	0.917697	0.88256	0.00133849	0.999844	0.0162066	0.999021	0.69619	0.960692	8721.66	3.75e-70	9.31466	7.39643	0.0320459	0.176507	-0.0041892	2.10603	-0.00468609	0.0483973	0.0269021	0.0360405	0.0223287	8.70204	0.543459	1.68835	-2.7493	2.63819	-1.01354	0.944584	0.165239	0.595209	0.433803	5.08e-11	0.589631	0.0986115	0.00870951	0.0115715	0.316494	0.350169	0.869533	0.554835	0.666608	8.51e-11	0.793045	0.267494	0.182614	0.0844883	0.886811	0.999817	0.999988	0.779554	0.886072	19635.5	5.15e-75
1660	AK1	203_at	203	6.89119	8.95736	-0.0115016	-0.0672232	0.0394372	-0.225941	-0.653406	-0.0253513	0.141824	-0.00226258	-0.00161827	0.0718256	9.96665	-0.151038	-0.946119	0.557407	-1.77877	-1.84759	-0.249858	1.09619	-0.989627	-0.715817	1.27626	6.75e-13	0.880631	0.349212	0.580051	0.0821296	0.0713346	0.80385	0.278909	0.327723	0.477855	0.208505	6.52e-12	0.999864	0.999674	0.992221	0.284036	0.13149	0.999844	0.658825	0.999021	0.870553	0.960692	7070.57	3.93e-68	9.53335	10.7259	-0.0825358	-0.137869	0.000547122	-0.586189	0.00296234	-0.0118665	0.0244546	-0.0616854	-0.0674593	20.4664	-2.27011	-2.13883	0.582351	-1.19094	1.03914	-0.375624	0.243612	-1.65224	-2.1256	9.72e-24	0.02829	0.0381922	0.563383	0.240235	0.304569	0.70905	0.808694	0.105799	0.0393428	1.91e-21	0.303994	0.15967	0.822167	0.485029	0.885763	0.999817	0.999988	0.3751	0.291954	54090.3	1.94e-84
1661	SLC29A1	2030_at	2030	7.44672	7.53762	-0.230641	-0.0486109	-0.0300049	-0.0293077	0.481688	-0.074145	-0.30508	-0.00248557	-0.0028762	-0.057077	8.0164	-2.89493	-0.653937	-0.405354	-0.220538	1.30186	-0.698476	-2.25386	-1.03913	-1.21604	-0.969383	3.6e-10	0.00586344	0.516528	0.687165	0.826464	0.199682	0.488525	0.0291941	0.304374	0.230401	0.337609	1.63e-09	0.999864	0.999674	0.996374	0.929759	0.292742	0.999844	0.280493	0.999021	0.781257	0.960692	7544.15	9.33e-69	8.01899	5.48322	0.0802876	0.144736	-0.00226399	3.30167	-0.00397894	0.0181501	-0.0379437	0.119911	0.0934874	6.46045	1.36355	1.38646	-1.48797	4.14194	-0.861837	0.354754	-0.233397	1.98321	1.81891	7.94e-08	0.179833	0.172781	0.144084	0.000158731	0.393576	0.724514	0.816565	0.053779	0.0759208	9.89e-08	0.490675	0.362719	0.49915	0.00814476	0.891745	0.999817	0.999988	0.285825	0.383237	14596.6	2.95e-72
1661	LOC101930028	101930028_at	101930028	NA	NA	NA	NA	NA	NA	NA	NA	NA	NA	NA	NA	NA	NA	NA	NA	NA	NA	NA	NA	NA	NA	NA	NA	NA	NA	NA	NA	NA	NA	NA	NA	NA	NA	NA	NA	NA	NA	NA	NA	NA	NA	NA	NA	NA	NA	NA	4.31527	3.7957	0.00393737	0.068097	0.000490548	0.108544	-0.00248538	0.0135673	-0.0551978	-0.0116354	0.0534674	9.54575	0.142732	1.39235	0.688163	0.290648	-1.14906	0.566023	-0.724717	-0.410751	2.22043	3.61e-12	0.887171	0.171003	0.49506	0.772723	0.256907	0.574331	0.472565	0.683303	0.0317307	7.19e-12	0.950767	0.360827	0.784642	0.884164	0.878827	0.999817	0.999988	0.855731	0.263027	19251.9	7.86e-75
1662	LOC101930071	101930071_at	101930071	NA	NA	NA	NA	NA	NA	NA	NA	NA	NA	NA	NA	NA	NA	NA	NA	NA	NA	NA	NA	NA	NA	NA	NA	NA	NA	NA	NA	NA	NA	NA	NA	NA	NA	NA	NA	NA	NA	NA	NA	NA	NA	NA	NA	NA	NA	NA	7.85476	12.9323	-0.151687	-0.458534	-0.00502465	-3.32423	0.000927409	-0.071201	-0.0285089	-0.0306621	0.0198919	10.5567	-1.78483	-3.04317	-2.28797	-2.88925	0.139173	-0.964182	-0.121496	-0.351346	0.268138	1.7e-13	0.0813718	0.00398975	0.027137	0.00603596	0.889966	0.340366	0.903867	0.727051	0.78988	4.36e-13	0.379838	0.0525668	0.274083	0.057736	0.97995	0.999817	0.999988	0.878595	0.933266	6722.39	4.77e-65
1662	R3HCC1	203069_at	203069	8.76691	8.98247	-0.0121478	-0.083188	-0.14829	-0.0562347	0.054722	-0.0879632	0.311531	-0.000985143	0.00631954	-0.000830954	8.81599	-0.140712	-1.03275	-1.84878	-0.390513	0.136487	-0.764717	2.12395	-0.380078	2.46572	-0.0130239	2.61e-11	0.888734	0.30732	0.0711596	0.698026	0.892054	0.448488	0.0392842	0.705701	0.0176093	0.989667	1.63e-10	0.999864	0.999674	0.917697	0.85977	0.923369	0.999844	0.311037	0.999021	0.69619	0.997836	8903.99	2.37e-70	9.30848	9.29218	-0.00807563	0.109995	-0.00260006	-0.950926	0.000943428	0.0674196	-0.182937	-0.0134028	-0.0730008	14.5311	-0.182034	1.39848	-2.26807	-1.58333	0.271219	1.74899	-1.49352	-0.294209	-1.88512	3.67e-18	0.856415	0.169167	0.0284248	0.120703	0.787525	0.0874549	0.142631	0.770019	0.0662088	3.58e-17	0.937233	0.358699	0.278935	0.325928	0.963125	0.999817	0.999988	0.900892	0.364059	34637.6	2.71e-80
1663	TMEM268	203197_at	203197	5.86967	7.5848	0.0308223	0.082787	0.0932666	-0.388826	0.830047	-0.0178585	-0.351581	-0.00226682	0.00426834	-0.0916942	7.64448	0.366629	1.05541	1.19406	-2.77278	2.12599	-0.159432	-2.46149	-0.898087	1.71019	-1.47583	1.25e-09	0.715638	0.296949	0.238798	0.00809664	0.0391048	0.874052	0.0177925	0.373987	0.0942149	0.147053	4.88e-09	0.999864	0.999674	0.988095	0.0765867	0.0842917	0.999844	0.232992	0.999021	0.740597	0.960692	4210.19	3.85e-63	8.62173	4.96457	0.292849	0.521211	-0.00103416	0.858506	-0.0163638	-0.0698746	0.0859089	0.0409507	0.0128461	3.48034	2.95923	2.97067	-0.404406	0.640804	-2.1089	-0.812605	0.314417	0.402977	0.14871	0.00116443	0.00500721	0.00485546	0.687927	0.525064	0.0408384	0.420938	0.754731	0.688969	0.88248	0.00123437	0.266367	0.057483	0.880109	0.731187	0.876285	0.999817	0.999988	0.858294	0.963978	5973.88	5.96e-64
1663	LOC101930085	101930085_at	101930085	NA	NA	NA	NA	NA	NA	NA	NA	NA	NA	NA	NA	NA	NA	NA	NA	NA	NA	NA	NA	NA	NA	NA	NA	NA	NA	NA	NA	NA	NA	NA	NA	NA	NA	NA	NA	NA	NA	NA	NA	NA	NA	NA	NA	NA	NA	NA	5.36953	6.07418	0.00563462	-0.116283	-0.00176219	0.340246	0.00260994	-0.0528252	0.123947	0.0601134	-0.134666	6.38075	0.0853188	-0.993121	-1.03259	0.380558	0.504018	-0.920547	0.679747	0.886412	-2.33599	1.04e-07	0.932406	0.326228	0.307589	0.705412	0.616831	0.362442	0.500322	0.380345	0.0242417	1.28e-07	0.971113	0.522322	0.662964	0.845468	0.931232	0.999817	0.999988	0.655639	0.231722	5201.99	1.15e-62
1664	EP300	2033_at	2033	4.41127	3.59574	-0.0373316	0.0783532	0.0111108	0.113488	0.09946	0.099341	0.0925844	1.97e-06	0.000564634	-0.0362818	4.94863	-0.606361	1.36399	0.194241	1.10511	0.347856	1.21102	0.885122	0.00106344	0.308921	-0.797398	1.12e-05	0.547365	0.17945	0.846873	0.27507	0.729593	0.2323	0.380863	0.999156	0.758828	0.429466	1.93e-05	0.999864	0.999674	0.99979	0.541388	0.796609	0.999844	0.732923	0.999971	0.939978	0.960692	4431.95	1.23e-63	8.25604	8.75905	0.0866936	-0.00285409	0.000906209	-1.05099	-0.00507758	0.0781506	0.0415365	0.0226289	-0.122894	9.26813	1.32226	-0.024553	0.534878	-1.18407	-0.987695	1.37179	0.229453	0.336107	-2.14732	8.53e-12	0.193098	0.980526	0.5955	0.242914	0.328848	0.177271	0.819609	0.738431	0.03747	1.6e-11	0.50432	0.988512	0.838816	0.488056	0.886811	0.999817	0.999988	0.883642	0.285044	12475.9	8.5e-71
1664	LOC101930112	101930112_at	101930112	NA	NA	NA	NA	NA	NA	NA	NA	NA	NA	NA	NA	NA	NA	NA	NA	NA	NA	NA	NA	NA	NA	NA	NA	NA	NA	NA	NA	NA	NA	NA	NA	NA	NA	NA	NA	NA	NA	NA	NA	NA	NA	NA	NA	NA	NA	NA	6.56119	5.78167	-0.0245224	-0.0033892	0.000559149	1.52555	0.00138927	0.0203658	-0.0670702	0.018782	-0.124358	8.02308	-0.490508	-0.0382373	0.43282	2.25401	0.354411	0.468823	-0.485899	0.365856	-2.84964	4.52e-10	0.626278	0.969676	0.667317	0.0293667	0.72477	0.641573	0.629515	0.716273	0.00670253	6.74e-10	0.814743	0.982522	0.872663	0.145292	0.950479	0.999817	0.999988	0.872828	0.122739	13552.2	1.45e-71
1665	EPAS1	2034_at	2034	5.30362	6.47245	-0.0573342	-0.0100749	-0.0339346	-0.0868918	-0.718819	-0.0517743	0.0770071	-0.00109736	0.000155903	0.0914465	7.54979	-0.789292	-0.14865	-0.502813	-0.717135	-2.13079	-0.534941	0.623972	-0.503169	0.0722941	1.70342	1.71e-09	0.434139	0.882503	0.617582	0.477049	0.0386852	0.595362	0.535841	0.617334	0.942693	0.0954845	6.5e-09	0.999864	0.999674	0.993428	0.713242	0.0836527	0.999844	0.817043	0.999021	0.984338	0.960692	4602.64	5.34e-64	9.38133	14.0528	-0.11048	-0.321996	-0.00415965	-4.54293	0.0128986	0.141297	0.446739	-0.148053	-0.231469	11.0293	-1.24987	-2.05466	-1.8211	-3.79634	1.86106	1.83968	1.8305	-1.63111	-2.99992	4.27e-14	0.218133	0.046044	0.0755802	0.000457205	0.0696074	0.0727519	0.0741382	0.110199	0.00448693	1.24e-13	0.531017	0.175989	0.394229	0.0136907	0.876285	0.999817	0.999988	0.381244	0.100144	8865.92	1.27e-67
1665	HSD11B1-AS1	101930114_at	101930114	NA	NA	NA	NA	NA	NA	NA	NA	NA	NA	NA	NA	NA	NA	NA	NA	NA	NA	NA	NA	NA	NA	NA	NA	NA	NA	NA	NA	NA	NA	NA	NA	NA	NA	NA	NA	NA	NA	NA	NA	NA	NA	NA	NA	NA	NA	NA	6.67484	7.34996	-0.0338901	-0.0932918	-0.00140393	0.079162	0.000734394	-0.000230224	0.108993	-0.0996766	0.012886	11.4158	-0.758737	-1.17806	-1.21635	0.130913	0.209692	-0.0059319	0.883795	-2.17318	0.3305	1.41e-14	0.452165	0.245275	0.230512	0.896457	0.834902	0.995295	0.38174	0.0353428	0.742633	4.58e-14	0.709053	0.441245	0.594307	0.95	0.970602	0.999965	0.999988	0.244689	0.915673	17568.8	5.57e-74
1666	EPB41	2035_at	2035	3.29092	5.07132	0.0718968	-0.0179114	0.0336419	-0.131065	-1.21096	0.0361247	0.000502444	0.000856692	-0.00174425	0.0689683	5.69981	0.953689	-0.254639	0.480305	-1.04228	-3.45879	0.35964	0.00392279	0.378497	-0.779347	1.23788	9.07e-07	0.345408	0.800178	0.63337	0.302929	0.00120951	0.720822	0.996888	0.706866	0.439912	0.222271	1.89e-06	0.999864	0.999674	0.995579	0.567128	0.00781258	0.999844	0.998289	0.999021	0.854284	0.960692	1646.45	4.11e-54	6.12513	7.40929	-0.0377273	-0.158492	-0.000297894	-0.454171	-0.000274666	0.0190302	0.0394778	-0.0519427	-0.00191165	18.3999	-1.35049	-3.19998	-0.412659	-1.20088	-0.125393	0.783975	0.511823	-1.81069	-0.0783929	5.89e-22	0.183952	0.00258839	0.681914	0.236394	0.900799	0.437368	0.611403	0.0772065	0.937881	3.32e-20	0.495662	0.0419192	0.87856	0.480506	0.980527	0.999817	0.999988	0.330755	0.982773	37820.7	4.13e-81
1666	LINC02555	101930164_at	101930164	NA	NA	NA	NA	NA	NA	NA	NA	NA	NA	NA	NA	NA	NA	NA	NA	NA	NA	NA	NA	NA	NA	NA	NA	NA	NA	NA	NA	NA	NA	NA	NA	NA	NA	NA	NA	NA	NA	NA	NA	NA	NA	NA	NA	NA	NA	NA	4.17987	3.92642	0.0210815	0.0239993	0.000272718	0.123486	0.00185672	0.0316797	0.0249906	-0.0460726	-0.0370757	9.78734	0.757467	0.486371	0.379204	0.327738	0.850833	1.30999	0.325217	-1.61209	-1.52611	1.72e-12	0.452917	0.629183	0.706409	0.744706	0.399593	0.197179	0.7466	0.114286	0.134331	3.61e-12	0.70952	0.770742	0.889461	0.86796	0.892878	0.999817	0.999988	0.387186	0.483392	17744.8	4.5e-74
1667	EPB41L1	2036_at	2036	9.5521	8.49791	-0.113087	-0.000222865	0.0769523	0.00252822	1.20987	0.00612603	-0.378772	0.000357882	0.00291877	-0.097065	8.71397	-1.36859	-0.00289069	1.00236	0.0183431	3.15279	0.0556426	-2.69804	0.144259	1.18983	-1.58948	3.63e-11	0.178017	0.997707	0.321606	0.985447	0.0028982	0.955876	0.00982723	0.885949	0.24044	0.119053	2.17e-10	0.999864	0.999674	0.988095	0.992996	0.0134448	0.999844	0.186676	0.999021	0.786972	0.960692	11538.4	7.56e-73	9.78203	8.92965	0.136952	0.201073	0.00104247	-1.15244	-0.000403675	0.0721901	-0.025765	0.0299713	0.010076	10.1905	2.25281	1.86559	0.663613	-1.4003	-0.0846882	1.36666	-0.153503	0.480117	0.18988	5.07e-13	0.0294486	0.0689567	0.510494	0.168626	0.932904	0.178864	0.878722	0.633587	0.8503	1.18e-12	0.304518	0.220365	0.793523	0.39747	0.988588	0.999817	0.999988	0.827045	0.95297	20370.1	2.35e-75
1667	LOC101930370	101930370_at	101930370	NA	NA	NA	NA	NA	NA	NA	NA	NA	NA	NA	NA	NA	NA	NA	NA	NA	NA	NA	NA	NA	NA	NA	NA	NA	NA	NA	NA	NA	NA	NA	NA	NA	NA	NA	NA	NA	NA	NA	NA	NA	NA	NA	NA	NA	NA	NA	4.91413	5.23628	-0.0181365	-0.0710777	0.000933041	0.0271667	0.00518376	-0.0232936	-0.0869228	0.0319635	0.0374407	12.761	-0.637104	-1.40831	1.26839	0.0704924	2.3224	-0.941714	-1.10592	1.09344	1.50673	3.45e-16	0.527447	0.166257	0.211507	0.94413	0.0250316	0.35162	0.274933	0.280311	0.139219	1.75e-15	0.756481	0.355343	0.577846	0.974712	0.876285	0.999817	0.999988	0.57604	0.490278	23444.8	1.16e-76
1668	EPB41L2	2037_at	2037	6.31445	8.51383	-0.0461515	0.15779	-0.0798681	-0.325589	0.217256	-0.205438	0.133193	-0.00809022	0.00113116	-0.0613666	6.09847	-0.390157	1.42966	-0.72672	-1.65014	0.395478	-1.30347	0.662744	-2.278	0.322107	-0.701968	2.35e-07	0.698287	0.159818	0.471214	0.105976	0.694385	0.199138	0.510923	0.0275961	0.748884	0.486365	5.49e-07	0.999864	0.999674	0.988095	0.325609	0.769207	0.999844	0.803698	0.952561	0.938256	0.960692	2461.57	5.6e-58	9.25754	8.63443	0.037401	-0.0798162	-4.16e-05	2.12662	-0.00393588	0.0217583	-0.0613344	0.0735694	0.0588017	9.67276	0.603942	-0.726959	-0.0260083	2.53658	-0.810567	0.404355	-0.358714	1.1569	1.08777	2.44e-12	0.549067	0.471206	0.979372	0.0149207	0.422095	0.687964	0.721571	0.253726	0.28278	5e-12	0.769203	0.64998	0.992706	0.0980408	0.894815	0.999817	0.999988	0.55353	0.654605	17581.4	5.49e-74
1668	LOC101930421	101930421_at	101930421	NA	NA	NA	NA	NA	NA	NA	NA	NA	NA	NA	NA	NA	NA	NA	NA	NA	NA	NA	NA	NA	NA	NA	NA	NA	NA	NA	NA	NA	NA	NA	NA	NA	NA	NA	NA	NA	NA	NA	NA	NA	NA	NA	NA	NA	NA	NA	7.56514	9.80166	-0.0645798	-0.485489	0.00398274	1.09916	0.000739047	0.0685669	-0.543649	-0.0276564	-0.0185049	7.75381	-0.73639	-3.12246	1.75748	0.925801	0.107478	0.899811	-2.24524	-0.307108	-0.241731	1.09e-09	0.465507	0.00321	0.0859816	0.359736	0.914912	0.373252	0.0299686	0.760249	0.810142	1.56e-09	0.717909	0.0471277	0.410758	0.600599	0.984642	0.999817	0.999988	0.896376	0.940088	5857.65	9.08e-64
1669	EPB42	2038_at	2038	4.51412	5.95424	-0.0564516	-0.0485878	-0.0617549	-0.0346397	-1.47199	-0.0581412	0.22181	0.000344424	5.89e-05	0.0239211	7.00128	-0.783403	-0.722663	-0.922403	-0.288191	-4.39857	-0.605564	1.81176	0.1592	0.027547	0.449182	1.09e-08	0.437552	0.473679	0.361307	0.774542	6.74e-05	0.547889	0.0767954	0.874234	0.978147	0.655487	3.43e-08	0.999864	0.999674	0.988095	0.902085	0.00194676	0.999844	0.405567	0.999021	0.994289	0.971056	3390.51	4.66e-61	6.83414	8.42299	-0.1296	-0.189108	0.00115178	-1.03123	0.0123494	0.0156784	-0.169686	0.00739063	0.0312726	8.54294	-1.89471	-1.55938	0.65163	-1.11363	2.30259	0.263792	-0.898491	0.105221	0.523762	8.44e-11	0.0648939	0.126265	0.518121	0.271649	0.0262241	0.793205	0.373946	0.916692	0.603143	1.38e-10	0.356658	0.304652	0.7976	0.519457	0.876285	0.999817	0.999988	0.968388	0.859421	7855.37	1.7e-66
1669	LINC02367	101930452_at	101930452	NA	NA	NA	NA	NA	NA	NA	NA	NA	NA	NA	NA	NA	NA	NA	NA	NA	NA	NA	NA	NA	NA	NA	NA	NA	NA	NA	NA	NA	NA	NA	NA	NA	NA	NA	NA	NA	NA	NA	NA	NA	NA	NA	NA	NA	NA	NA	6.85182	7.15632	-0.0433815	-0.0687472	2.01e-05	0.347704	0.00335815	-0.0639592	-0.258424	-0.10743	-0.017224	7.86552	-0.687287	-0.61432	0.0123347	0.406902	0.67853	-1.16617	-1.48286	-1.65746	-0.31261	7.55e-10	0.495606	0.542253	0.990216	0.686106	0.501085	0.249997	0.145433	0.104734	0.756094	1.1e-09	0.737274	0.7071	0.996853	0.833909	0.909589	0.999817	0.999988	0.373865	0.920693	9271.03	4.9e-68
1670	TSHZ1	10194_at	10194	NA	NA	NA	NA	NA	NA	NA	NA	NA	NA	NA	NA	NA	NA	NA	NA	NA	NA	NA	NA	NA	NA	NA	NA	NA	NA	NA	NA	NA	NA	NA	NA	NA	NA	NA	NA	NA	NA	NA	NA	NA	NA	NA	NA	NA	NA	NA	8.86576	9.2734	0.0715602	0.112995	-0.000460727	-2.11284	-0.00470223	0.0917972	0.264916	-0.0748615	-0.0356083	10.0279	1.11541	0.993411	-0.277911	-2.43264	-0.934768	1.64672	1.49557	-1.13634	-0.635844	8.28e-13	0.270891	0.326088	0.782418	0.0192408	0.355147	0.106934	0.142097	0.262132	0.528261	1.85e-12	0.576085	0.522288	0.921325	0.113997	0.886811	0.999817	0.999988	0.560962	0.82089	15024.8	1.59e-72
1670	DMTN	2039_at	2039	11.3945	11.5237	-0.015961	-0.0540433	-0.065214	-0.0845288	0.475608	-0.201968	-0.376275	-0.000748074	0.00297954	0.0552454	12.2083	-0.199564	-0.72421	-0.877614	-0.633615	1.28047	-1.89527	-2.7691	-0.311536	1.25486	0.934652	8.8e-16	0.842733	0.472738	0.384881	0.529585	0.207035	0.0645825	0.00817481	0.756853	0.216098	0.355027	2.41e-14	0.999864	0.999674	0.988095	0.753374	0.301542	0.999844	0.173398	0.999021	0.778372	0.960692	17522.5	7.15e-77	10.5637	8.78866	0.139336	0.299	-0.00211737	-0.000775271	-0.0046482	-0.0253586	0.0707974	0.0683078	-0.00157245	8.39745	1.91903	2.32273	-1.12853	-0.000788716	-0.816469	-0.401949	0.353159	0.916168	-0.0248103	1.35e-10	0.0616584	0.0250125	0.265378	0.999374	0.41875	0.68972	0.725701	0.364708	0.980322	2.14e-10	0.354116	0.128699	0.625558	0.999619	0.894249	0.999817	0.999988	0.643277	0.993853	16653.9	1.75e-73
1671	AK2	204_at	204	5.49378	5.19624	-0.0225818	0.0649431	-0.0219416	0.0979265	-0.355001	-0.0367152	0.377788	0.000108939	-0.000820312	-0.0562891	5.1341	-0.263325	0.811644	-0.275387	0.684592	-0.891373	-0.321326	2.59293	0.0423113	-0.322209	-0.888156	6.07e-06	0.793519	0.421329	0.784298	0.497162	0.377538	0.749472	0.0128412	0.96644	0.748808	0.379247	1.1e-05	0.999864	0.999674	0.99979	0.728921	0.483862	0.999844	0.203343	0.999021	0.938256	0.960692	3543.88	1.75e-61	7.17916	7.31932	-0.0474839	-0.0377427	0.00317072	-0.151657	0.000447637	-0.0661528	-0.166628	-0.00811844	0.0105503	11.1232	-1.04016	-0.466331	2.68787	-0.245394	0.125059	-1.66774	-1.32202	-0.173186	0.264761	3.26e-14	0.304099	0.643341	0.0101989	0.807323	0.901062	0.102662	0.193179	0.863321	0.792463	9.72e-14	0.600652	0.780463	0.194194	0.902914	0.980527	0.999817	0.999988	0.94571	0.934321	19458	6.26e-75
1672	LINC00644	101954204_at	101954204	NA	NA	NA	NA	NA	NA	NA	NA	NA	NA	NA	NA	NA	NA	NA	NA	NA	NA	NA	NA	NA	NA	NA	NA	NA	NA	NA	NA	NA	NA	NA	NA	NA	NA	NA	NA	NA	NA	NA	NA	NA	NA	NA	NA	NA	NA	NA	4.43276	5.58222	-0.0768795	-0.1536	-0.00105702	-0.145737	0.00416721	-0.00133657	-0.0289836	-0.0866094	-0.0168326	12.0093	-2.38405	-2.6866	-1.26848	-0.333828	1.64811	-0.0477003	-0.32553	-2.6155	-0.597985	2.67e-15	0.021625	0.010232	0.211475	0.740138	0.106647	0.962177	0.746365	0.0122531	0.552999	1.04e-14	0.285675	0.0826571	0.577846	0.865384	0.876285	0.999817	0.999988	0.167451	0.833617	14866.7	1.99e-72
1672	STOM	2040_at	2040	8.68802	14.5946	0.208661	0.0693741	-0.0715104	-0.976365	0.153439	-0.0389226	0.0921612	0.000110153	-0.000902254	0.024262	10.0956	1.70349	0.607009	-0.628358	-4.77868	0.269731	-0.238488	0.442849	0.0299526	-0.248114	0.268013	4.53e-13	0.0954715	0.546939	0.532991	1.96e-05	0.788617	0.8126	0.660026	0.976239	0.805191	0.789931	4.63e-12	0.999864	0.999674	0.989842	0.00164322	0.843464	0.999844	0.876519	0.999021	0.951972	0.978442	4345.98	1.9e-63	10.2474	15.8227	-0.020727	-0.471589	0.00361761	-5.05953	-0.00895213	-0.0180383	0.540671	-0.359441	-0.186139	8.00489	-0.15115	-1.93973	1.02091	-2.72539	-0.832593	-0.151388	1.42803	-2.55261	-1.55504	4.79e-10	0.880567	0.0590152	0.313026	0.00926354	0.409692	0.880381	0.160534	0.0143396	0.127294	7.13e-10	0.947839	0.202556	0.66707	0.0750589	0.893921	0.999817	0.999988	0.175985	0.473351	4397.31	4.19e-61
1673	EPHA1	2041_at	2041	4.55098	4.38374	-0.00244526	0.062694	0.0434439	0.232996	-1.52501	-0.0960172	0.0938811	0.000722931	-0.00294807	0.0351861	4.63475	-0.0305116	0.838426	0.583456	1.74295	-4.0974	-0.899198	0.689489	0.300453	-1.23909	0.594076	3.14e-05	0.975796	0.406286	0.562541	0.0882687	0.000174871	0.373401	0.494106	0.765235	0.221828	0.555479	5.04e-05	0.999864	0.999674	0.992221	0.295184	0.00288117	0.999844	0.79749	0.999021	0.781257	0.962543	2785.7	3.62e-59	7.37366	9.15997	-0.0574224	-0.177223	-0.00208658	-1.04646	0.00548069	-0.0137934	-0.135408	0.0206431	0.0241111	11.3405	-1.02475	-1.78386	-1.44101	-1.37945	1.2474	-0.28329	-0.875213	0.358752	0.492931	1.75e-14	0.311235	0.0815311	0.156853	0.174916	0.219027	0.778319	0.386339	0.721543	0.624579	5.55e-14	0.605684	0.241224	0.514465	0.405925	0.876285	0.999817	0.999988	0.875644	0.867687	13623.3	1.29e-71
1674	EPHA3	2042_at	2042	3.07192	4.40466	0.00348897	0.0600555	-0.0109183	-0.167527	-0.124734	0.216262	0.100061	-0.00384962	-0.00159428	-0.0146752	4.5406	0.0424478	0.783089	-0.142973	-1.22191	-0.326768	1.97472	0.716527	-1.55997	-0.653354	-0.241587	4.27e-05	0.966332	0.437735	0.886959	0.228193	0.74538	0.0545425	0.477421	0.125872	0.516899	0.810213	6.68e-05	0.999864	0.999674	0.99979	0.491134	0.809673	0.999844	0.789281	0.999021	0.879659	0.979428	1207.08	3.93e-51	5.12239	4.07263	0.0437464	0.101877	-0.00159925	0.870047	0.00117098	0.0196705	0.0328977	0.0480538	0.0485319	8.05574	1.24729	1.63835	-1.76457	1.83238	0.425804	0.645457	0.339723	1.33425	1.58521	4.06e-10	0.219067	0.108674	0.084765	0.0738521	0.672382	0.522074	0.735726	0.18917	0.120273	6.09e-10	0.531926	0.280281	0.40885	0.247412	0.943219	0.999817	0.999988	0.484845	0.464051	16783	1.48e-73
1675	EPHA4	2043_at	2043	7.02384	10.4205	0.136017	0.0656746	0.194783	-0.499313	-0.212163	0.51471	-0.530744	-0.000979676	-0.00666687	0.0311576	4.68163	0.721206	0.373218	1.11162	-1.58722	-0.242233	2.04831	-1.65638	-0.173017	-1.19073	0.223544	2.7e-05	0.474566	0.710763	0.272288	0.119564	0.809716	0.0464743	0.1047	0.863425	0.240091	0.824139	4.37e-05	0.999864	0.999674	0.988095	0.348166	0.860201	0.999844	0.453082	0.999021	0.786972	0.980637	1198.75	4.58e-51	9.4218	3.90118	0.270704	0.498244	-0.00392051	4.76876	-0.00887997	-0.0219394	0.170139	0.361474	0.124448	2.60575	2.60631	2.70571	-1.46073	3.39145	-1.09038	-0.243098	0.593292	3.38917	1.37263	0.0125573	0.0125395	0.00974384	0.151385	0.00150504	0.281641	0.80909	0.556105	0.00151491	0.177011	0.0130102	0.267296	0.0806794	0.508521	0.0257421	0.882105	0.999817	0.999988	0.0704672	0.542374	6480.08	1.05e-64
1675	LINC00970	101978719_at	101978719	NA	NA	NA	NA	NA	NA	NA	NA	NA	NA	NA	NA	NA	NA	NA	NA	NA	NA	NA	NA	NA	NA	NA	NA	NA	NA	NA	NA	NA	NA	NA	NA	NA	NA	NA	NA	NA	NA	NA	NA	NA	NA	NA	NA	NA	NA	NA	5.11475	5.86843	-5.56e-05	-0.0792633	-0.00150677	-0.372353	0.00372492	-0.00463942	-0.00510175	0.0402369	0.018422	9.3839	-0.00128152	-1.03047	-1.34401	-0.633956	1.09499	-0.123068	-0.0425901	0.903163	0.486439	5.95e-12	0.998983	0.308572	0.186022	0.529481	0.279641	0.902629	0.966226	0.37149	0.629135	1.15e-11	0.999424	0.506076	0.549143	0.733307	0.881765	0.999817	0.999988	0.648249	0.869047	10934.4	1.43e-69
1676	EPHA5	2044_at	2044	4.66355	3.85549	0.00468357	0.0385253	-0.0157767	0.227794	-0.667102	0.0242407	-0.0202416	-0.000567293	-0.000601214	-0.0473588	4.39792	0.0630525	0.555868	-0.228604	1.83851	-1.93381	0.244928	-0.160391	-0.254374	-0.272634	-0.862695	6.75e-05	0.950008	0.581094	0.820227	0.0726863	0.0595309	0.807641	0.873301	0.800382	0.7864	0.392944	0.000102453	0.999864	0.999674	0.99979	0.267329	0.114806	0.999844	0.958294	0.999021	0.94682	0.960692	3403.46	4.28e-61	6.43247	1.51539	0.274584	0.551491	-0.00406213	2.96754	-0.0030066	0.132469	0.147781	0.0819784	-0.0212531	1.05049	2.74371	3.10819	-1.57077	2.19032	-0.383155	1.52336	0.534829	0.797715	-0.243288	0.299383	0.00883622	0.00333878	0.123594	0.033993	0.7035	0.135017	0.595533	0.429436	0.808943	0.302344	0.266367	0.0479341	0.471623	0.157241	0.946923	0.999817	0.999988	0.692183	0.939611	3254.43	2.62e-58
1677	EPHA7	2045_at	2045	2.67426	3.74585	0.0114274	0.0434154	0.0278343	-0.101586	-0.519461	0.0398706	0.103424	0.000462991	-0.00159135	-0.0355121	5.78353	0.208232	0.847897	0.545909	-1.10976	-2.03821	0.54528	1.10926	0.281004	-0.976768	-0.875605	6.83e-07	0.836	0.401046	0.587863	0.27308	0.0475164	0.588292	0.273296	0.780013	0.33398	0.38596	1.46e-06	0.999864	0.999674	0.992221	0.539784	0.0972787	0.999844	0.654538	0.999021	0.820626	0.960692	2051.15	3.18e-56	5.8774	4.51855	0.0637428	0.0975151	0.000807898	1.34313	-0.00190701	-0.0312249	0.0789122	-0.0887001	0.00888417	8.45179	1.7186	1.48294	0.84294	2.67491	-0.655741	-0.968883	0.770586	-2.32891	0.274408	1.13e-10	0.0929071	0.145411	0.403944	0.0105418	0.515497	0.338042	0.445182	0.0246503	0.78509	1.81e-10	0.396074	0.328822	0.730769	0.0804602	0.913728	0.999817	0.999988	0.213943	0.931995	19757.8	4.51e-75
1678	EPHB1	2047_at	2047	6.55208	10.4267	0.053794	0.0278105	-0.0502192	-0.516986	-0.912679	-0.148529	-0.0511126	0.00244663	-0.00117973	0.0771871	10.3018	0.627272	0.347561	-0.630279	-3.61409	-2.29159	-1.29987	-0.350801	0.950236	-0.463374	1.21786	2.4e-13	0.533696	0.729813	0.531745	0.000765362	0.0267316	0.200358	0.727398	0.34714	0.645362	0.229713	2.7e-12	0.999864	0.999674	0.989842	0.017747	0.063133	0.999844	0.903804	0.999021	0.914512	0.960692	5040.84	7.11e-65	7.48737	9.11978	-0.17157	-0.126712	-0.00295653	-1.11684	0.00185743	0.0214814	-0.0618355	0.0131176	0.0652112	9.44933	-2.56244	-1.06742	-1.7088	-1.23211	0.353802	0.369233	-0.33449	0.190789	1.11576	4.86e-12	0.0139931	0.291762	0.0947253	0.224628	0.725223	0.713773	0.739642	0.849592	0.270747	9.51e-12	0.271766	0.48823	0.426307	0.467286	0.950479	0.999817	0.999988	0.941165	0.644954	9839.17	1.37e-68
1679	EPHB2	2048_at	2048	5.70957	5.69133	-0.0631489	-0.00333035	0.00819679	0.0721165	-0.489566	-0.0144831	0.0321316	-0.000440783	1.81e-05	0.0181092	9.57058	-1.25328	-0.0708388	0.175092	0.858054	-2.09213	-0.215731	0.37534	-0.291372	0.0121111	0.48631	2.33e-12	0.216668	0.943844	0.861804	0.395474	0.0421803	0.830186	0.709196	0.772125	0.990391	0.629141	1.93e-11	0.999864	0.999674	0.99979	0.649328	0.0890358	0.999844	0.897166	0.999021	0.996568	0.971056	11084.5	1.84e-72	7.06452	7.85955	-0.0360948	-0.072209	-0.00131763	-0.542703	0.00371487	9.82e-05	-0.0476285	0.0307695	0.0472021	13.73	-0.908895	-1.02558	-1.28399	-1.00944	1.19302	0.0028448	-0.43438	0.754527	1.36165	2.74e-17	0.368491	0.310848	0.206048	0.318434	0.239427	0.997743	0.666193	0.454661	0.180428	1.96e-16	0.6497	0.508462	0.572428	0.564489	0.878652	0.999965	0.999988	0.712047	0.545867	24895.8	3.2e-77
1680	HIPK1	204851_at	204851	7.01966	5.92854	0.00942264	0.130046	-0.0218304	-0.097261	2.11261	-0.0325967	-0.354903	-0.00423927	0.00465317	-0.00327296	4.65562	0.0873293	1.29177	-0.217766	-0.540411	4.21602	-0.22674	-1.93601	-1.30863	1.45265	-0.0410449	2.94e-05	0.930803	0.203126	0.82861	0.591616	0.000120446	0.821668	0.0592533	0.197396	0.153356	0.967444	4.73e-05	0.999864	0.999674	0.99979	0.793967	0.00238062	0.999844	0.36088	0.999021	0.759546	0.996341	3656.48	8.75e-62	7.74599	8.12976	0.0239349	-0.00404786	-0.00105247	-0.712265	-0.000743534	0.017071	0.203295	0.129655	0.123414	16.2184	0.688267	-0.0656536	-1.1712	-1.51292	-0.272685	0.56495	2.11732	3.63078	4.06559	6.75e-20	0.494995	0.947959	0.247991	0.137645	0.786405	0.575054	0.0400782	0.000749315	0.000201094	1.38e-18	0.737029	0.971542	0.612168	0.352872	0.963125	0.999817	0.999988	0.0511789	0.0190127	39035.3	2.1e-81
1681	EPHB3	2049_at	2049	6.3061	6.59431	-0.147853	-0.121892	-0.216052	0.0721914	-0.447036	-0.133924	-0.124399	-0.00495493	-0.0015983	0.0897698	5.8413	-1.5457	-1.36575	-2.43106	0.452461	-1.00632	-1.05081	-0.765465	-1.72534	-0.562835	1.26987	5.62e-07	0.129279	0.178899	0.0191612	0.653142	0.319718	0.299037	0.448048	0.0914252	0.576381	0.21075	1.22e-06	0.999864	0.999674	0.917697	0.834855	0.424059	0.999844	0.771983	0.999021	0.897295	0.960692	3753.13	4.91e-62	7.76444	8.39532	-0.051781	-0.122479	-0.00201887	0.432749	0.0045243	5.9e-05	-0.107438	0.103774	0.0814498	12.8269	-1.14038	-1.52141	-1.72061	0.703983	1.27076	0.00149497	-0.856979	2.22563	2.05496	2.89e-16	0.260464	0.135505	0.0925379	0.485253	0.21067	0.998814	0.396225	0.0313543	0.0460137	1.5e-15	0.567458	0.317131	0.422666	0.703763	0.876285	0.999965	0.999988	0.233522	0.310696	23004.5	1.73e-76
1682	EPHB4	2050_at	2050	6.28688	7.88658	0.0039996	0.0327457	-0.0531587	-0.0418546	-1.71318	-0.151644	0.0948927	0.00214119	-0.000799291	0.0537367	8.79159	0.0526203	0.461733	-0.752751	-0.330125	-4.85329	-1.49736	0.734818	0.93828	-0.354215	0.956619	2.82e-11	0.958271	0.646528	0.455575	0.742859	1.54e-05	0.141379	0.466316	0.35318	0.724856	0.343943	1.75e-10	0.999864	0.999674	0.988095	0.885736	0.00125237	0.999844	0.782317	0.999021	0.931481	0.960692	5908.49	2.1e-66	8.21069	12.7541	-0.138035	-0.372101	-0.00472247	-3.53615	0.00522229	0.0521498	0.00371207	-0.0957685	0.00946802	10.0157	-1.56249	-2.37573	-2.06869	-2.9567	0.753921	0.679372	0.0152188	-1.05569	0.122779	8.59e-13	0.125531	0.0220588	0.0446448	0.0050413	0.455021	0.500557	0.987928	0.297027	0.902856	1.91e-12	0.435164	0.120493	0.330579	0.052076	0.903059	0.999817	0.999988	0.589135	0.971428	6798.06	3.75e-65
1683	EPHB6	2051_at	2051	8.27316	5.02047	-0.152798	-0.122021	-0.0658895	0.159233	2.7783	0.00921777	-0.501097	-0.000349431	0.0044305	-0.11712	3.02188	-1.08544	-0.929019	-0.503786	0.67814	4.24977	0.0491454	-2.09518	-0.0826783	1.06015	-1.12578	0.00416076	0.283587	0.357906	0.616904	0.501204	0.000108251	0.961024	0.0418951	0.934479	0.294813	0.266312	0.0049858	0.999864	0.999674	0.993428	0.732239	0.00227048	0.999844	0.317031	0.999021	0.805074	0.960692	2984.55	7.86e-60	10.2132	8.76037	0.146753	0.312261	4.32e-05	-1.04426	-0.00541693	0.0488357	0.110002	0.00394335	-0.0941407	7.79501	1.88224	2.25899	0.0214271	-0.989335	-0.886089	0.720862	0.511001	0.0492537	-1.38325	9.5e-10	0.0666076	0.0290301	0.983004	0.328055	0.380517	0.47491	0.611974	0.960946	0.173755	1.37e-09	0.359131	0.138938	0.993857	0.571936	0.889615	0.999817	0.999988	0.985022	0.537677	13500.1	1.57e-71
1684	EPHX1	2052_at	2052	7.083	14.5471	-0.146361	0.0657213	-0.263235	-1.2293	0.254073	-0.348484	0.370314	-0.00147337	0.0038528	0.0303839	7.2498	-0.860858	0.414298	-1.66645	-4.33475	0.321782	-1.53836	1.282	-0.288641	0.763323	0.241814	4.7e-09	0.393945	0.680652	0.102669	8.26e-05	0.749129	0.131063	0.206501	0.7742	0.449311	0.810038	1.61e-08	0.999864	0.999674	0.933962	0.0041081	0.812614	0.999844	0.590171	0.999021	0.858321	0.979428	1501.74	3.14e-53	9.99965	18.81	-0.214913	-0.774736	-0.000399809	-6.70574	-0.0135469	-0.053791	-0.181338	-0.166717	-0.342522	10.959	-1.80484	-3.66976	-0.129935	-4.15978	-1.45095	-0.519891	-0.551569	-1.36345	-3.29534	5.24e-14	0.0781319	0.000667582	0.897226	0.000150162	0.154079	0.605816	0.58411	0.179863	0.0019795	1.49e-13	0.374308	0.0238657	0.963768	0.00794457	0.876285	0.999817	0.999988	0.475612	0.0657322	5554.42	2.83e-63
1685	EPHX2	2053_at	2053	5.29434	8.83418	0.0107521	0.0387795	-0.0607806	-0.519497	-0.523014	-0.105806	0.0932595	0.00248266	-5.51e-05	0.0543175	11.2058	0.160964	0.622206	-0.97935	-4.66244	-1.68594	-1.1888	0.821742	1.23792	-0.0277657	1.10028	1.58e-14	0.872853	0.536991	0.332717	2.87e-05	0.0988278	0.240842	0.415618	0.222258	0.977974	0.277143	2.68e-13	0.999864	0.999674	0.988095	0.00209963	0.169899	0.999844	0.756219	0.999021	0.994289	0.960692	5426.25	1.39e-65	5.74263	6.46309	-0.0489657	-0.0873637	-0.000112614	-0.434604	0.00642562	0.0416034	-0.0259438	0.0299193	0.0297723	14.7494	-1.61073	-1.62094	-0.143357	-1.05602	2.69576	1.57501	-0.309099	0.958446	1.12196	2.15e-18	0.114584	0.112368	0.886681	0.296879	0.00999529	0.122611	0.758745	0.343217	0.268128	2.32e-17	0.420549	0.284713	0.960666	0.544363	0.876285	0.999817	0.999988	0.62621	0.642087	28075.5	2.44e-78
1686	STX2	2054_at	2054	4.35473	4.45545	0.0635227	-0.0199417	-0.0553913	-0.0250854	-0.00891722	0.0713715	0.0591255	0.000100509	0.00176084	0.00868439	8.65663	1.45661	-0.49009	-1.36709	-0.344853	-0.0440292	1.2283	0.797995	0.0767642	1.36006	0.269455	4.38e-11	0.152264	0.626485	0.178485	0.731834	0.965079	0.225808	0.429124	0.939156	0.180681	0.788829	2.55e-10	0.999864	0.999674	0.982205	0.879867	0.975229	0.999844	0.76474	0.999021	0.770468	0.978442	8608.72	5e-70	8.11359	9.23059	-0.0359713	-0.14295	9.16e-05	-0.498625	0.000450553	0.0182198	-0.00183989	0.0971508	0.0732705	17.8688	-1.00373	-2.24984	0.0988709	-1.02774	0.16034	0.585101	-0.0185945	2.63993	2.34221	1.79e-21	0.321144	0.0296518	0.921702	0.309842	0.873367	0.56155	0.985251	0.0115206	0.023888	8.03e-20	0.614011	0.140531	0.972092	0.556513	0.97775	0.999817	0.999988	0.163865	0.230231	40325.9	1.04e-81
1687	SENP5	205564_at	205564	5.44297	6.03577	-0.0309448	-0.02001	0.0524597	-0.226676	0.905278	0.00347409	-0.323984	-0.00239977	0.00631369	0.0221952	5.24608	-0.317429	-0.219992	0.579197	-1.394	1.99958	0.0267465	-1.95611	-0.819915	2.18156	0.308071	4.18e-06	0.752407	0.826886	0.565385	0.170259	0.051692	0.978782	0.0567653	0.416647	0.0344817	0.75947	7.74e-06	0.999864	0.999674	0.992221	0.420169	0.103576	0.999844	0.356812	0.999021	0.69619	0.978442	2692.69	7.68e-59	6.41789	6.30904	0.00741155	0.0457972	-0.000741081	-0.29131	0.00166575	-0.0145799	0.0691085	0.00943616	0.0198307	12.9866	0.219906	0.766434	-0.850923	-0.638456	0.630338	-0.497863	0.742665	0.272652	0.674065	1.89e-16	0.826989	0.447621	0.399544	0.526575	0.531822	0.621127	0.461738	0.786431	0.503891	1.04e-15	0.923218	0.630828	0.726568	0.732	0.915952	0.999817	0.999988	0.908758	0.808427	28526.9	1.73e-78
1687	RASSF1-AS1	102060282_at	102060282	NA	NA	NA	NA	NA	NA	NA	NA	NA	NA	NA	NA	NA	NA	NA	NA	NA	NA	NA	NA	NA	NA	NA	NA	NA	NA	NA	NA	NA	NA	NA	NA	NA	NA	NA	NA	NA	NA	NA	NA	NA	NA	NA	NA	NA	NA	NA	5.89384	7.63438	-0.0561692	-0.104075	-0.00129315	-1.81164	0.000838821	0.0159227	-0.0370662	-0.0426164	-0.0776336	8.92391	-0.946401	-0.989081	-0.843182	-2.25474	0.180252	0.308759	-0.226197	-0.69926	-1.49852	2.51e-11	0.349252	0.328178	0.40381	0.029317	0.857804	0.759001	0.822124	0.488169	0.141333	4.39e-11	0.63535	0.524116	0.730694	0.145264	0.974829	0.999817	0.999988	0.736633	0.492795	7759.12	2.21e-66
1688	EPO	2056_at	2056	5.52639	5.40797	-0.00523191	0.0199503	0.0156672	0.167038	-0.974954	0.00136526	0.105458	-0.00176836	-0.00158322	-0.00223987	6.28545	-0.0717662	0.293298	0.231309	1.37364	-2.87965	0.0140554	0.851433	-0.807924	-0.731518	-0.0415733	1.24e-07	0.94311	0.770662	0.818138	0.176454	0.00610743	0.988849	0.399101	0.423445	0.468309	0.967025	3.05e-07	0.999864	0.999674	0.99979	0.428076	0.0220357	0.999844	0.746041	0.999021	0.865789	0.996341	4961.64	1.01e-64	6.17164	9.4353	-0.147307	-0.301896	-0.00326706	-2.12256	0.005591	0.0255439	0.0445295	-0.0412266	0.00470285	10.8608	-2.44413	-2.82531	-2.09776	-2.60141	1.18312	0.487771	0.267598	-0.666139	0.0893919	6.97e-14	0.0187129	0.00714524	0.0418633	0.0126947	0.243288	0.628199	0.790293	0.508894	0.929187	1.93e-13	0.277972	0.0691237	0.322234	0.0891509	0.878827	0.999817	0.999988	0.749126	0.98031	8251.92	5.92e-67
1688	PATJ	10207_at	10207	NA	NA	NA	NA	NA	NA	NA	NA	NA	NA	NA	NA	NA	NA	NA	NA	NA	NA	NA	NA	NA	NA	NA	NA	NA	NA	NA	NA	NA	NA	NA	NA	NA	NA	NA	NA	NA	NA	NA	NA	NA	NA	NA	NA	NA	NA	NA	5.25675	5.3899	-0.0183251	0.0359482	0.000910138	-0.732822	-0.000934058	0.010495	0.0084871	-0.0622836	-0.0511219	11.7357	-0.575133	0.636366	1.10542	-1.6989	-0.37388	0.379081	0.0964751	-1.90363	-1.83808	5.71e-15	0.56821	0.527924	0.275148	0.0965898	0.710338	0.7065	0.923593	0.063691	0.0729914	2.05e-14	0.780562	0.695402	0.634524	0.287419	0.949002	0.999817	0.999988	0.304142	0.377114	21414.7	8.04e-76
1689	EPOR	2057_at	2057	5.93794	5.79136	-0.0273876	0.00409932	0.0233992	0.106261	-0.46361	-0.104845	0.0385516	-0.00113531	-0.00292101	0.0259931	7.221	-0.403022	0.0646526	0.370608	0.937447	-1.46901	-1.15795	0.333908	-0.556455	-1.44788	0.517565	5.18e-09	0.688867	0.948741	0.712693	0.353604	0.148886	0.253078	0.740022	0.580695	0.154681	0.607333	1.75e-08	0.999864	0.999674	0.998576	0.613554	0.232492	0.999844	0.908402	0.999021	0.759953	0.971056	6591.4	1.86e-67	7.25867	9.29333	-0.0880292	-0.240299	1.4e-05	-0.996394	0.00508461	0.0112954	-0.00392194	-0.0301894	0.00421519	18.76	-2.56143	-3.9438	0.0157765	-2.14158	1.8869	0.378253	-0.0413324	-0.855452	0.14051	2.81e-22	0.0140283	0.000292335	0.987486	0.0379567	0.0659623	0.707111	0.967223	0.397061	0.888915	1.91e-20	0.271766	0.0170904	0.9962	0.167347	0.876285	0.999817	0.999988	0.66774	0.966482	35098.3	2.04e-80
1690	EPRS1	2058_at	2058	7.51174	5.69426	0.0464925	0.0203852	0.110401	0.159318	0.898425	0.108191	0.0097963	0.00112655	-0.000310055	-0.030182	5.47845	0.527911	0.248081	1.34925	1.08453	2.19663	0.92201	0.0654712	0.42606	-0.118588	-0.463722	1.91e-06	0.600191	0.805216	0.184103	0.283987	0.0333149	0.36151	0.948093	0.672124	0.906137	0.645114	3.76e-06	0.999864	0.999674	0.988095	0.548661	0.0746128	0.999844	0.983651	0.999021	0.975747	0.971056	6280.83	5.43e-67	8.9467	9.09773	-0.0171285	-0.048514	0.00107209	0.0816218	0.00251308	0.0254295	-0.0354231	0.040851	0.0141448	14.2722	-0.38732	-0.618765	0.938169	0.136334	0.724759	0.661782	-0.290116	0.899578	0.366424	6.98e-18	0.700437	0.539348	0.353418	0.892196	0.47254	0.511656	0.773128	0.373374	0.715852	6.09e-17	0.857784	0.704867	0.696692	0.948239	0.904364	0.999817	0.999988	0.64988	0.904206	32198.7	1.29e-79
1691	EPS8	2059_at	2059	5.58826	8.0163	0.0976996	0.170003	-0.101184	-0.40895	-0.0429906	0.0600635	0.322076	0.00178359	-0.000323753	0.0574892	6.28601	0.904174	1.68623	-1.00788	-2.26896	-0.0856699	0.417193	1.75439	0.549788	-0.100925	0.719907	1.24e-07	0.370787	0.0987726	0.318977	0.0281851	0.932114	0.678549	0.0862674	0.585222	0.920065	0.475357	3.05e-07	0.999864	0.999674	0.988095	0.15961	0.952157	0.999844	0.418947	0.999021	0.978298	0.960692	2310.86	2.27e-57	8.5156	12.8736	-0.0573606	-0.368615	-0.00257924	-3.63517	0.00493528	0.152418	0.238506	-0.157414	-0.0138733	8.99013	-0.577399	-2.09287	-1.00473	-2.70292	0.633592	1.76572	0.869551	-1.54309	-0.159984	2.04e-11	0.566692	0.0423201	0.320668	0.00981359	0.529716	0.0845691	0.389392	0.130165	0.873646	3.61e-11	0.779646	0.16829	0.672972	0.0776494	0.915952	0.999817	0.999988	0.410032	0.961947	5783.34	1.19e-63
1692	EPS15	2060_at	2060	8.45412	4.01255	-0.127543	-0.011947	-0.079903	0.44666	2.21304	0.145991	-0.168138	-0.00540291	0.00641504	-0.161844	3.25498	-1.22108	-0.122587	-0.823359	2.56367	4.56218	1.04901	-0.947463	-1.72288	2.06876	-2.09659	0.00217403	0.228505	0.902987	0.414707	0.0138197	3.98e-05	0.299855	0.348535	0.0918746	0.0444253	0.0417636	0.00267985	0.999864	0.999674	0.988095	0.102878	0.00159547	0.999844	0.709913	0.999021	0.699494	0.960692	5658.22	5.49e-66	10.5641	6.71029	0.118324	0.398646	0.000468137	2.47068	-0.00584626	0.0154608	0.00152947	0.0478465	-0.0139151	6.72434	1.70913	3.24786	0.261681	2.63614	-1.077	0.257016	0.00800164	0.673036	-0.230264	3.29e-08	0.0946635	0.00226331	0.794821	0.0116317	0.287507	0.798397	0.993653	0.504539	0.818983	4.19e-08	0.397782	0.0395053	0.926158	0.0848103	0.883728	0.999817	0.999988	0.746615	0.942682	18321.6	2.27e-74
1693	NR2F6	2063_at	2063	7.34698	6.97033	-0.0520176	-0.058727	-0.0350503	-0.010524	0.595778	0.0218905	-0.0835733	-0.00131882	0.00182876	-0.0227909	6.76193	-0.59556	-0.72063	-0.431924	-0.0722358	1.46878	0.188104	-0.563187	-0.502921	0.705271	-0.353075	2.46e-08	0.554495	0.474917	0.667888	0.942739	0.148948	0.851653	0.576143	0.617507	0.484328	0.725704	7.12e-08	0.999864	0.999674	0.996374	0.978006	0.232545	0.999844	0.835725	0.999021	0.873204	0.97825	6108.11	1.01e-66	7.76683	10.5804	-0.0249527	-0.19614	-0.00388176	-2.5089	0.000345421	-0.00361252	0.111962	0.00920634	0.028891	13.9298	-0.473536	-2.09947	-2.85076	-3.51695	0.0836026	-0.0788989	0.769553	0.17014	0.628106	1.65e-17	0.638235	0.0417046	0.0066828	0.00104676	0.933762	0.93748	0.445788	0.865701	0.533269	1.26e-16	0.821197	0.166738	0.167221	0.0212903	0.988757	0.999817	0.999988	0.946837	0.823285	17093.7	1e-73
1694	SLC36A1	206358_at	206358	7.00935	8.16753	-0.127503	0.000591319	0.0439871	-0.136574	-0.124644	0.285759	0.0412575	-0.00238774	-0.00272813	-0.0805254	7.51446	-1.38448	0.00688155	0.514079	-0.88906	-0.29143	2.3288	0.26368	-0.863559	-0.997826	-1.18312	1.93e-09	0.173136	0.99454	0.609748	0.378766	0.772081	0.0244866	0.793247	0.392474	0.323775	0.243062	7.25e-09	0.999864	0.999674	0.993428	0.635301	0.830866	0.999844	0.931355	0.999021	0.816634	0.960692	5001.95	8.44e-65	8.2433	8.49501	-0.0106114	-0.0308262	-0.00251554	0.142779	0.00219547	0.0433978	0.00427327	-0.0334121	0.073143	12.5924	-0.226732	-0.371507	-2.08002	0.225347	0.598276	1.06717	0.0330699	-0.695231	1.79039	5.42e-16	0.821711	0.712091	0.0435418	0.822781	0.552806	0.291874	0.973772	0.490665	0.0804605	2.6e-15	0.920161	0.827043	0.326995	0.91188	0.919284	0.999817	0.999988	0.737936	0.392181	24406.8	4.89e-77
1695	ERBB2	2064_at	2064	5.61744	6.76027	-0.0197679	0.0566979	0.0135037	-0.0428034	-0.97214	-0.0391317	0.102262	-0.000739754	-0.00199862	0.0122259	9.36553	-0.323212	0.993557	0.237639	-0.419568	-3.42256	-0.4802	0.984122	-0.40286	-1.10073	0.270482	4.47e-12	0.748053	0.325826	0.813255	0.676826	0.00134401	0.633444	0.330392	0.688986	0.276949	0.788044	3.44e-11	0.999864	0.999674	0.99979	0.849859	0.00834616	0.999844	0.697747	0.999021	0.800334	0.978442	7283.53	2.04e-68	6.62717	7.56656	-0.0572337	-0.123701	0.000640338	-0.460061	0.00270189	0.0213897	-0.0500747	0.0853946	0.0432816	15.5089	-1.69095	-2.06138	0.732122	-1.00402	1.01808	0.72729	-0.535833	2.45693	1.46493	3.49e-19	0.0981118	0.0453688	0.468081	0.321009	0.314357	0.471005	0.594846	0.0181403	0.150242	5.21e-18	0.401531	0.174536	0.77034	0.566558	0.886811	0.999817	0.999988	0.190399	0.506661	30161.8	5.25e-79
1696	ERBB3	2065_at	2065	5.43456	4.44295	-0.0825298	0.025912	-0.042562	0.342884	-1.35067	-0.028247	0.535567	0.00252535	-0.00429765	-0.0402128	3.33289	-0.730665	0.245872	-0.405573	1.81992	-2.57486	-0.187692	2.79081	0.744679	-1.28163	-0.481729	0.00174094	0.468825	0.806915	0.687005	0.0755212	0.0134378	0.851974	0.0077235	0.460392	0.206629	0.632366	0.00217962	0.999864	0.999674	0.996374	0.273521	0.0382262	0.999844	0.169343	0.999021	0.776129	0.971056	2000.41	5.53e-56	8.9435	5.5228	0.0369562	-0.0851591	0.0113609	5.57401	0.0126828	0.174561	-0.471176	0.226197	0.0466396	2.48761	0.239942	-0.311857	2.85449	2.67321	1.05019	1.30433	-1.10798	1.43018	0.346902	0.0168322	0.81152	0.756662	0.00661747	0.0105875	0.299519	0.199084	0.274051	0.15992	0.730363	0.0173926	0.915035	0.855907	0.167221	0.0805885	0.884481	0.999817	0.999988	0.449476	0.910366	2653.98	2.05e-56
1697	ERBB4	2066_at	2066	4.22788	5.07972	0.0397266	-0.0170808	-0.023687	-0.217101	0.757791	-0.0439115	-0.236418	-0.0013549	-0.00242348	0.0459104	5.9451	0.54873	-0.252863	-0.352149	-1.79778	2.25384	-0.455221	-1.92207	-0.62334	-1.12757	0.858064	3.95e-07	0.585941	0.801542	0.726394	0.0790188	0.0291953	0.65117	0.061033	0.536252	0.265563	0.395468	8.84e-07	0.999864	0.999674	0.99979	0.278549	0.0675823	0.999844	0.363689	0.999021	0.796573	0.960692	2945.46	1.05e-59	7.43481	6.31533	0.0844895	0.106727	-0.00386668	1.22896	0.00422313	0.0491456	-0.0557277	-0.0351589	-0.0320468	6.92565	1.33556	0.951565	-2.36534	1.43498	0.851391	0.894065	-0.319053	-0.541227	-0.580335	1.68e-08	0.188747	0.346656	0.0226119	0.158555	0.399287	0.376283	0.751237	0.591155	0.564729	2.18e-08	0.499222	0.540784	0.258411	0.383196	0.892878	0.999817	0.999988	0.802058	0.839122	10868.6	1.63e-69
1698	AK6	102157402_at	102157402	NA	NA	NA	NA	NA	NA	NA	NA	NA	NA	NA	NA	NA	NA	NA	NA	NA	NA	NA	NA	NA	NA	NA	NA	NA	NA	NA	NA	NA	NA	NA	NA	NA	NA	NA	NA	NA	NA	NA	NA	NA	NA	NA	NA	NA	NA	NA	9.06764	6.87422	0.0579477	0.282268	0.000178779	0.832603	-0.00827673	0.0277023	0.166697	-0.0165488	0.00232045	10.9859	1.33489	3.66755	0.159376	1.41675	-2.43166	0.73443	1.39082	-0.371244	0.0612371	4.85e-14	0.188965	0.000671962	0.874122	0.163787	0.0192865	0.466688	0.171464	0.712286	0.951455	1.39e-13	0.499222	0.0238657	0.956646	0.390526	0.876285	0.999817	0.999988	0.870254	0.987042	34328.6	3.28e-80
1698	ERCC1	2067_at	2067	7.62982	6.5791	-0.0547503	0.000438976	-0.00913923	0.0836074	0.516493	-0.0155293	-0.0215413	0.00182714	0.00137039	-0.00216367	9.621	-0.944926	0.00811992	-0.16977	0.865075	1.91943	-0.201155	-0.218823	1.05033	0.796673	-0.0505283	1.99e-12	0.349814	0.993558	0.865963	0.391651	0.061375	0.841497	0.827791	0.299256	0.429883	0.959928	1.68e-11	0.999864	0.999674	0.99979	0.645263	0.117328	0.999844	0.945052	0.999021	0.852885	0.996341	14968.9	2.35e-75	8.75515	9.29946	-0.0372149	-0.00843328	-0.000283127	-0.851055	0.000839526	0.0136403	-0.0315441	-0.00813601	-0.061801	18.8804	-1.08909	-0.139204	-0.320646	-1.83973	0.313341	0.459408	-0.334348	-0.23187	-2.07195	2.2e-22	0.282202	0.889941	0.750038	0.0727446	0.755542	0.648264	0.739748	0.817743	0.0443252	1.63e-20	0.584556	0.937016	0.907511	0.245674	0.956868	0.999817	0.999988	0.924428	0.306156	51645.9	5.22e-84
1699	ERCC2	2068_at	2068	6.32598	6.30645	0.0181711	-0.053118	0.0221332	0.0513331	-0.410295	-0.0162371	0.0765972	0.00201225	-0.00213088	0.027821	10.118	0.344072	-1.07798	0.45108	0.582725	-1.67286	-0.230752	0.853672	1.26908	-1.3591	0.712808	4.22e-13	0.732417	0.28687	0.654129	0.563028	0.101392	0.818569	0.397872	0.211029	0.180982	0.479697	4.38e-12	0.999864	0.999674	0.996374	0.776347	0.173227	0.999844	0.744953	0.999021	0.770468	0.960692	12386.2	1.57e-73	8.13565	8.54399	0.00623212	-0.0158695	-0.000170244	-0.800387	0.00484339	0.0105246	-0.109795	0.14869	0.111736	13.7716	0.144796	-0.207965	-0.15307	-1.37362	1.43518	0.281417	-0.923919	3.36425	2.97405	2.46e-17	0.885551	0.836242	0.879062	0.176705	0.158498	0.779745	0.360704	0.001627	0.00481151	1.79e-16	0.950002	0.906269	0.958661	0.407949	0.876285	0.999817	0.999988	0.0728478	0.104431	28110.9	2.37e-78
1700	EREG	2069_at	2069	2.64353	2.30356	0.0585067	0.0976882	0.0394381	0.135825	-0.671205	-0.0960063	0.165474	0.000371281	-0.000439833	0.00427087	2.43723	0.730567	1.30736	0.530043	1.01679	-1.8047	-0.899748	1.21617	0.154418	-0.184998	0.072161	0.0188762	0.468884	0.197824	0.598725	0.314766	0.0779105	0.373112	0.230349	0.877981	0.854073	0.942798	0.0211631	0.999864	0.999674	0.992221	0.579578	0.140799	0.999844	0.615168	0.999021	0.964753	0.996341	941.471	9.51e-49	4.18954	5.00315	-0.0510299	-0.0882947	-0.000409837	-0.33801	0.00189354	-0.0270559	-0.0511574	-0.0541578	-0.0554667	10.1792	-1.49654	-1.46051	-0.465127	-0.73222	0.70823	-0.913171	-0.543382	-1.54671	-1.86351	5.25e-13	0.141845	0.151445	0.644197	0.468022	0.482638	0.366264	0.589683	0.129289	0.069255	1.22e-12	0.455036	0.336542	0.863355	0.689352	0.906235	0.999817	0.999988	0.408784	0.369179	11876.7	2.44e-70
1701	AKT1	207_at	207	8.33586	6.87285	-0.14784	-0.0988622	-0.133042	0.107853	0.985687	0.0238161	0.0248242	-0.000496423	0.00332128	-0.0309972	8.53186	-2.16599	-1.55237	-2.09794	0.947318	3.10957	0.26188	0.214067	-0.242246	1.63906	-0.614495	6.58e-11	0.0357259	0.127679	0.0416382	0.348608	0.00326855	0.794626	0.831475	0.809706	0.108274	0.542027	3.66e-10	0.999864	0.999674	0.917697	0.609975	0.0145168	0.999844	0.946352	0.999021	0.740597	0.962543	12876.4	6.63e-74	9.10762	10.3356	0.0109535	-0.0349761	-4.87e-07	-1.89262	-0.00118232	0.0381831	0.00502955	-0.0549881	-0.0700387	16.9906	0.259552	-0.467464	-0.000447015	-3.31269	-0.357307	1.04128	0.043165	-1.26889	-1.90126	1.2e-20	0.796453	0.642538	0.999645	0.00188445	0.722617	0.303589	0.965771	0.211333	0.0640082	3.43e-19	0.907806	0.779834	0.999932	0.0293593	0.950479	0.999817	0.999988	0.507441	0.357249	36642.1	8.13e-81
1702	EYA4	2070_at	2070	2.82953	3.67905	0.192804	-0.032913	0.100758	-0.108138	-0.398013	-0.0900473	-0.0767295	0.00317348	-0.00262563	0.0959302	4.18896	2.59087	-0.474019	1.4573	-0.871171	-1.15165	-0.908167	-0.606877	1.42038	-1.18847	1.74427	0.000131184	0.0129082	0.637811	0.152076	0.38835	0.255631	0.368697	0.547026	0.162487	0.240971	0.0880357	0.00019058	0.999864	0.999674	0.959994	0.642318	0.355479	0.999844	0.820924	0.999021	0.786972	0.960692	1249.11	1.85e-51	6.27527	6.71042	-0.0167474	-0.073107	-0.00251118	0.420403	0.00187587	0.0285926	-0.116556	-0.0720996	-0.0424359	9.00839	-0.324072	-0.797918	-1.88048	0.600905	0.462947	0.636755	-0.816884	-1.35866	-0.940721	1.93e-11	0.747461	0.429319	0.0668535	0.55107	0.645746	0.527673	0.418515	0.181366	0.352123	3.42e-11	0.882009	0.615526	0.382152	0.748268	0.936416	0.999817	0.999988	0.477072	0.711492	11601.1	4.03e-70
1703	ERCC3	2071_at	2071	7.18401	2.21444	-0.0411085	-0.00675162	0.0742846	0.514967	2.11615	0.130674	0.00701449	0.000575684	0.000555149	-0.1216	1.69361	-0.371055	-0.0653153	0.721682	2.78666	4.11291	0.885245	0.037266	0.173074	0.168788	-1.48515	0.0973493	0.712363	0.948216	0.474276	0.00780798	0.00016659	0.380797	0.97044	0.86338	0.86673	0.144574	0.102871	0.999864	0.999674	0.988095	0.0751024	0.0028187	0.999844	0.990465	0.999021	0.968783	0.960692	3632.59	1.01e-61	8.56896	4.32438	0.173111	0.456568	0.00338992	2.00338	-0.00445488	0.0375812	-0.0394043	0.116463	-0.0296933	4.5286	2.61313	3.8873	1.98026	2.23381	-0.857644	0.652878	-0.215433	1.71202	-0.513485	4.69e-05	0.0123264	0.000347246	0.0541209	0.0307693	0.395862	0.517324	0.830452	0.094124	0.61025	5.16e-05	0.267296	0.0179899	0.354457	0.148903	0.891745	0.999817	0.999988	0.359424	0.861719	13165.3	2.69e-71
1704	ERCC4	2072_at	2072	4.3515	3.15191	-0.0471274	0.00959662	0.0158371	0.269066	-0.651671	0.0528057	0.130327	0.00235866	-0.00199868	0.031599	4.79324	-0.845838	0.1846	0.305934	2.89514	-2.51848	0.711313	1.37676	1.41	-1.20832	0.767394	1.87e-05	0.402182	0.854384	0.761086	0.00586016	0.0154647	0.480613	0.175495	0.165511	0.233326	0.446912	3.12e-05	0.999864	0.999674	0.99979	0.0622496	0.0422757	0.999844	0.551105	0.999021	0.783034	0.960692	5267.16	2.69e-65	7.264	6.88171	-0.0171099	0.0168506	0.00271118	0.0279351	0.00196534	-0.0193412	0.0608232	0.13158	0.111956	7.8363	-0.280839	0.156003	1.72212	0.0338694	0.411418	-0.365359	0.361586	2.10321	2.10519	8.3e-10	0.780186	0.876764	0.092262	0.973139	0.682817	0.716642	0.719439	0.0413584	0.0411767	1.2e-09	0.899405	0.929034	0.422273	0.987549	0.943453	0.999817	0.999988	0.257677	0.297506	11184.7	8.82e-70
1705	ERCC6	2074_at	2074	4.33798	4.83442	-0.0508197	-0.0601466	0.0560859	-0.0177407	-0.341769	-0.0234427	0.0682061	-0.00135964	-0.00127258	0.00467516	7.18412	-0.89129	-1.13057	1.05872	-0.186533	-1.29067	-0.308576	0.704077	-0.794239	-0.751789	0.110947	5.87e-09	0.377582	0.26431	0.295458	0.852877	0.203503	0.759088	0.485064	0.431284	0.456147	0.912159	1.96e-08	0.999864	0.999674	0.988095	0.938965	0.297319	0.999844	0.792192	0.999021	0.861285	0.996341	4997.35	8.61e-65	7.07918	6.90645	0.00802115	-0.0293352	6.61e-05	0.662177	-0.000508969	-0.0185196	-0.164704	0.0273792	0.0445141	10.7165	0.179402	-0.370073	0.0572092	1.09399	-0.145184	-0.476703	-1.33423	0.596344	1.14058	1.06e-13	0.858468	0.713152	0.954645	0.280073	0.885247	0.635996	0.189179	0.554084	0.260383	2.83e-13	0.938107	0.827687	0.984982	0.528618	0.978988	0.999817	0.999988	0.779143	0.633871	19722.6	4.69e-75
1706	ERF	2077_at	2077	7.49957	8.73018	-0.0508638	0.0167318	-0.179587	-0.141432	-0.753099	-0.146453	0.168885	0.0027221	0.00729748	-0.00381538	5.89536	-0.405372	0.142918	-1.5405	-0.675759	-1.29239	-0.876012	0.792218	0.722585	1.95904	-0.0411447	4.68e-07	0.687152	0.887002	0.130542	0.502701	0.202913	0.385741	0.432449	0.473726	0.0564109	0.967365	1.03e-06	0.999864	0.999674	0.938162	0.733048	0.296549	0.999844	0.766107	0.999021	0.714594	0.996341	3085.11	3.77e-60	8.40377	9.22437	-0.0345896	-0.0157562	0.000671406	-1.46049	-0.00140809	0.0740611	0.024043	0.0682588	-0.075156	11.3937	-0.615839	-0.158227	0.462597	-1.92073	-0.319732	1.51753	0.15504	1.18349	-1.53292	1.5e-14	0.541259	0.875022	0.645994	0.0614377	0.750725	0.136479	0.877518	0.24314	0.132648	4.84e-14	0.765016	0.928158	0.864315	0.22191	0.956057	0.999817	0.999988	0.543203	0.482102	17613.7	5.28e-74
1707	ERG	2078_at	2078	4.8183	5.46372	0.0351627	-0.00642095	0.019765	0.0210813	-1.01143	-0.0672722	0.0503515	0.00194448	-0.0018986	0.054387	7.91297	0.601023	-0.117627	0.363618	0.216025	-3.72255	-0.863001	0.506561	1.10702	-1.09312	1.25787	5.08e-10	0.550883	0.906894	0.71787	0.829958	0.000553156	0.392778	0.614971	0.274253	0.280242	0.215019	2.21e-09	0.999864	0.999674	0.99979	0.930263	0.00506442	0.999844	0.85524	0.999021	0.801665	0.960692	5856.42	2.56e-66	5.73467	7.8503	-0.0234059	-0.182829	-0.00023445	-1.78049	0.00338789	0.0330242	0.0697094	-0.133287	-0.0725093	14.7485	-0.633842	-2.7926	-0.245699	-3.56158	1.17009	1.02923	0.683724	-3.51502	-2.24949	2.16e-18	0.529554	0.00778341	0.807089	0.000918652	0.248432	0.309146	0.497832	0.00105265	0.0296753	2.32e-17	0.757843	0.0719569	0.931575	0.0197517	0.878827	0.999817	0.999988	0.0590325	0.25517	18978.3	1.07e-74
1708	ERH	2079_at	2079	7.28849	6.21603	0.04652	-0.00776951	-0.0605834	-0.0804276	1.66118	0.0362188	-0.161678	0.000163734	0.00725806	-0.0153127	5.40781	0.477646	-0.0854987	-0.669514	-0.495073	3.67265	0.279105	-0.977074	0.0559945	2.51022	-0.212741	2.43e-06	0.635247	0.93225	0.506637	0.622991	0.000642615	0.781461	0.33383	0.955598	0.0157838	0.832504	4.69e-06	0.999864	0.999674	0.988095	0.817254	0.0054515	0.999844	0.699353	0.999021	0.69619	0.981563	4836.07	1.78e-64	11.6299	11.1564	0.0582069	0.168897	0.00120018	-1.36578	-0.00326183	0.0457327	0.133325	0.0527431	-0.00986897	19.884	1.49537	2.44739	1.19321	-2.5918	-1.06874	1.35215	1.24056	1.31954	-0.290456	2.98e-23	0.14215	0.0185657	0.239356	0.0130044	0.291174	0.183422	0.22152	0.193996	0.772869	3.9e-21	0.455441	0.110815	0.602282	0.0904239	0.884269	0.999817	0.999988	0.490078	0.928519	70229.2	7.23e-87
1709	AKT2	208_at	208	4.80466	5.4859	0.0642787	0.0343785	-0.0286114	0.104127	-1.73458	-0.0369368	0.0987931	0.00458455	-0.00453443	0.0470959	5.70404	0.788786	0.452146	-0.377895	0.766046	-4.58335	-0.340187	0.713557	1.87383	-1.8743	0.782	8.94e-07	0.434431	0.653367	0.70731	0.447705	3.71e-05	0.735321	0.479238	0.0675488	0.0674817	0.438368	1.87e-06	0.999864	0.999674	0.997634	0.693427	0.00157184	0.999844	0.789281	0.999021	0.72031	0.960692	3003.47	6.83e-60	7.902	9.65329	-0.0894043	-0.211298	0.000740437	-0.866626	0.000886161	-0.0295142	-0.105456	0.0421082	0.0714737	19.3058	-2.5773	-3.43564	0.826021	-1.84538	0.325803	-0.97918	-1.10106	1.18211	2.36041	9.33e-23	0.0134844	0.00132528	0.413369	0.0719019	0.74616	0.332989	0.277019	0.243682	0.0228785	8.86e-21	0.270269	0.0311089	0.737167	0.243656	0.955093	0.999817	0.999988	0.543461	0.225586	40826.4	8.02e-82
1710	ERN1	2081_at	2081	6.05669	6.70116	-0.00987805	-0.104565	-0.00937172	0.0241555	-1.15383	-0.162077	-0.0209389	0.00459031	-0.000601103	0.0433961	7.84312	-0.136448	-1.54804	-0.139334	0.200037	-3.4319	-1.6803	-0.170239	2.11193	-0.279686	0.811108	6.41e-10	0.892084	0.128717	0.889817	0.842366	0.00130804	0.0999279	0.865596	0.0403574	0.781018	0.421633	2.73e-09	0.999864	0.999674	0.99979	0.934234	0.00818217	0.999844	0.956229	0.992072	0.945788	0.960692	6043.95	1.27e-66	6.77351	7.21961	-0.0270383	-0.0409571	0.00169173	-0.617188	0.00426614	-0.00731516	0.00369108	-0.0294216	-0.00843415	18.2348	-0.984378	-0.841042	2.38347	-1.65977	1.98086	-0.306501	0.0486708	-1.04312	-0.351769	8.3e-22	0.330457	0.404995	0.0216551	0.104266	0.0540512	0.760708	0.961408	0.302745	0.726736	4.38e-20	0.62049	0.59515	0.254015	0.299665	0.876285	0.999817	0.999988	0.593004	0.909344	47843.6	2.69e-83
1711	FBL	2091_at	2091	8.20369	6.78999	0.0592437	-0.0417349	0.00688517	0.224965	-0.22443	0.0271887	0.134333	0.00348049	0.00058176	0.0373333	11.4894	1.18312	-0.893274	0.147993	2.69338	-0.965078	0.407513	1.57899	2.31508	0.39134	1.00882	6.9e-15	0.243064	0.37653	0.883019	0.00994571	0.339737	0.685591	0.121442	0.0252939	0.697419	0.318532	1.34e-13	0.999864	0.999674	0.99979	0.0861121	0.444747	0.999844	0.48021	0.952561	0.926317	0.960692	23170.7	1.45e-79	9.49319	9.68006	0.0381465	0.045683	0.000360306	-1.06654	0.000641734	0.0594807	0.220217	-0.00835624	0.00169339	14.216	0.80751	0.54545	0.295162	-1.6677	0.173254	1.44909	1.6884	-0.172262	0.0410662	8.03e-18	0.423834	0.588273	0.769296	0.102671	0.863268	0.154595	0.0986019	0.864043	0.967434	6.84e-17	0.689578	0.742458	0.91548	0.297079	0.976082	0.999817	0.999988	0.946037	0.991217	31770.9	1.72e-79
1712	ESD	2098_at	2098	6.77744	4.58498	0.0235287	0.00786786	0.0294075	0.178665	1.0051	0.0326962	-0.150615	0.00358488	0.00366495	-0.0626774	4.66816	0.282724	0.101326	0.380333	1.28707	2.60058	0.29487	-1.06523	1.43476	1.4834	-1.01908	2.82e-05	0.778703	0.919748	0.705513	0.204743	0.0125963	0.769469	0.292534	0.158366	0.145037	0.313689	4.55e-05	0.999864	0.999674	0.997322	0.463286	0.0364626	0.999844	0.669196	0.999021	0.755303	0.960692	5726.55	4.21e-66	10.1342	8.09666	0.104798	0.25134	0.00140688	0.665833	-0.00674786	0.0117764	0.14152	0.0285493	-0.00880457	9.94481	1.85541	2.50989	0.963914	0.87076	-1.52366	0.239951	0.907478	0.492228	-0.178578	1.06e-12	0.0704277	0.0159365	0.340499	0.388739	0.134943	0.811513	0.369231	0.625072	0.859111	2.32e-12	0.36299	0.102635	0.687665	0.625943	0.876285	0.999817	0.999988	0.822607	0.956479	25326.5	2.21e-77
1713	ESR1	2099_at	2099	4.97816	4.01429	0.0211361	-0.0455613	0.0613541	0.321526	-1.19995	0.0411563	0.155559	0.000895849	-0.00424704	0.0502026	4.32789	0.268937	-0.621329	0.840252	2.45268	-3.28766	0.393033	1.16501	0.379665	-1.82028	0.864337	8.45e-05	0.789225	0.537563	0.405272	0.0181795	0.00198123	0.696177	0.25024	0.706005	0.0754663	0.392052	0.000126261	0.999864	0.999674	0.988095	0.121164	0.0105517	0.999844	0.635887	0.999021	0.732477	0.960692	3465.47	2.87e-61	6.71011	7.65041	-0.0436069	-0.0886006	-0.000819632	-0.599888	0.00181009	-0.0204487	-0.0393012	-0.0233725	0.0282379	13.5317	-1.11178	-1.27411	-0.808684	-1.12975	0.58857	-0.600004	-0.362913	-0.580301	0.824765	4.56e-17	0.272434	0.209494	0.423166	0.264869	0.559241	0.551664	0.718455	0.564752	0.414074	3.04e-16	0.577598	0.402538	0.742893	0.510614	0.920814	0.999817	0.999988	0.784956	0.75793	23025.2	1.7e-76
1714	ABCA3	21_at	21	8.33433	10.7417	-0.0169389	-0.00093986	-0.0111653	-0.400791	0.0556797	-0.12262	-0.251883	-0.000266669	0.00288009	-0.00457295	13.7027	-0.25502	-0.0151653	-0.180925	-3.61747	0.180502	-1.38553	-2.23202	-0.133722	1.46056	-0.0931572	1.5e-17	0.799886	0.987968	0.85725	0.000757719	0.857581	0.172816	0.0307101	0.894227	0.151181	0.926198	8.45e-16	0.999864	0.999674	0.99979	0.0177415	0.897244	0.999844	0.286371	0.999021	0.759546	0.996341	13592.3	2e-74	9.29546	9.35946	0.0444393	0.145511	-0.00058515	-1.82817	0.000531442	-0.0118436	0.105768	-0.0226918	-0.0420554	12.4046	0.848976	1.56795	-0.432605	-2.57984	0.129485	-0.260398	0.731836	-0.422164	-0.920416	9.01e-16	0.400614	0.124251	0.667472	0.0133992	0.89758	0.795804	0.468254	0.675016	0.36251	4.05e-15	0.672642	0.302222	0.872663	0.092041	0.980474	0.999817	0.999988	0.850465	0.718741	24809.6	3.44e-77
1715	ALAD	210_at	210	6.53643	5.79495	0.01406	-0.0361356	-0.0222223	0.20955	-0.652864	0.0136624	0.0741954	0.000226931	-0.00074764	-0.00790414	7.23461	0.207161	-0.570635	-0.352413	1.85101	-2.0713	0.151084	0.643443	0.111367	-0.371057	-0.157583	4.95e-09	0.836832	0.571126	0.726197	0.0708314	0.0441766	0.880595	0.523248	0.911827	0.712361	0.8755	1.68e-08	0.999864	0.999674	0.99979	0.26468	0.0922252	0.999844	0.81218	0.999021	0.928142	0.989022	8007.5	2.49e-69	8.28904	8.04808	-0.0156288	-0.0452321	0.00212277	0.548894	0.00618158	-0.00847893	-0.220759	0.137809	0.0604095	12.1921	-0.341279	-0.557104	1.79383	0.885359	1.72154	-0.213083	-1.74596	2.93053	1.5112	1.61e-15	0.734562	0.580356	0.0799004	0.380906	0.0923674	0.832273	0.087986	0.0054075	0.138079	6.7e-15	0.875943	0.736471	0.400639	0.618726	0.876285	0.999817	0.999988	0.117989	0.489047	25775.4	1.52e-77
1716	ESR2	2100_at	2100	4.95788	5.33844	0.0224639	-0.0786737	-0.011428	0.139263	-1.46934	-0.0718303	0.0585902	0.00148733	-0.00379527	0.0844107	6.74745	0.335096	-1.2578	-0.183482	1.24542	-4.71955	-0.804188	0.51442	0.738978	-1.907	1.70377	2.58e-08	0.739132	0.215043	0.855256	0.219515	2.38e-05	0.425576	0.609511	0.463812	0.0630077	0.0954184	7.46e-08	0.999864	0.999674	0.99979	0.479605	0.00139657	0.999844	0.853156	0.999021	0.72031	0.960692	4724.17	2.99e-64	7.19375	7.99608	-0.0507104	-0.0959131	0.000198046	-0.47636	0.00362824	-0.0468798	-0.106182	0.0816528	0.0985222	20.3795	-1.86299	-1.98745	0.281563	-1.29269	1.69998	-1.98209	-1.41284	2.92124	4.14649	1.15e-23	0.0693303	0.0532896	0.779635	0.203047	0.0963858	0.0539081	0.164927	0.00554332	0.000156503	2.13e-21	0.362133	0.190522	0.919798	0.442169	0.876285	0.999817	0.999988	0.118473	0.0167822	54951.4	1.38e-84
1717	ESRRA	2101_at	2101	6.17869	9.25344	0.179079	-0.015101	-0.115845	-0.222796	-1.92594	0.0763633	0.673022	-0.0014472	-0.00475275	0.143358	3.93298	0.898302	-0.081186	-0.625454	-0.670011	-2.08025	0.287494	1.98708	-0.241793	-0.803058	0.973039	0.000291323	0.373874	0.935659	0.534877	0.506323	0.0433094	0.775073	0.0531084	0.810054	0.426222	0.335809	0.000401985	0.999864	0.999674	0.990034	0.735945	0.0909477	0.999844	0.349062	0.999021	0.852272	0.960692	830.819	1.5e-47	7.68754	12.23	-0.135168	-0.428762	-0.00382552	-2.9754	0.00297065	0.0584601	-0.147915	-0.058148	0.0560395	9.28704	-1.47951	-2.64708	-1.62043	-2.40568	0.414698	0.736428	-0.586396	-0.619819	0.702706	8.05e-12	0.14632	0.011314	0.112478	0.0205325	0.680432	0.465485	0.560687	0.53866	0.48604	1.52e-11	0.458821	0.0867319	0.45567	0.117964	0.943453	0.999817	0.999988	0.768354	0.799327	5572.59	2.64e-63
1718	ESRRG	2104_at	2104	5.35182	4.76352	-0.0997308	-0.0744686	0.133486	-0.0731754	1.54164	-0.112616	-0.166386	-0.0034883	-0.00226139	0.019812	3.07218	-0.759112	-0.607505	1.09359	-0.333918	2.52672	-0.643346	-0.745422	-0.884365	-0.5798	0.20405	0.00362432	0.451799	0.546613	0.280038	0.740015	0.0151519	0.523311	0.459947	0.381267	0.564982	0.839248	0.00436317	0.999864	0.999674	0.988095	0.884231	0.0417367	0.999844	0.778968	0.999021	0.895603	0.981563	1433.81	8.75e-53	7.43211	3.8809	0.180558	0.269182	0.00318748	2.69029	0.00458506	0.067761	0.193432	0.11302	0.110683	2.51013	1.68335	1.41551	1.15001	1.8527	0.545179	0.72705	0.653163	1.02612	1.18216	0.015927	0.099582	0.16415	0.256518	0.0708227	0.588458	0.47115	0.517142	0.310592	0.243664	0.0164714	0.403122	0.352878	0.619149	0.241263	0.925621	0.999817	0.999988	0.599019	0.617228	3777.75	1.08e-59
1719	ETF1	2107_at	2107	8.07486	4.32706	0.0737603	0.0282048	0.0183297	0.450665	0.985408	0.117443	-0.0947487	0.000771403	0.00262351	-0.0261889	3.68853	0.742063	0.304117	0.198478	2.71813	2.13467	0.886769	-0.56105	0.258488	0.88905	-0.356506	0.000612731	0.46196	0.762461	0.843577	0.00933144	0.0383487	0.379985	0.577586	0.797226	0.378771	0.723151	0.000810131	0.999864	0.999674	0.99979	0.0838163	0.0830597	0.999844	0.836258	0.999021	0.837632	0.97825	5698.25	4.7e-66	9.53198	7.24591	0.115213	0.29108	-0.000691215	1.03582	-0.00765246	-0.0172838	0.0545434	-0.00019879	-0.0790957	9.97562	2.28636	3.25807	-0.530825	1.51836	-1.93677	-0.394735	0.392028	-0.00384168	-1.79817	9.7e-13	0.027239	0.00219919	0.598282	0.136271	0.0593871	0.694997	0.696981	0.996953	0.0792005	2.13e-12	0.303337	0.039121	0.83989	0.351005	0.876285	0.999817	0.999988	0.998754	0.389208	28152.5	2.3e-78
1720	ETFA	2108_at	2108	5.65415	5.45027	0.0796811	0.00916872	0.0549811	-0.133619	1.29316	-0.203882	-0.0704125	-0.00379131	0.00378683	0.0248931	3.26486	0.563326	0.0694724	0.418367	-0.566329	1.96858	-1.08181	-0.292998	-0.892758	0.901788	0.23813	0.00211394	0.576049	0.944926	0.677697	0.574024	0.0552681	0.285182	0.77089	0.376803	0.372039	0.812876	0.00261218	0.999864	0.999674	0.996374	0.783479	0.108593	0.999844	0.922716	0.999021	0.832821	0.979428	1380.12	2.04e-52	8.61062	9.73196	-0.0985155	-0.144215	0.000617135	-0.238175	-0.00723628	0.0236842	0.0550578	-0.0166319	-0.0592877	8.29006	-1.20964	-0.998782	0.293244	-0.216021	-1.13319	0.334686	0.244852	-0.198875	-0.833973	1.9e-10	0.233049	0.323509	0.770752	0.829997	0.263436	0.739496	0.80774	0.843301	0.408923	2.96e-10	0.543725	0.519721	0.9159	0.915732	0.878827	0.999817	0.999988	0.938346	0.753769	8794.6	1.51e-67
1721	ETFB	2109_at	2109	8.3457	9.88018	0.00518605	-0.0723564	-0.0995535	-0.167316	-0.696361	-0.0892455	0.205154	0.000231576	0.00440529	-0.047719	8.99268	0.0557081	-0.833026	-1.15101	-1.0775	-1.61069	-0.719507	1.29709	0.0828544	1.59397	-0.693593	1.47e-11	0.955824	0.409292	0.255894	0.287081	0.114339	0.475601	0.201304	0.93434	0.118041	0.491552	9.92e-11	0.999864	0.999674	0.988095	0.551702	0.19029	0.999844	0.584284	0.999021	0.742697	0.960692	6939.34	5.95e-68	9.59831	11.9278	-0.102351	-0.159804	-0.0021625	-2.01296	0.00143559	0.0694521	0.00547569	-0.175786	-0.210965	14.1799	-1.75388	-1.54456	-1.43404	-2.54795	0.313742	1.36968	0.0339844	-2.93344	-4.14147	8.78e-18	0.0866037	0.12981	0.158821	0.0145064	0.755239	0.177924	0.973047	0.00536553	0.000158965	7.38e-17	0.387176	0.309549	0.516555	0.0963211	0.956868	0.999817	0.999988	0.117989	0.0167822	21285	9.16e-76
1722	ALAS1	211_at	211	7.10951	1.40756	0.00771307	0.0282737	0.0744038	0.547271	2.61996	0.00395175	-0.284573	0.00144846	0.00291072	-0.0772623	0.832309	0.0538274	0.211474	0.55887	2.28969	3.93701	0.0206982	-1.16891	0.336684	0.68423	-0.729584	0.409692	0.957314	0.833485	0.57906	0.0268512	0.000287729	0.983579	0.248683	0.737943	0.497388	0.469479	0.418801	0.999864	0.999674	0.992221	0.154408	0.00369425	0.999844	0.634271	0.999021	0.874418	0.960692	2127.91	1.41e-56	8.92759	3.89612	0.183296	0.571045	0.000384074	2.46435	-0.00637391	-0.016838	0.148038	0.234896	0.0969753	2.94677	1.99831	3.51145	0.162039	1.98454	-0.886238	-0.211263	0.58454	2.49384	1.21117	0.00517746	0.0520565	0.00106367	0.872037	0.0536248	0.380438	0.833684	0.561923	0.016577	0.23247	0.00540425	0.342591	0.0282107	0.955763	0.204843	0.889615	0.999817	0.999988	0.184762	0.605544	7455.72	5.2e-66
1723	ETFDH	2110_at	2110	5.0145	6.39021	0.0892214	0.0414779	0.0382629	-0.265432	0.308542	0.0138133	0.105692	-0.00124572	-0.000373249	0.0997793	5.59334	0.921686	0.459229	0.425434	-1.64386	0.686316	0.107097	0.642637	-0.428622	-0.129879	1.39472	1.3e-06	0.361677	0.648311	0.672577	0.107274	0.496085	0.915195	0.523767	0.670272	0.897249	0.170045	2.63e-06	0.999864	0.999674	0.996374	0.327606	0.597889	0.999844	0.81243	0.999021	0.975174	0.960692	2317.2	2.14e-57	6.79581	9.48581	-0.0898971	-0.152429	-0.00187172	-2.69341	-0.00943859	0.0157818	-0.0383238	-0.131441	-0.120494	9.98514	-1.36402	-1.30451	-1.09904	-3.01873	-1.82649	0.275586	-0.210609	-1.94218	-2.09448	9.42e-13	0.179686	0.199024	0.27789	0.00426397	0.0747506	0.784191	0.834191	0.0587085	0.0421694	2.08e-12	0.490675	0.391415	0.63679	0.0474994	0.876285	0.999817	0.999988	0.29565	0.299503	8366.43	4.41e-67
1724	KCNMB2	10242_at	10242	NA	NA	NA	NA	NA	NA	NA	NA	NA	NA	NA	NA	NA	NA	NA	NA	NA	NA	NA	NA	NA	NA	NA	NA	NA	NA	NA	NA	NA	NA	NA	NA	NA	NA	NA	NA	NA	NA	NA	NA	NA	NA	NA	NA	NA	NA	NA	6.85844	5.7628	0.0809098	0.100595	-0.00237621	1.09758	-0.00164222	0.00837969	0.0739319	0.0529589	0.0471036	8.62351	1.74521	1.22385	-1.98347	1.74876	-0.451765	0.208017	0.577578	1.11242	1.16395	6.52e-11	0.0881194	0.227697	0.0537481	0.087496	0.653718	0.836201	0.566573	0.272161	0.250885	1.08e-10	0.389563	0.422577	0.354116	0.271846	0.937146	0.999817	0.999988	0.570289	0.624178	17219.1	8.57e-74
1724	ETS1	2113_at	2113	3.74385	3.45398	0.0352328	0.0226746	0.0142257	0.171693	-1.16999	-0.0260229	0.13934	0.00406295	-0.00076607	0.0292325	4.12135	0.496163	0.342229	0.215621	1.44954	-3.54779	-0.275043	1.15495	1.90572	-0.363389	0.557027	0.000162241	0.622228	0.733794	0.830271	0.154219	0.000931522	0.78456	0.254292	0.0631776	0.71804	0.580308	0.000232188	0.999864	0.999674	0.99979	0.401334	0.00666969	0.999844	0.638389	0.999021	0.929895	0.965451	2401.3	9.7e-58	6.44172	8.92622	-0.067461	-0.206692	-0.00236466	-1.83878	0.00195567	0.000828131	0.00443005	-0.0989899	-0.0540503	13.986	-1.52361	-2.633	-2.06673	-3.06759	0.563315	0.0215251	0.0362378	-2.17719	-1.39847	1.43e-17	0.134956	0.0117242	0.0448377	0.00373236	0.576157	0.982927	0.971261	0.0350231	0.169171	1.12e-16	0.448046	0.088277	0.331646	0.0437696	0.924164	0.999817	0.999988	0.243943	0.531263	16653.6	1.75e-73
1725	GPHN	10243_at	10243	NA	NA	NA	NA	NA	NA	NA	NA	NA	NA	NA	NA	NA	NA	NA	NA	NA	NA	NA	NA	NA	NA	NA	NA	NA	NA	NA	NA	NA	NA	NA	NA	NA	NA	NA	NA	NA	NA	NA	NA	NA	NA	NA	NA	NA	NA	NA	8.44746	5.40491	0.0954296	0.274092	-0.000136996	2.4104	-0.0039255	-0.00351175	-0.00398514	0.165456	0.0632315	5.87086	1.49414	2.42054	-0.0830065	2.7877	-0.783862	-0.0632787	-0.0225988	2.52277	1.13417	5.7e-07	0.142468	0.0198112	0.934233	0.00788342	0.437434	0.949839	0.982075	0.0154387	0.263032	6.77e-07	0.455961	0.114548	0.97732	0.0674184	0.899522	0.999817	0.999988	0.180889	0.636556	13765	1.04e-71
1725	ETS2	2114_at	2114	6.21212	0.608492	-0.0157273	-0.0111545	0.121169	0.567342	2.29311	0.273712	-0.230664	0.00218325	0.00337912	-0.133413	0.42913	-0.130902	-0.0995039	1.08548	2.83097	4.10973	1.70983	-1.13001	0.60525	0.947371	-1.50253	0.669905	0.896445	0.921186	0.283571	0.00694937	0.000168253	0.0942827	0.264545	0.548096	0.348581	0.140046	0.677271	0.999864	0.999674	0.988095	0.0687778	0.00282659	0.999844	0.64503	0.999021	0.822924	0.960692	2311.27	2.26e-57	9.13307	8.98377	-0.0654697	-0.00086782	-0.000504554	0.598102	-0.00904839	-0.0412956	-0.0941326	0.055999	0.0091118	7.30991	-0.767873	-0.00574097	-0.229009	0.518169	-1.35349	-0.557414	-0.399872	0.639607	0.12243	4.69e-09	0.446775	0.995446	0.819952	0.607006	0.182998	0.580146	0.691237	0.525834	0.903131	6.36e-09	0.705566	0.997351	0.936044	0.78552	0.876285	0.999817	0.999988	0.759951	0.97149	9027.28	8.66e-68
1726	ETV1	2115_at	2115	3.66419	2.49818	-0.051657	-0.100045	-0.0307007	0.124061	0.609572	0.0241627	0.246272	-0.00133118	-0.0015651	0.0484174	2.63671	-0.643467	-1.33565	-0.41161	0.926464	1.635	0.225896	1.8056	-0.552299	-0.656694	0.816075	0.0114955	0.523233	0.188474	0.682607	0.359217	0.109125	0.82232	0.0777674	0.583515	0.514769	0.418817	0.0131362	0.999864	0.999674	0.996374	0.618041	0.18365	0.999844	0.406224	0.999021	0.879659	0.960692	1799.21	5.77e-55	7.6765	6.49915	-0.107318	0.046839	0.00176765	1.64058	0.00195083	-0.0189678	-0.236174	-0.0730123	-0.0838419	8.90434	-2.11939	0.521741	1.35093	2.39323	0.491355	-0.431105	-1.68929	-1.40418	-1.89686	2.67e-11	0.0398926	0.604538	0.18381	0.0211551	0.625683	0.668554	0.0984302	0.167476	0.0646013	4.66e-11	0.322872	0.753441	0.546233	0.120108	0.933605	0.999817	0.999988	0.458962	0.359479	18083.7	3e-74
1727	ETV2	2116_at	2116	6.60498	7.79766	0.0329467	-0.0165579	-0.0601276	0.0437301	-1.75267	0.0591109	0.272831	0.000877611	-0.00257244	0.0371226	6.67817	0.333014	-0.179372	-0.654131	0.264989	-3.81459	0.44842	1.62313	0.295456	-0.875832	0.507716	3.27e-08	0.740692	0.858462	0.516404	0.792245	0.000418603	0.656032	0.111646	0.769024	0.385838	0.614167	9.24e-08	0.999864	0.999674	0.988095	0.911424	0.00441911	0.999844	0.463106	0.999021	0.840587	0.971056	3849.46	2.8e-62	5.14776	6.85335	-0.0220679	-0.0803975	-0.00031592	-2.2396	0.000759441	0.0147773	-0.199665	0.0223564	-0.0476789	8.14059	-0.377841	-0.776422	-0.209325	-2.83247	0.165836	0.291184	-1.23818	0.372766	-0.93521	3.08e-10	0.707415	0.441766	0.835187	0.00701224	0.869067	0.772316	0.222394	0.711161	0.354922	4.68e-10	0.861366	0.626206	0.941447	0.0630854	0.976564	0.999817	0.999988	0.869729	0.713478	6113.19	3.64e-64
1728	ETV3	2117_at	2117	5.74587	4.99756	-0.0655902	-0.0258041	-0.00889132	0.283329	-1.06764	0.0192615	0.207697	-0.000304745	-0.00362999	-0.00352054	6.1029	-0.945311	-0.398588	-0.137925	2.44808	-3.31326	0.20835	1.76188	-0.14629	-1.76224	-0.0686558	2.31e-07	0.34962	0.692109	0.890924	0.0183845	0.00184158	0.835909	0.0849779	0.884355	0.0849163	0.945572	5.42e-07	0.999864	0.999674	0.99979	0.122054	0.0101204	0.999844	0.418093	0.999021	0.732822	0.996341	5921.97	2e-66	6.99264	6.49678	0.0297557	0.0886472	0.000754024	-0.233785	-0.000491307	-0.019293	-0.0837689	-0.00245562	0.00683029	12.3704	0.816676	1.37231	0.800867	-0.473962	-0.171976	-0.609402	-0.832713	-0.0656334	0.21476	9.89e-16	0.418633	0.177111	0.427628	0.637934	0.864266	0.545477	0.409625	0.947975	0.830974	4.39e-15	0.686196	0.367355	0.746412	0.805973	0.976177	0.999817	0.999988	0.980275	0.946309	28976.8	1.24e-78
1729	ETV4	2118_at	2118	7.81947	8.5495	0.027019	0.00812057	0.0430972	0.138035	-1.94833	-0.117431	0.103898	0.000183112	-0.001664	0.134928	8.46214	0.315621	0.101668	0.541859	0.966683	-4.90069	-1.02955	0.714352	0.0712452	-0.65475	2.13271	8.27e-11	0.75377	0.919478	0.590627	0.338942	1.32e-05	0.308803	0.478751	0.943523	0.516008	0.0385182	4.45e-10	0.999864	0.999674	0.992221	0.601056	0.00118411	0.999844	0.789281	0.999021	0.879659	0.960692	7204.93	2.59e-68	7.54867	10.0889	-0.128151	-0.295439	-0.00145973	-1.08323	0.00498415	0.0190782	-0.027903	-0.0139245	0.0301602	14.2577	-2.61051	-3.3945	-1.15072	-1.62993	1.29488	0.447265	-0.205866	-0.276227	0.703836	7.23e-18	0.012408	0.0014919	0.256231	0.110449	0.202299	0.656937	0.837871	0.783702	0.485343	6.28e-17	0.267296	0.033117	0.61904	0.310048	0.876285	0.999817	0.999988	0.907714	0.799084	18604.2	1.64e-74
1729	MIR6755	102465452_at	102465452	NA	NA	NA	NA	NA	NA	NA	NA	NA	NA	NA	NA	NA	NA	NA	NA	NA	NA	NA	NA	NA	NA	NA	NA	NA	NA	NA	NA	NA	NA	NA	NA	NA	NA	NA	NA	NA	NA	NA	NA	NA	NA	NA	NA	NA	NA	NA	5.71731	4.19681	0.166918	0.176042	0.00395425	0.260962	-0.00529754	-0.0460777	0.213045	-0.0448306	-0.0741704	3.25025	1.86336	1.10845	1.70826	0.215188	-0.754228	-0.591983	0.861386	-0.487362	-0.948546	0.00224815	0.0692767	0.273851	0.0948261	0.830642	0.454838	0.556974	0.393822	0.628486	0.348172	0.0023672	0.362133	0.470916	0.426381	0.91593	0.903059	0.999817	0.999988	0.824232	0.708565	3205.78	3.62e-58
1730	ETV5	2119_at	2119	7.71669	8.58951	-0.0369844	-0.128565	0.00122609	-0.133311	0.0987591	-0.128469	-0.409967	-0.0027992	0.00221708	0.0160307	4.54758	-0.231094	-0.860976	0.00824577	-0.499383	0.132875	-0.602469	-1.50775	-0.582564	0.466633	0.135536	4.17e-05	0.818304	0.39388	0.993458	0.619977	0.894893	0.549928	0.138707	0.563136	0.643046	0.892802	6.54e-05	0.999864	0.999674	0.99979	0.815287	0.925412	0.999844	0.502151	0.999021	0.913285	0.992254	2007.2	5.13e-56	8.93094	9.81603	-0.222717	0.0343426	-0.00582706	-1.05044	-0.00111788	-0.05996	-0.344487	0.0701116	0.000257162	6.0917	-1.99228	0.173276	-2.01717	-0.694094	-0.127535	-0.617284	-1.1161	0.610763	0.00263535	2.73e-07	0.0527375	0.863251	0.0499717	0.49137	0.899114	0.540315	0.270601	0.544584	0.99791	3.29e-07	0.34266	0.921344	0.345749	0.70827	0.980527	0.999817	0.999988	0.772794	0.999574	5022.88	2.44e-62
1730	LINC02180	102467079_at	102467079	NA	NA	NA	NA	NA	NA	NA	NA	NA	NA	NA	NA	NA	NA	NA	NA	NA	NA	NA	NA	NA	NA	NA	NA	NA	NA	NA	NA	NA	NA	NA	NA	NA	NA	NA	NA	NA	NA	NA	NA	NA	NA	NA	NA	NA	NA	NA	6.10863	7.22025	-0.0665875	-0.107664	-0.00073434	-0.74168	0.00279072	0.00746854	0.0137021	0.000461209	0.0360125	10.9395	-1.45423	-1.32622	-0.62063	-1.19647	0.777303	0.187716	0.108382	0.00980893	0.901004	5.55e-14	0.153172	0.191794	0.538131	0.238092	0.441252	0.851986	0.914198	0.992219	0.372624	1.57e-13	0.464086	0.383776	0.809255	0.482469	0.899922	0.999817	0.999988	0.996906	0.72561	14002.3	7.18e-72
1731	ALAS2	212_at	212	6.11094	7.10597	-0.0237319	-0.0458945	0.0785867	-0.0020742	-1.20872	-0.0589725	0.224609	0.000719395	-0.00125194	0.0260314	8.01953	-0.316094	-0.655155	1.12661	-0.0165627	-3.4666	-0.589522	1.76084	0.319148	-0.561686	0.469151	3.56e-10	0.753413	0.51575	0.265964	0.98686	0.00118224	0.558501	0.085156	0.751112	0.577157	0.641259	1.62e-09	0.999864	0.999674	0.988095	0.993425	0.00772883	0.999844	0.418489	0.999021	0.897484	0.971056	5720.83	4.3e-66	6.93452	9.54908	-0.175208	-0.291454	-0.00136473	-1.19369	0.00142757	0.0539682	0.000212265	-0.0887083	0.0641179	9.18996	-2.43053	-2.28046	-0.732642	-1.22317	0.252569	0.86161	0.0010665	-1.19839	1.01897	1.09e-11	0.0193391	0.0276162	0.467767	0.227951	0.801809	0.3937	0.999154	0.237355	0.313938	2.02e-11	0.280898	0.136021	0.770126	0.471366	0.96562	0.999817	0.999988	0.53751	0.681467	7281.82	8.61e-66
1732	ETV6	2120_at	2120	4.70027	5.45017	0.0212096	0.12655	0.132795	0.0513375	-1.3042	-0.00897163	0.0955132	0.000636758	-0.00283962	-0.0179615	8.61638	0.395736	2.53066	2.66684	0.574256	-5.23977	-0.125635	1.04893	0.39572	-1.78467	-0.453469	4.99e-11	0.694196	0.0150045	0.0106461	0.568694	4.26e-06	0.900588	0.29989	0.694208	0.0811525	0.652421	2.86e-10	0.999864	0.999674	0.917697	0.780187	0.0010528	0.999844	0.675602	0.999021	0.732822	0.971056	6643.1	1.57e-67	6.54516	7.15979	0.0292587	0.00676113	-0.000638311	-1.18092	0.000774119	-0.0100365	-0.00882721	-0.055291	-0.0166479	10.7052	0.630585	0.0821893	-0.532375	-1.88	0.212781	-0.24894	-0.0689042	-1.16046	-0.411038	1.1e-13	0.531662	0.934879	0.597217	0.0669196	0.832507	0.804597	0.945387	0.25229	0.683093	2.92e-13	0.759326	0.963934	0.839623	0.233493	0.970566	0.999817	0.999988	0.552818	0.892238	15654.6	6.59e-73
1733	MECOM	2122_at	2122	4.07326	3.43245	-0.0703726	0.0313563	0.0603133	0.203529	-0.564014	0.0179379	0.115263	-0.00221357	-0.00292553	0.0278131	4.65622	-1.12665	0.538036	1.0393	1.95349	-1.94435	0.215539	1.08614	-1.18038	-1.57767	0.602515	2.93e-05	0.265946	0.593241	0.304297	0.057084	0.0582104	0.830335	0.283282	0.24414	0.121744	0.549899	4.72e-05	0.999864	0.999674	0.988095	0.235355	0.112742	0.999844	0.660992	0.999021	0.742736	0.962543	3672.23	7.95e-62	5.80547	10.2863	-0.0760973	-0.368764	-0.00162324	-3.97908	0.00517544	0.0799537	0.199983	-0.0245159	-0.0280796	10.7563	-1.14702	-3.13514	-0.946846	-4.43029	0.994912	1.38697	1.09176	-0.35986	-0.484872	9.46e-14	0.25774	0.0030995	0.349028	6.41e-05	0.325366	0.172627	0.28104	0.72072	0.630237	2.55e-13	0.564881	0.0461019	0.694047	0.00513658	0.886811	0.999817	0.999988	0.875218	0.869231	6030.52	4.87e-64
1734	EVI2A	2123_at	2123	4.09614	0.517346	-0.159374	0.0545646	-0.421679	0.743982	-0.680818	-0.0862694	1.04464	-0.00299374	-0.00819293	-0.0928706	0.199649	-0.725874	0.266351	-2.06712	2.03144	-0.667684	-0.294895	2.80039	-0.454148	-1.25692	-0.572339	0.842667	0.471727	0.791203	0.0445868	0.0482263	0.507794	0.76945	0.00753187	0.651936	0.215359	0.569981	0.846727	0.999864	0.999674	0.917697	0.215265	0.608882	0.999844	0.167102	0.999021	0.777676	0.965451	302.706	6.42e-38	9.2691	-1.70875	0.18662	0.484017	0.0220967	11.4715	0.0108251	0.25825	-0.721767	0.414644	0.0730713	-0.390946	0.615445	0.900325	2.82005	2.79448	0.455302	0.980161	-0.862108	1.33166	0.276067	0.697775	0.541517	0.372981	0.00724454	0.0077454	0.651191	0.33251	0.393428	0.190016	0.783824	0.700141	0.765099	0.5667	0.168924	0.0665679	0.936416	0.999817	0.999988	0.485153	0.931406	736.449	1.55e-44
1735	SRRM1	10250_at	10250	NA	NA	NA	NA	NA	NA	NA	NA	NA	NA	NA	NA	NA	NA	NA	NA	NA	NA	NA	NA	NA	NA	NA	NA	NA	NA	NA	NA	NA	NA	NA	NA	NA	NA	NA	NA	NA	NA	NA	NA	NA	NA	NA	NA	NA	NA	NA	9.9768	8.06882	0.0801718	0.092626	0.00587162	1.66394	0.006876	0.0756204	0.0802217	-0.0497702	-0.252508	8.6233	1.23504	0.804819	3.50036	1.89341	1.35092	1.34067	0.447593	-0.746642	-4.45623	6.53e-11	0.223548	0.425369	0.00109859	0.0650712	0.183814	0.187094	0.656703	0.459358	5.91e-05	1.08e-10	0.536004	0.612228	0.0912814	0.229633	0.876285	0.999817	0.999988	0.716326	0.00855435	18586.7	1.67e-74
1735	EVI2B	2124_at	2124	3.43765	2.32914	-0.170885	-0.00602766	-0.198294	0.252333	-0.327308	-0.0462448	0.35069	-0.00140409	-0.000848939	-0.0739876	1.80484	-1.5628	-0.0590809	-1.95186	1.38347	-0.644543	-0.317416	1.8877	-0.427695	-0.261517	-0.915565	0.0778896	0.125204	0.953153	0.0572837	0.173442	0.522542	0.752417	0.065617	0.670942	0.794904	0.364844	0.0828813	0.999864	0.999674	0.917697	0.424754	0.62206	0.999844	0.373314	0.999021	0.948273	0.960692	854.466	8.08e-48	5.79776	6.62534	0.0555867	-0.156184	0.00300358	0.0889042	-0.0105169	0.0318312	-0.313777	-0.0508523	-0.089253	3.96757	0.479825	-0.760423	1.00334	0.0566867	-1.15781	0.316221	-0.980992	-0.427472	-0.882611	0.000271835	0.633793	0.451167	0.321333	0.955058	0.253358	0.753371	0.332105	0.671177	0.382373	0.000292966	0.818107	0.633568	0.673402	0.979964	0.878827	0.999817	0.999988	0.848048	0.733773	1971.58	1.18e-53
1736	EVPL	2125_at	2125	7.54846	8.87567	-0.0158378	-0.0281653	0.0464814	-0.0549429	-1.13477	-0.152635	-0.0396736	9.78e-05	-0.00147807	0.0135721	11.3618	-0.239277	-0.456056	0.755828	-0.497638	-3.69154	-1.73071	-0.352789	0.0492257	-0.752184	0.277449	1e-14	0.811993	0.650574	0.453746	0.621197	0.000607217	0.0904534	0.725917	0.96096	0.455912	0.782724	1.83e-13	0.999864	0.999674	0.988095	0.81571	0.00528734	0.999844	0.903408	0.999021	0.861167	0.978442	11227.9	1.38e-72	7.14731	9.75621	-0.142331	-0.277454	-0.00274854	-1.23915	0.00568315	-0.00124193	0.059176	-0.0253094	0.0302366	10.7508	-2.26076	-2.48573	-1.68948	-1.45388	1.15128	-0.0227027	0.340435	-0.391491	0.550203	9.62e-14	0.0289108	0.01691	0.0983941	0.153269	0.256004	0.981993	0.735193	0.697375	0.585038	2.59e-13	0.30448	0.105803	0.432321	0.375577	0.878827	0.999817	0.999988	0.862982	0.849339	10140.7	7.18e-69
1736	SPRY3	10251_at	10251	NA	NA	NA	NA	NA	NA	NA	NA	NA	NA	NA	NA	NA	NA	NA	NA	NA	NA	NA	NA	NA	NA	NA	NA	NA	NA	NA	NA	NA	NA	NA	NA	NA	NA	NA	NA	NA	NA	NA	NA	NA	NA	NA	NA	NA	NA	NA	6.34408	8.09893	-0.0577025	-0.145309	-0.00224775	-1.32523	0.00362497	0.0349539	0.0220916	-0.0540748	0.0171999	9.8459	-1.01116	-1.43622	-1.52429	-1.71538	0.810145	0.704927	0.140212	-0.92279	0.34529	1.44e-12	0.317619	0.158202	0.134785	0.0935016	0.422335	0.484671	0.88915	0.361285	0.731566	3.06e-12	0.610717	0.345286	0.487701	0.282277	0.894815	0.999817	0.999988	0.640688	0.910867	9723.86	1.76e-68
1737	EVX1	2128_at	2128	7.62797	7.77715	-0.0119956	-0.0510112	-0.0619214	0.144678	-1.15838	-0.029348	0.0981032	-0.000403403	-0.00247213	0.0718496	8.947	-0.162868	-0.742301	-0.904889	1.17765	-3.38658	-0.299061	0.783985	-0.182429	-1.13061	1.31999	1.71e-11	0.871362	0.461817	0.370412	0.245215	0.00149164	0.76629	0.437214	0.856077	0.264296	0.193608	1.13e-10	0.999864	0.999674	0.988095	0.511672	0.00897048	0.999844	0.767054	0.999021	0.796333	0.960692	9260.56	9.91e-71	5.84941	8.29822	-0.109344	-0.24197	-0.00268778	-1.39596	0.0027626	0.0426566	0.0277805	-0.0157803	0.0414547	9.40104	-1.7856	-2.22872	-1.69854	-1.68386	0.575361	0.801675	0.164308	-0.250949	0.775523	5.65e-12	0.0812455	0.0311323	0.0966592	0.0994833	0.568057	0.427166	0.870261	0.803053	0.442291	1.09e-11	0.379838	0.143784	0.429671	0.291612	0.92305	0.999817	0.999988	0.916916	0.77554	7179.55	1.17e-65
1738	ALB	213_at	213	2.91424	2.16102	0.0265833	-0.059797	0.0126857	0.161619	-0.484509	0.00356921	0.170649	0.00343385	-0.000558482	0.0184174	3.49584	0.507527	-1.22357	0.260678	1.84987	-1.99181	0.0511432	1.91762	2.18359	-0.359157	0.475785	0.00108531	0.614298	0.227573	0.795547	0.0709991	0.0525685	0.959441	0.0616104	0.0343226	0.721182	0.636562	0.00139619	0.999864	0.999674	0.99979	0.264725	0.104773	0.999844	0.363728	0.96011	0.931093	0.971056	2673.88	8.97e-59	4.61967	5.21496	-0.0646272	-0.0959763	-0.000848103	0.191027	0.00234374	-0.0207191	-0.0477415	-0.0642303	0.0253295	10.1728	-1.81718	-1.52214	-0.922845	0.396758	0.840484	-0.670472	-0.486198	-1.75877	0.815915	5.35e-13	0.0761886	0.135322	0.361257	0.693515	0.405304	0.506156	0.629305	0.085759	0.419063	1.24e-12	0.371307	0.316849	0.702427	0.838641	0.893053	0.999817	0.999988	0.345234	0.761936	13274.9	2.25e-71
1739	EWSR1	2130_at	2130	7.96068	7.24504	-0.035467	-0.0508638	-0.0596703	0.108448	-0.22934	0.00406915	0.19354	0.00502637	0.000653436	0.0308254	7.6044	-0.439346	-0.675289	-0.795572	0.805378	-0.611726	0.0378314	1.41111	2.07384	0.272653	0.516679	1.43e-09	0.662543	0.502996	0.430516	0.424897	0.543841	0.969992	0.165185	0.0439284	0.786385	0.607946	5.51e-09	0.999864	0.999674	0.988095	0.676301	0.640725	0.999844	0.537114	0.999021	0.94682	0.971056	8394.88	8.73e-70	6.22479	5.2875	0.0682371	0.130027	0.00135128	-0.119175	-0.00127841	0.0465904	0.0672432	0.116765	0.0362319	11.7773	2.19085	2.35469	1.67893	-0.282634	-0.523478	1.72153	0.78194	3.65082	1.33266	5.08e-15	0.0339514	0.0231916	0.100446	0.778819	0.603339	0.0923705	0.43855	0.000706156	0.18969	1.84e-14	0.311379	0.123596	0.436264	0.88775	0.927983	0.999817	0.999988	0.0502574	0.556988	31424.7	2.18e-79
1740	EXT1	2131_at	2131	5.60878	5.87954	0.0240521	-0.0206894	0.0027128	-0.0144158	-0.0816822	0.0538124	-0.0346596	-0.0016894	-0.00202473	0.0422719	10.7967	0.521265	-0.480565	0.0632794	-0.187302	-0.381178	0.875294	-0.442118	-1.21949	-1.47807	1.23962	5.35e-14	0.604774	0.633187	0.949828	0.852278	0.70489	0.386128	0.660551	0.229103	0.146452	0.221633	7.5e-13	0.999864	0.999674	0.99979	0.938837	0.777744	0.999844	0.876519	0.999021	0.75579	0.960692	12755.1	8.18e-74	6.63467	6.84466	0.05578	0.0207091	-0.00185275	-0.503284	0.0038152	0.0620259	0.0581686	-0.0185395	-0.102395	13.536	1.59005	0.332968	-2.04384	-1.05973	1.38703	2.03485	0.600559	-0.514656	-3.34386	4.51e-17	0.119176	0.740782	0.0471486	0.295207	0.172608	0.0480847	0.551298	0.609439	0.00172452	3.02e-16	0.426283	0.846089	0.339277	0.54259	0.876285	0.999817	0.999988	0.812824	0.0614317	28141.3	2.32e-78
1740	LINC02060	102546226_at	102546226	NA	NA	NA	NA	NA	NA	NA	NA	NA	NA	NA	NA	NA	NA	NA	NA	NA	NA	NA	NA	NA	NA	NA	NA	NA	NA	NA	NA	NA	NA	NA	NA	NA	NA	NA	NA	NA	NA	NA	NA	NA	NA	NA	NA	NA	NA	NA	4.23326	5.03137	-0.0349474	-0.0432617	-0.000749808	-0.878653	-5.48e-05	0.0122395	-0.0485963	-0.0131226	0.00734107	10.9079	-1.0921	-0.762533	-0.906765	-2.02821	-0.0218508	0.440186	-0.550027	-0.399349	0.26281	6.08e-14	0.280892	0.44992	0.369604	0.048786	0.982668	0.662016	0.585157	0.69162	0.793957	1.71e-13	0.583439	0.632714	0.707607	0.192933	0.995637	0.999817	0.999988	0.859357	0.934652	13768.3	1.03e-71
1741	LOC102546294	102546294_at	102546294	NA	NA	NA	NA	NA	NA	NA	NA	NA	NA	NA	NA	NA	NA	NA	NA	NA	NA	NA	NA	NA	NA	NA	NA	NA	NA	NA	NA	NA	NA	NA	NA	NA	NA	NA	NA	NA	NA	NA	NA	NA	NA	NA	NA	NA	NA	NA	6.43546	6.89176	-0.0761427	-0.145873	0.000497188	0.767899	0.00504754	-0.0401555	-0.147609	0.00814662	0.129328	10.7402	-1.71042	-1.84824	0.432207	1.27417	1.44607	-1.03812	-1.20094	0.178212	3.32815	9.92e-14	0.0944217	0.0714789	0.667759	0.209473	0.155434	0.30504	0.236372	0.859396	0.00180344	2.66e-13	0.397363	0.224714	0.872663	0.449827	0.876285	0.999817	0.999988	0.94438	0.062775	16442.7	2.3e-73
1741	EXT2	2132_at	2132	5.58004	6.31848	-0.00166307	-0.0363589	0.0180273	-0.117203	0.023824	-0.0266603	0.120551	-0.000334174	-0.000796473	0.0166968	9.63424	-0.0299277	-0.70125	0.349167	-1.26444	0.0923151	-0.360076	1.27687	-0.200298	-0.48279	0.406563	1.91e-12	0.976259	0.486809	0.728616	0.212673	0.926863	0.720499	0.208292	0.842163	0.631618	0.686284	1.63e-11	0.999864	0.999674	0.99979	0.472847	0.948266	0.999844	0.591925	0.999021	0.909489	0.971056	8704.57	3.91e-70	7.22179	5.83072	0.0233458	0.173451	0.00186751	0.360306	-0.00315249	-0.034036	-0.18042	0.0570287	-0.0103136	10.487	0.605246	2.53633	1.87362	0.689988	-1.04234	-1.01551	-1.6941	1.43979	-0.306316	2.09e-13	0.548209	0.0149302	0.0678146	0.493923	0.3031	0.315563	0.0975063	0.157194	0.760848	5.25e-13	0.768805	0.0989627	0.383433	0.710037	0.885486	0.999817	0.999988	0.446546	0.9232	27577.9	3.57e-78
1742	EXTL1	2134_at	2134	6.07129	7.26428	-0.122427	-0.0286089	-0.0380834	-0.162415	0.0375037	-0.0383345	-0.376652	-0.00391569	0.00137444	-0.0283336	6.54455	-1.30173	-0.326021	-0.435834	-1.0353	0.0858648	-0.305916	-2.3572	-1.38674	0.49226	-0.407641	5.14e-08	0.199727	0.745941	0.665071	0.306136	0.93196	0.7611	0.0228883	0.172451	0.624962	0.685497	1.38e-07	0.999864	0.999674	0.996374	0.570416	0.952114	0.999844	0.258404	0.999021	0.908735	0.971056	3598.14	1.25e-61	8.19755	9.44456	-0.0159055	0.071483	-0.00583056	-2.46047	0.000686904	0.0369179	-0.0669542	0.0140324	-0.0657529	9.6743	-0.234844	0.59531	-3.3315	-2.68348	0.129349	0.62733	-0.35805	0.201767	-1.1122	2.43e-12	0.815449	0.554769	0.00178634	0.0103139	0.897687	0.533773	0.722064	0.841054	0.272256	4.98e-12	0.91676	0.716693	0.108345	0.079661	0.980474	0.999817	0.999988	0.937343	0.646134	11527.3	4.62e-70
1743	EXTL2	2135_at	2135	7.11977	4.65184	-0.0518507	0.0118605	0.16189	0.2131	1.4897	-0.0782321	-0.219468	-0.00180268	7.26e-05	-0.0711093	4.02107	-0.528967	0.129681	1.7776	1.30333	3.27242	-0.598999	-1.31782	-0.612537	0.0249652	-0.981593	0.000221846	0.599465	0.897405	0.0823235	0.199185	0.00206904	0.55222	0.194328	0.543309	0.980195	0.331623	0.0003117	0.999864	0.999674	0.917697	0.457735	0.0108476	0.999844	0.57678	0.999021	0.994289	0.960692	4556.55	6.67e-64	9.97026	4.44888	0.214681	0.503128	0.00380004	3.70096	-0.00516034	0.0686569	0.056106	0.126352	0.0964376	3.91788	2.72514	3.60231	1.86672	3.47022	-0.835428	1.00301	0.257951	1.56193	1.40242	0.000316387	0.00926937	0.000815006	0.0687945	0.0011991	0.408112	0.321488	0.79768	0.125663	0.167997	0.000340281	0.266367	0.0257648	0.384278	0.0229364	0.893606	0.999817	0.999988	0.403696	0.529911	12604.7	6.82e-71
1744	EXTL3	2137_at	2137	9.38201	10.1836	-0.0620231	-0.0374666	-0.0891087	-0.0986869	-0.144965	0.0555511	-0.104245	-0.0019076	0.00267108	-0.0331596	14.2359	-1.02328	-0.662496	-1.58234	-0.976107	-0.514989	0.687858	-1.01229	-1.04825	1.4844	-0.740254	3.75e-18	0.311723	0.51108	0.120675	0.334304	0.609117	0.495122	0.31689	0.300198	0.144772	0.463045	3.18e-16	0.999864	0.999674	0.938162	0.596542	0.696238	0.999844	0.688622	0.999021	0.755244	0.960692	20682.5	1.81e-78	7.68223	7.77564	-0.047718	-0.00572476	-0.00219734	0.125316	0.00152514	0.0155413	0.0434349	0.125471	0.0314113	11.2686	-0.996804	-0.0674514	-1.77632	0.193366	0.406325	0.373628	0.328624	2.55244	0.751706	2.15e-14	0.324457	0.946536	0.0827832	0.847586	0.686527	0.710524	0.744041	0.0143455	0.456338	6.68e-14	0.616321	0.970633	0.406394	0.926231	0.943453	0.999817	0.999988	0.175985	0.782743	20261.6	2.63e-75
1745	EYA1	2138_at	2138	3.2594	5.16315	0.069985	-0.0126631	0.0268499	-0.278978	-0.113885	-0.0516886	0.0240995	-0.00242935	-0.000279358	0.062179	5.98228	0.957006	-0.185588	0.395178	-2.28706	-0.335329	-0.530483	0.193967	-1.10647	-0.128675	1.1505	3.48e-07	0.34375	0.853613	0.694605	0.0270171	0.738957	0.598422	0.847087	0.274486	0.898196	0.256103	7.88e-07	0.999864	0.999674	0.996613	0.155049	0.804331	0.999844	0.950708	0.999021	0.975541	0.960692	1715.94	1.65e-54	7.39299	9.54812	-0.153435	-0.250769	-0.0016774	-0.673263	0.00378934	0.0476965	0.110737	-0.157076	-0.128145	8.48838	-1.96619	-1.81252	-0.831832	-0.637285	0.619299	0.703419	0.513959	-1.96019	-1.88122	1.01e-10	0.0557785	0.0769179	0.410117	0.52733	0.538999	0.4856	0.609922	0.0564991	0.0667499	1.62e-10	0.347321	0.234206	0.734621	0.732188	0.917635	0.999817	0.999988	0.291769	0.36546	7061.88	1.66e-65
1746	EYA2	2139_at	2139	4.40711	7.59628	0.0419835	-0.0607458	-0.0259676	-0.4678	-0.20382	0.0663775	0.167334	-0.00230194	0.000431153	-0.0722278	8.84805	0.577143	-0.894994	-0.384217	-3.85534	-0.603319	0.684845	1.35393	-1.05399	0.199646	-1.34351	2.35e-11	0.56676	0.37562	0.702653	0.000369691	0.549369	0.497004	0.182614	0.297592	0.84267	0.185938	1.48e-10	0.999864	0.999674	0.996613	0.011529	0.645434	0.999844	0.559798	0.999021	0.961561	0.960692	3172.23	2.04e-60	6.65256	10.2776	-0.243904	-0.414868	0.000907134	-1.75436	0.000346539	0.00711075	-0.130496	-0.0864668	-0.0435975	8.93428	-3.05621	-2.93212	0.439878	-1.62379	0.0553799	0.102543	-0.592234	-1.05511	-0.625836	2.43e-11	0.00385035	0.00538458	0.662237	0.111757	0.956093	0.918804	0.556807	0.297289	0.534743	4.26e-11	0.266367	0.0608545	0.870718	0.312087	0.991827	0.999817	0.999988	0.589383	0.824315	5469.24	3.94e-63
1747	LOC102606465	102606465_at	102606465	NA	NA	NA	NA	NA	NA	NA	NA	NA	NA	NA	NA	NA	NA	NA	NA	NA	NA	NA	NA	NA	NA	NA	NA	NA	NA	NA	NA	NA	NA	NA	NA	NA	NA	NA	NA	NA	NA	NA	NA	NA	NA	NA	NA	NA	NA	NA	6.89571	5.99723	0.0725808	0.0397992	0.00092713	0.872648	0.00324632	0.0295676	-0.340144	0.142318	0.0735045	5.34948	0.933207	0.288627	0.46131	0.828786	0.532331	0.43752	-1.58399	1.78198	1.08269	3.23e-06	0.355944	0.774259	0.64691	0.411819	0.597247	0.663932	0.120552	0.0818428	0.285002	3.7e-06	0.640758	0.86788	0.864695	0.644211	0.927174	0.999817	0.999988	0.339193	0.656603	6184.71	2.84e-64
1747	ALCAM	214_at	214	5.9005	4.88411	-0.217159	0.0404092	-0.20575	0.150856	0.435812	-0.031742	0.450971	-0.00442658	0.0007168	-0.0991294	2.95476	-1.5505	0.309224	-1.58116	0.645736	0.670023	-0.170096	1.89519	-1.0527	0.172392	-0.957698	0.00499294	0.128125	0.758598	0.120945	0.521776	0.506315	0.865707	0.0645936	0.29818	0.863913	0.343405	0.00592816	0.999864	0.999674	0.938162	0.748279	0.607735	0.999844	0.370478	0.999021	0.968695	0.960692	1533.1	1.99e-53	8.08597	5.41183	0.0426253	0.142284	0.00320639	2.84079	0.0013318	0.108963	0.130623	0.0495193	-0.0510347	4.10186	0.465692	0.876785	1.35564	2.29255	0.185569	1.37005	0.516874	0.526854	-0.638751	0.000179756	0.643795	0.385494	0.182319	0.0268481	0.853659	0.177809	0.607903	0.601013	0.526385	0.000194706	0.825065	0.578312	0.544403	0.137797	0.973642	0.999817	0.999988	0.807971	0.819708	6140.58	3.31e-64
1748	EYA3	2140_at	2140	3.07474	3.6272	0.0887841	0.049912	0.0272499	0.0422169	-0.879011	-0.0262456	-0.0397161	-0.000511455	-0.00414937	0.0586814	4.07333	1.17671	0.70899	0.388723	0.335444	-2.50857	-0.261071	-0.309822	-0.225779	-1.85243	1.05237	0.000188532	0.245584	0.48204	0.69934	0.738871	0.0158484	0.795246	0.758147	0.82241	0.0706231	0.298329	0.000267441	0.999864	0.999674	0.996613	0.883585	0.0428994	0.999844	0.916976	0.999021	0.7237	0.960692	1434.38	8.68e-53	6.15261	7.09275	-0.0286295	-0.10063	-0.00103752	-0.409181	0.000174441	-0.00172353	-0.00201853	-0.0411606	0.014788	19.668	-1.14434	-2.26869	-1.60486	-1.2081	0.0889254	-0.0792839	-0.0292219	-1.60217	0.67715	4.55e-23	0.258836	0.0283836	0.115874	0.233635	0.929556	0.937176	0.976823	0.116468	0.501952	5.23e-21	0.566433	0.137782	0.45998	0.477607	0.988255	0.999817	0.999988	0.390354	0.807536	47579	3.02e-83
1749	EZH1	2145_at	2145	7.82446	8.29981	-0.0943634	0.0776154	0.0317914	-0.10924	0.240188	-0.073387	0.0307754	0.000491818	0.000453056	-0.0818742	8.50609	-1.14136	1.00616	0.413875	-0.792133	0.625557	-0.666201	0.219096	0.198137	0.184585	-1.33998	7.16e-11	0.259842	0.319794	0.680959	0.432498	0.53481	0.508732	0.82758	0.843843	0.854396	0.187074	3.93e-10	0.999864	0.999674	0.996374	0.682627	0.632964	0.999844	0.945023	0.999021	0.964941	0.960692	7732.28	5.41e-69	9.53597	9.27052	0.0430456	-0.0131028	0.00290815	0.0978424	0.00346715	0.0286405	0.0293672	0.0766867	0.0225029	17.6389	1.18057	-0.20269	3.08657	0.198215	1.21275	0.904	0.291714	2.04818	0.707026	2.93e-21	0.244289	0.840337	0.00354331	0.843815	0.231872	0.371052	0.771913	0.0467035	0.483379	1.2e-19	0.554559	0.908681	0.134976	0.924137	0.878652	0.999817	0.999988	0.270883	0.797092	53811.7	2.17e-84
1750	EZH2	2146_at	2146	4.72427	3.11205	-0.155692	-0.0896116	-0.0871771	0.229769	0.190267	0.041032	-0.178977	0.00135238	0.00355921	-0.134867	2.30568	-1.36137	-0.839794	-0.82045	1.20448	0.358235	0.269277	-0.921122	0.393867	1.0483	-1.59568	0.0258609	0.180271	0.405526	0.416346	0.234791	0.721866	0.788965	0.361968	0.695566	0.300175	0.117659	0.0285927	0.999864	0.999674	0.988095	0.498779	0.790862	0.999844	0.719979	0.999021	0.806306	0.960692	1473.78	4.76e-53	4.78211	5.81334	0.0750907	-0.00397762	-0.00222981	-1.68064	-0.00184623	0.0386618	0.1436	0.0151209	-0.061591	10.2717	1.91249	-0.0571403	-2.19774	-3.1618	-0.599698	1.13323	1.32465	0.375036	-1.79707	3.97e-13	0.0625154	0.954699	0.0334225	0.00287881	0.551867	0.263419	0.192312	0.709484	0.0793775	9.43e-13	0.354932	0.975185	0.296338	0.0377108	0.918979	0.999817	0.999988	0.868874	0.389488	11672.3	3.54e-70
1751	F2	2147_at	2147	3.79176	6.06491	0.103579	-0.0189841	-0.0294059	-0.137798	-1.88265	-0.0691497	0.225878	0.00364418	-0.00288304	0.118571	5.28788	1.06583	-0.209365	-0.325679	-0.850073	-4.17139	-0.534038	1.36804	1.24898	-0.999289	1.65091	3.63e-06	0.292267	0.835122	0.746198	0.399849	0.000138646	0.595981	0.178188	0.218222	0.323073	0.105818	6.81e-06	0.999864	0.999674	0.99979	0.652875	0.0025936	0.999844	0.553664	0.999021	0.816371	0.960692	1316.61	5.77e-52	6.47989	7.06506	-0.0521379	-0.0863516	0.000602801	-0.295103	0.00545659	0.0380231	-0.19799	0.103037	0.0440917	8.28411	-0.88121	-0.823195	0.394272	-0.368423	1.1762	0.739602	-1.212	1.69591	0.853724	1.94e-10	0.383122	0.414957	0.695336	0.714373	0.246009	0.463576	0.232155	0.0971594	0.398007	3.02e-10	0.659928	0.604181	0.883479	0.850958	0.878827	0.999817	0.999988	0.363604	0.746313	9437.08	3.35e-68
1752	KCCAT333	102659288_at	102659288	NA	NA	NA	NA	NA	NA	NA	NA	NA	NA	NA	NA	NA	NA	NA	NA	NA	NA	NA	NA	NA	NA	NA	NA	NA	NA	NA	NA	NA	NA	NA	NA	NA	NA	NA	NA	NA	NA	NA	NA	NA	NA	NA	NA	NA	NA	NA	4.74478	6.02135	-0.0432689	-0.152648	-0.000762612	-0.436325	0.00286514	-0.0236739	-0.0143532	-0.0998163	-0.0105404	9.6163	-0.996058	-1.98202	-0.679374	-0.741936	0.841181	-0.627197	-0.119671	-2.23766	-0.277971	2.9e-12	0.324815	0.0539166	0.500556	0.462175	0.404918	0.533859	0.905303	0.0304972	0.782372	5.87e-12	0.616542	0.191827	0.787364	0.685265	0.892878	0.999817	0.999988	0.231357	0.930906	9386.56	3.76e-68
1752	F2R	2149_at	2149	2.67257	2.79787	-0.0286582	0.0547861	0.0248588	-0.00187995	-0.0518316	0.00754547	0.260357	-0.00135179	-0.000739961	-0.0464813	4.04746	-0.489285	1.0025	0.456807	-0.0192423	-0.190548	0.0966865	2.61633	-0.76871	-0.425546	-1.0738	0.000204366	0.62705	0.32154	0.650038	0.984734	0.849749	0.923411	0.0121051	0.446138	0.672496	0.288718	0.000288467	0.999864	0.999674	0.996374	0.992605	0.89145	0.999844	0.198196	0.999021	0.920546	0.960692	1798.64	5.81e-55	4.27463	4.00435	0.000736993	0.00403793	0.00182813	0.209204	0.00297291	0.0227378	-0.0374113	-0.0344344	-0.0658826	7.68776	0.0203951	0.0630273	1.95779	0.427643	1.04925	0.724164	-0.374972	-0.927984	-2.08866	1.35e-09	0.983823	0.950038	0.0567888	0.671053	0.299946	0.472901	0.709532	0.358615	0.0427167	1.92e-09	0.99434	0.972613	0.36084	0.824855	0.884481	0.999817	0.999988	0.638682	0.301333	11009.6	1.24e-69
1753	ABCD1	215_at	215	7.73208	6.57209	0.0707741	-0.0481128	0.124351	0.306751	-0.968051	-0.0361476	0.268566	0.00154375	-0.00303791	0.063045	6.79717	0.863887	-0.629424	1.6337	2.24474	-2.54435	-0.331153	1.9295	0.627625	-1.24906	1.04127	2.18e-08	0.392296	0.532299	0.109398	0.0298184	0.0145021	0.742088	0.0600787	0.533467	0.218193	0.303389	6.41e-08	0.999864	0.999674	0.938162	0.164821	0.0403408	0.999844	0.362205	0.999021	0.780983	0.960692	7691	6.09e-69	7.09455	9.97414	-0.117079	-0.382837	-0.00120507	-0.739647	0.00773425	-0.0249058	-0.209293	0.0710016	-0.0101075	7.84724	-1.32775	-2.44882	-0.528866	-0.619596	1.11864	-0.32506	-0.859656	0.784133	-0.131316	8.01e-10	0.191294	0.0185012	0.599628	0.538806	0.269528	0.746718	0.394764	0.437277	0.896141	1.16e-09	0.502373	0.110544	0.840704	0.73964	0.878827	0.999817	0.999988	0.698538	0.969743	5093.64	1.81e-62
1754	F2RL1	2150_at	2150	4.0018	3.36031	-0.00528559	-0.0877805	0.0131611	0.21823	-0.890149	-0.0897469	0.106099	0.00130981	-0.00130367	0.0531503	4.17254	-0.0774591	-1.37872	0.207592	1.9173	-2.80891	-0.987109	0.915163	0.639332	-0.643531	1.05394	0.000138145	0.938607	0.174892	0.836497	0.0616518	0.00736521	0.328942	0.365053	0.525894	0.523192	0.297616	0.000199708	0.999864	0.999674	0.99979	0.247434	0.0251718	0.999844	0.720644	0.999021	0.88102	0.960692	2970.45	8.73e-60	5.49306	6.63872	-0.0562458	-0.149317	-0.00134568	-0.139549	0.00310504	-0.00321358	-0.00401531	-0.0897716	-0.0360452	11.8282	-1.44451	-2.16294	-1.33742	-0.264731	1.01703	-0.0949827	-0.0373493	-2.24519	-1.06051	4.41e-15	0.155871	0.0361718	0.188143	0.792486	0.31485	0.924772	0.97038	0.0299718	0.294858	1.63e-14	0.466419	0.155312	0.5512	0.894592	0.886811	0.999817	0.999988	0.23028	0.664298	15657.5	6.56e-73
1755	F2RL2	2151_at	2151	2.74481	3.10047	0.0804492	-0.0175569	0.00297221	0.065622	-0.924013	-0.187214	0.0847421	-5.42e-05	-0.000464105	0.0359492	3.98018	1.21886	-0.285089	0.0484676	0.596046	-3.01444	-2.12882	0.755686	-0.0273626	-0.23685	0.736974	0.000251827	0.229338	0.776903	0.961561	0.554173	0.00424612	0.038857	0.453831	0.978293	0.813863	0.465017	0.000350941	0.999864	0.999674	0.99979	0.770276	0.0171593	0.999844	0.776174	0.999021	0.953218	0.960692	1494.57	3.5e-53	4.73519	5.66091	-0.0854316	-0.14686	-0.000416256	0.163493	0.00177281	-1.39e-05	0.0542526	-0.0947102	-0.0131851	10.4278	-2.2684	-2.19944	-0.427718	0.320663	0.600342	-0.000423511	0.521741	-2.44896	-0.40107	2.5e-13	0.0284028	0.0332933	0.670999	0.750025	0.551441	0.999664	0.604538	0.0184949	0.690362	6.17e-13	0.303994	0.148927	0.873758	0.87078	0.918876	0.999965	0.999988	0.191673	0.894298	12437.1	9.09e-71
1756	LINC01159	102682016_at	102682016	NA	NA	NA	NA	NA	NA	NA	NA	NA	NA	NA	NA	NA	NA	NA	NA	NA	NA	NA	NA	NA	NA	NA	NA	NA	NA	NA	NA	NA	NA	NA	NA	NA	NA	NA	NA	NA	NA	NA	NA	NA	NA	NA	NA	NA	NA	NA	7.75931	11.5632	-0.236815	-0.377837	-0.00239411	-2.2605	0.00585331	-0.0196764	0.14991	-0.099614	0.0731329	9.84779	-2.90713	-2.61617	-1.13735	-2.04977	0.916414	-0.277987	0.666529	-1.19086	1.0285	1.43e-12	0.00575592	0.0122326	0.261712	0.0465402	0.364581	0.782359	0.508647	0.240267	0.309489	3.04e-12	0.266367	0.0898659	0.622737	0.188356	0.886811	0.999817	0.999988	0.540567	0.677524	7140.31	1.31e-65
1756	F3	2152_at	2152	5.45188	17.4274	0.335728	0.160202	-0.122618	-2.31885	2.75025	0.457553	-0.684588	-0.000487886	0.00535342	-0.133042	5.41734	1.23168	0.629912	-0.484178	-5.10013	2.1726	1.25985	-1.47826	-0.059617	0.661557	-0.660438	2.35e-06	0.224556	0.531983	0.630641	6.79e-06	0.0351932	0.214309	0.146403	0.952728	0.511676	0.512387	4.55e-06	0.999864	0.999674	0.995579	0.000830001	0.0776611	0.999844	0.510143	0.999021	0.879659	0.960692	349.219	2.82e-39	9.4004	13.9815	-0.155889	-0.391934	0.00637458	-4.33341	0.0051091	-0.113245	1.02982	-0.608063	-0.354905	4.5723	-0.73484	-1.04207	1.16285	-1.50888	0.307155	-0.614357	1.75822	-2.79133	-1.91657	4.08e-05	0.466441	0.303224	0.251326	0.138671	0.760214	0.542229	0.0858535	0.00780926	0.0619796	4.49e-05	0.7187	0.500321	0.615491	0.354479	0.957614	0.999817	0.999988	0.136893	0.352115	1547.03	2.09e-51
1757	F5	2153_at	2153	3.12956	3.03526	0.131481	0.123736	0.0923894	0.148427	-1.16558	0.0618744	0.109321	0.00255661	-0.00318414	0.0624948	3.47169	1.77487	1.79019	1.34235	1.2012	-3.38797	0.626874	0.868593	1.1495	-1.44784	1.14151	0.00116479	0.0827804	0.0802481	0.186311	0.236047	0.00148565	0.533954	0.389744	0.256509	0.154692	0.259782	0.00149126	0.999864	0.999674	0.988095	0.50073	0.0089694	0.999844	0.73863	0.999021	0.759953	0.960692	1542.36	1.74e-53	5.65731	6.96496	-0.0589003	-0.1164	-0.0020468	-0.73399	-0.000757539	-0.00231573	0.053935	-0.0470645	0.00647262	11.3959	-1.38912	-1.54841	-1.86808	-1.27868	-0.227858	-0.0628546	0.46071	-1.08094	0.174879	1.49e-14	0.171975	0.128881	0.0686009	0.207895	0.820841	0.950175	0.647337	0.285771	0.861998	4.82e-14	0.483513	0.308236	0.383769	0.448182	0.967978	0.999817	0.999988	0.580406	0.957401	14005.3	7.15e-72
1758	F7	2155_at	2155	6.39875	5.00804	-0.00990058	-0.018283	0.0549276	0.365056	-1.14123	-0.0170325	0.0908922	0.00176495	-0.00135808	0.0432747	6.4602	-0.150729	-0.29832	0.900048	3.3319	-3.74116	-0.194617	0.814464	0.894971	-0.696444	0.891458	6.85e-08	0.880873	0.766852	0.372954	0.00174586	0.000522961	0.846581	0.419729	0.375632	0.489783	0.377493	1.79e-07	0.999864	0.999674	0.988095	0.0306085	0.00494126	0.999844	0.758793	0.999021	0.873204	0.960692	8194.41	1.49e-69	7.53858	9.72627	-0.101132	-0.255101	-0.00183257	-0.739741	0.0053134	-0.0563605	0.00193083	-0.137655	-0.0152111	8.99037	-1.34745	-1.9171	-0.944894	-0.728037	0.902888	-0.864225	0.00931758	-1.78609	-0.232179	2.04e-11	0.184919	0.0619102	0.350012	0.470552	0.371634	0.392278	0.992609	0.0811649	0.817505	3.61e-11	0.49657	0.208548	0.69444	0.69114	0.887225	0.999817	0.999988	0.33832	0.942426	7937.54	1.36e-66
1759	F8	2157_at	2157	6.05342	4.85875	0.053334	0.00922103	0.0435403	0.0805817	0.910656	-0.0436144	-0.215912	-0.00191724	0.000616659	-0.00504764	6.15541	0.797432	0.147764	0.700682	0.722311	2.93184	-0.489425	-1.9001	-0.954786	0.31057	-0.10212	1.93e-07	0.429447	0.883198	0.48716	0.473893	0.00531106	0.626952	0.0639303	0.344859	0.757582	0.919122	4.59e-07	0.999864	0.999674	0.988095	0.711044	0.0199889	0.999844	0.368924	0.999021	0.939978	0.996341	7073.12	3.9e-68	8.89127	6.02144	0.135784	0.326408	0.00317486	0.984364	-0.00268463	-0.0319653	-0.112002	0.130122	0.0317669	6.36001	2.06729	2.80298	1.87057	1.10702	-0.521282	-0.560089	-0.617604	1.92925	0.554066	1.11e-07	0.0447828	0.00757532	0.068247	0.274463	0.604855	0.578336	0.540106	0.0603409	0.582414	1.37e-07	0.33281	0.0713145	0.383496	0.522327	0.92826	0.999817	0.999988	0.298952	0.847324	14417.1	3.84e-72
1760	F9	2158_at	2158	3.00273	2.59244	0.0480699	-0.0148004	-0.0442608	0.106981	-0.280177	0.042229	0.137223	0.00126198	-0.00491179	0.143461	3.02237	0.661408	-0.218257	-0.655475	0.88247	-0.830089	0.436088	1.11131	0.578348	-2.27646	2.67093	0.00415519	0.511771	0.828229	0.515547	0.382279	0.410933	0.664887	0.272421	0.565954	0.0276956	0.0105353	0.00497982	0.999864	0.999674	0.988095	0.637703	0.517268	0.999844	0.654389	0.999021	0.69619	0.960692	1474.78	4.69e-53	5.33296	6.45725	-0.0444413	-0.131404	-0.00309359	-0.147416	0.00557821	-0.0194931	-0.0241005	-0.0917524	0.00972614	7.79052	-0.77286	-1.28893	-2.08196	-0.189367	1.23721	-0.390141	-0.151801	-1.55388	0.193771	9.65e-10	0.443849	0.204341	0.043355	0.850699	0.222747	0.698366	0.880057	0.127572	0.847271	1.39e-09	0.703803	0.39679	0.326869	0.927793	0.876285	0.999817	0.999988	0.406311	0.952021	6767.82	4.13e-65
1761	F10	2159_at	2159	5.35812	5.64706	-0.0802384	-0.0801201	-0.05598	0.175953	-1.70919	-0.065217	0.30726	0.00306569	-0.0032184	0.0704509	5.5989	-0.938902	-1.0048	-0.705036	1.23434	-4.30649	-0.57275	2.11619	1.19483	-1.26854	1.11547	1.28e-06	0.352864	0.320442	0.484473	0.223575	9.04e-05	0.569705	0.039974	0.238501	0.211222	0.270656	2.58e-06	0.999864	0.999674	0.988095	0.484488	0.00211814	0.999844	0.314055	0.999021	0.776129	0.960692	3396.08	4.49e-61	5.63177	9.11709	-0.146422	-0.289131	-0.00443386	-2.66807	0.00627817	0.0889918	0.109657	0.0699978	0.0231496	9.26742	-2.14538	-2.38946	-2.51406	-2.88763	1.17318	1.50063	0.581924	0.998773	0.388575	8.55e-12	0.0376335	0.0213472	0.0157737	0.00606204	0.247205	0.140787	0.563668	0.323514	0.699515	1.61e-11	0.320533	0.118793	0.230026	0.0578312	0.878827	0.999817	0.999988	0.609258	0.897725	5360.37	6.06e-63
1761	GHET1	102723099_at	102723099	NA	NA	NA	NA	NA	NA	NA	NA	NA	NA	NA	NA	NA	NA	NA	NA	NA	NA	NA	NA	NA	NA	NA	NA	NA	NA	NA	NA	NA	NA	NA	NA	NA	NA	NA	NA	NA	NA	NA	NA	NA	NA	NA	NA	NA	NA	NA	5.3859	5.87093	-0.0837434	-0.0362262	-0.00150526	-0.243928	-0.00335812	0.0291844	-0.205745	0.0829113	0.0813801	8.66229	-1.78103	-0.434561	-1.23888	-0.383204	-0.910861	0.714329	-1.58483	1.7172	1.98278	5.76e-11	0.0819989	0.666062	0.222134	0.703464	0.367466	0.478899	0.120359	0.0931662	0.0538283	9.59e-11	0.380201	0.796809	0.587468	0.844461	0.886811	0.999817	0.999988	0.357706	0.33319	10323.6	4.9e-69
1762	ALDH1A1	216_at	216	6.42199	10.0583	0.0987988	0.0722969	-0.243986	-0.713666	0.869226	0.0112502	0.136872	-0.00595422	0.010663	0.14505	5.95915	0.69083	0.541799	-1.83622	-2.99166	1.30873	0.0590403	0.563306	-1.38671	2.51144	1.37236	3.77e-07	0.493271	0.590667	0.0730314	0.00451788	0.197366	0.953185	0.576063	0.172459	0.0157362	0.17685	8.45e-07	0.999864	0.999674	0.917697	0.0537549	0.290527	0.999844	0.835725	0.999021	0.69619	0.960692	1744.37	1.15e-54	8.50189	13.8689	-0.586831	-0.626375	-0.00787407	-0.986146	0.00463024	0.206559	-0.755575	-0.368599	-0.163466	5.37644	-3.27915	-1.97419	-1.70272	-0.40704	0.32998	1.32837	-1.52918	-2.0058	-1.04643	2.96e-06	0.00207224	0.0548303	0.0958667	0.686006	0.743024	0.19109	0.133571	0.0512197	0.301231	3.39e-06	0.266367	0.193761	0.428307	0.833909	0.954281	0.999817	0.999988	0.281639	0.670856	1778.09	1.07e-52
1762	LINC01169	102723165_at	102723165	NA	NA	NA	NA	NA	NA	NA	NA	NA	NA	NA	NA	NA	NA	NA	NA	NA	NA	NA	NA	NA	NA	NA	NA	NA	NA	NA	NA	NA	NA	NA	NA	NA	NA	NA	NA	NA	NA	NA	NA	NA	NA	NA	NA	NA	NA	NA	4.65715	5.80721	-0.0723404	-0.161567	-0.00087055	-0.108872	0.0016911	0.0279798	-0.237221	-0.0307261	0.037779	8.80852	-1.58165	-1.99246	-0.736581	-0.17583	0.471557	0.704046	-1.87852	-0.654219	0.946271	3.62e-11	0.121085	0.0527175	0.465392	0.861256	0.639636	0.485214	0.0671266	0.516468	0.349318	6.19e-11	0.428512	0.189475	0.768323	0.932299	0.935553	0.999817	0.999988	0.753668	0.709616	8157.87	7.57e-67
1763	F11	2160_at	2160	5.12884	6.13822	0.107701	0.070454	0.106532	-0.0263478	-1.10543	0.0056257	0.161669	0.00129273	-0.00340543	0.0882897	5.33317	1.10439	0.774293	1.17577	-0.161973	-2.44077	0.0432956	0.975747	0.441517	-1.17624	1.22502	3.12e-06	0.275378	0.442864	0.245957	0.872063	0.0187144	0.96566	0.33448	0.660983	0.245771	0.227033	5.92e-06	0.999864	0.999674	0.988095	0.947849	0.0483464	0.999844	0.700156	0.999021	0.786972	0.960692	2388.48	1.09e-57	4.50171	5.01917	-0.0418149	-0.0622911	-0.000500365	-0.114841	-0.000414258	-0.00802525	0.00838206	-0.0354282	0.0240802	15.6306	-1.87702	-1.57715	-0.869205	-0.380787	-0.237162	-0.414594	0.136277	-1.54872	1.23832	2.62e-19	0.0673362	0.122119	0.389579	0.705243	0.813662	0.680508	0.892241	0.128806	0.22234	4.17e-18	0.360161	0.29931	0.720089	0.845369	0.967104	0.999817	0.999988	0.407845	0.594724	32125.3	1.36e-79
1763	STAM-AS1	102723166_at	102723166	NA	NA	NA	NA	NA	NA	NA	NA	NA	NA	NA	NA	NA	NA	NA	NA	NA	NA	NA	NA	NA	NA	NA	NA	NA	NA	NA	NA	NA	NA	NA	NA	NA	NA	NA	NA	NA	NA	NA	NA	NA	NA	NA	NA	NA	NA	NA	4.36921	5.17146	0.0135512	-0.0734742	-0.00114299	-0.485927	0.000577099	-0.0172779	0.0640402	-0.0295275	-0.0165964	12.7125	0.480165	-1.46844	-1.56731	-1.27184	0.260795	-0.704579	0.821862	-1.01889	-0.673693	3.93e-16	0.633553	0.149291	0.124401	0.210292	0.7955	0.484885	0.415706	0.313977	0.504126	1.95e-15	0.818107	0.333569	0.473095	0.450876	0.964945	0.999817	0.999988	0.602152	0.808532	18856.3	1.23e-74
1764	F12	2161_at	2161	6.92242	5.86411	0.00755823	-0.0877983	0.115664	0.193778	-0.120677	0.055374	-0.134965	0.00141225	-0.00399749	-0.00849497	6.44257	0.0980019	-1.22011	1.61419	1.50632	-0.336927	0.538874	-1.03002	0.60991	-1.74593	-0.149042	7.28e-08	0.922372	0.228867	0.113577	0.139072	0.73776	0.592668	0.308581	0.545032	0.0877444	0.882196	1.89e-07	0.999864	0.999674	0.938162	0.379166	0.80313	0.999844	0.681539	0.999021	0.739214	0.990389	6956.2	5.64e-68	8.35065	6.55851	0.0545233	0.297667	0.000999719	-0.154909	-0.0138002	-0.0810618	-0.151588	0.0965743	0.0968362	7.42655	0.889938	2.74041	0.631469	-0.186768	-2.87275	-1.52272	-0.89614	1.53506	1.81071	3.19e-09	0.37847	0.00891184	0.531089	0.852724	0.00630577	0.135178	0.375186	0.132124	0.0772021	4.38e-09	0.656993	0.076922	0.80428	0.928529	0.876285	0.999817	0.999988	0.413269	0.385765	14617	2.86e-72
1764	MIR133A1HG	102723167_at	102723167	NA	NA	NA	NA	NA	NA	NA	NA	NA	NA	NA	NA	NA	NA	NA	NA	NA	NA	NA	NA	NA	NA	NA	NA	NA	NA	NA	NA	NA	NA	NA	NA	NA	NA	NA	NA	NA	NA	NA	NA	NA	NA	NA	NA	NA	NA	NA	4.28554	4.56744	-0.0137798	-0.0351221	-0.000920181	-0.0203926	0.00100848	0.0160098	-0.00390804	-0.00156234	0.0251245	11.6769	-0.507801	-0.730025	-1.31226	-0.0555099	0.473971	0.678987	-0.0521606	-0.0560675	1.06068	6.74e-15	0.614198	0.469348	0.196421	0.95599	0.637928	0.500798	0.958643	0.955549	0.294781	2.37e-14	0.808586	0.648163	0.562298	0.980272	0.935124	0.999817	0.999988	0.982836	0.664298	19621.2	5.23e-75
1765	F13A1	2162_at	2162	4.02159	2.21871	-0.0367523	0.0708658	0.144216	0.294928	-0.156991	-0.0121643	0.132522	0.00234206	-0.0022335	0.0205496	2.62656	-0.513485	1.06116	2.1687	2.47035	-0.472296	-0.127555	1.08979	1.08989	-1.05112	0.388489	0.0117956	0.61016	0.29436	0.0355069	0.0174109	0.639031	0.899078	0.281689	0.281646	0.298893	0.699512	0.0134558	0.999864	0.999674	0.917697	0.117862	0.721557	0.999844	0.660492	0.999021	0.805452	0.971056	2726.65	5.82e-59	7.70273	7.8528	-0.10902	0.00340942	0.0110257	-0.922614	-0.0197577	-0.219163	0.25166	-0.583323	-0.0855553	2.58704	-0.517702	0.00913189	2.02617	-0.323624	-1.19659	-1.19775	0.432833	-2.69754	-0.465432	0.0131601	0.60733	0.992756	0.049003	0.747797	0.238046	0.237599	0.667307	0.00994982	0.64398	0.0136293	0.804041	0.995193	0.344494	0.869429	0.878652	0.999817	0.999988	0.152549	0.875882	1054.47	7.44e-48
1765	LOC102723335	102723335_at	102723335	NA	NA	NA	NA	NA	NA	NA	NA	NA	NA	NA	NA	NA	NA	NA	NA	NA	NA	NA	NA	NA	NA	NA	NA	NA	NA	NA	NA	NA	NA	NA	NA	NA	NA	NA	NA	NA	NA	NA	NA	NA	NA	NA	NA	NA	NA	NA	6.90839	8.09943	-0.0367005	-0.164749	-0.000713887	-0.309457	0.00872801	-0.0254747	-0.196908	-0.00208956	0.0452365	7.44084	-0.485997	-1.23053	-0.365838	-0.302699	1.47405	-0.388236	-0.944405	-0.0269465	0.686256	3.04e-09	0.629446	0.225213	0.716287	0.763584	0.147779	0.699764	0.350259	0.978628	0.496249	4.19e-09	0.815851	0.419989	0.893673	0.878828	0.876285	0.999817	0.999988	0.991717	0.804214	6584.69	7.42e-65
1766	LOC102723364	102723364_at	102723364	NA	NA	NA	NA	NA	NA	NA	NA	NA	NA	NA	NA	NA	NA	NA	NA	NA	NA	NA	NA	NA	NA	NA	NA	NA	NA	NA	NA	NA	NA	NA	NA	NA	NA	NA	NA	NA	NA	NA	NA	NA	NA	NA	NA	NA	NA	NA	6.22836	6.60854	-0.0553176	-0.0362553	-2.3e-05	-0.278511	0.00394154	-0.049083	-0.079669	-0.0367977	0.0526511	6.00357	-0.724373	-0.267779	-0.0116749	-0.269395	0.658265	-0.7397	-0.377852	-0.46925	0.789845	3.66e-07	0.472775	0.790154	0.990739	0.788919	0.51389	0.463516	0.707407	0.641271	0.433969	4.39e-07	0.723113	0.87837	0.996948	0.892742	0.913211	0.999817	0.999988	0.831337	0.771204	5233.4	1.01e-62
1766	F13B	2165_at	2165	3.12118	3.53498	-0.0176815	0.0123502	0.0658493	0.137401	-1.63731	0.0996902	0.201868	0.00118011	-0.0018261	0.14076	3.64625	-0.215247	0.161136	0.862798	1.00278	-4.29186	0.910829	1.44642	0.478499	-0.748803	2.31862	0.0006954	0.830561	0.872718	0.392888	0.321405	9.47e-05	0.367307	0.155086	0.634645	0.457927	0.0250832	0.000913701	0.999864	0.999674	0.988095	0.586249	0.00217146	0.999844	0.52413	0.999021	0.862497	0.960692	1248.85	1.85e-51	4.59497	5.39652	-0.0388691	-0.119088	-0.000450625	0.0184632	0.00263966	0.00427512	0.0278494	-0.10078	-0.0311831	8.35618	-0.867548	-1.49922	-0.389225	0.0304399	0.751403	0.109815	0.225133	-2.19052	-0.797338	1.54e-10	0.390476	0.141151	0.699038	0.975858	0.456519	0.913069	0.822947	0.0339774	0.429652	2.42e-10	0.665301	0.323948	0.885291	0.988602	0.903059	0.999817	0.999988	0.241017	0.768534	8275.35	5.57e-67
1767	FAAH	2166_at	2166	7.65869	7.64041	-0.26246	-0.077378	-0.204622	0.0339172	-0.0970338	-0.200785	0.0123248	0.00127113	0.000437838	-0.0997969	7.49786	-3.03978	-0.960496	-2.55077	0.235503	-0.24199	-1.74532	0.0840169	0.490353	0.170811	-1.56397	2.04e-09	0.00396188	0.342011	0.014272	0.814902	0.809903	0.0878512	0.933421	0.6263	0.865149	0.124931	7.63e-09	0.999864	0.999674	0.917697	0.922349	0.860201	0.999844	0.97899	0.999021	0.968783	0.960692	6793.83	9.52e-68	8.93582	8.22275	0.0174072	0.0530147	0.00112838	0.494217	0.00101604	0.0583286	-0.272804	0.0626551	-0.0241404	9.42283	0.287534	0.493927	0.721294	0.60301	0.214045	1.10883	-1.63209	1.00786	-0.456813	5.28e-12	0.77509	0.623881	0.474647	0.549682	0.831527	0.273688	0.109992	0.31918	0.650113	1.02e-11	0.896668	0.767062	0.774159	0.747506	0.970566	0.999817	0.999988	0.606128	0.878621	17139.8	9.46e-74
1767	LOC102723381	102723381_at	102723381	NA	NA	NA	NA	NA	NA	NA	NA	NA	NA	NA	NA	NA	NA	NA	NA	NA	NA	NA	NA	NA	NA	NA	NA	NA	NA	NA	NA	NA	NA	NA	NA	NA	NA	NA	NA	NA	NA	NA	NA	NA	NA	NA	NA	NA	NA	NA	5.40835	4.85822	0.038703	0.028042	0.00193578	0.201314	0.00558941	0.141064	0.083409	-0.00212051	0.0110854	5.85008	0.671776	0.274534	1.30026	0.258108	1.23732	2.81787	0.524355	-0.0358431	0.220427	6.11e-07	0.505333	0.784994	0.200463	0.797559	0.222709	0.00728605	0.602734	0.971574	0.826586	7.24e-07	0.743617	0.874729	0.566864	0.897595	0.876285	0.999817	0.999988	0.989255	0.944524	6933.73	2.46e-65
1768	FABP4	2167_at	2167	2.9144	3.54221	0.0337357	-0.0184531	0.0183453	0.0781503	-1.30114	-0.0196826	0.111122	0.000839185	-0.00308843	0.00795319	3.88364	0.436528	-0.255912	0.255497	0.606249	-3.6253	-0.191149	0.846314	0.361676	-1.34612	0.13925	0.000339013	0.664571	0.799202	0.79952	0.547439	0.000740261	0.849281	0.401919	0.719311	0.185101	0.889883	0.00046375	0.999864	0.999674	0.99979	0.765053	0.00594331	0.999844	0.748193	0.999021	0.770468	0.992254	1229.17	2.63e-51	5.20173	6.1884	-0.0560936	-0.143816	9.15e-06	-0.258482	0.00629245	0.0438444	0.0566341	0.0026395	0.026062	8.44463	-1.10334	-1.59556	0.00696233	-0.375557	1.57853	0.992515	0.403468	0.0505597	0.587273	1.16e-10	0.276038	0.11794	0.994477	0.7091	0.121801	0.32652	0.688611	0.959911	0.560103	1.85e-10	0.579546	0.293264	0.998319	0.847779	0.876285	0.999817	0.999988	0.984406	0.836812	8236.57	6.16e-67
1768	LINC01986	102723448_at	102723448	NA	NA	NA	NA	NA	NA	NA	NA	NA	NA	NA	NA	NA	NA	NA	NA	NA	NA	NA	NA	NA	NA	NA	NA	NA	NA	NA	NA	NA	NA	NA	NA	NA	NA	NA	NA	NA	NA	NA	NA	NA	NA	NA	NA	NA	NA	NA	4.54251	4.59841	-0.0135169	-0.00268196	-0.000420037	0.0185018	0.0018514	-0.021289	-0.109358	-0.0570771	-0.0156718	6.72519	-0.284951	-0.0318897	-0.34267	0.0288107	0.497769	-0.516504	-0.834981	-1.17176	-0.378482	3.28e-08	0.777055	0.974708	0.733523	0.977149	0.621193	0.608159	0.408361	0.247769	0.706942	4.18e-08	0.89767	0.985069	0.900601	0.989112	0.932451	0.999817	0.999988	0.548088	0.9004	7214.48	1.05e-65
1769	FABP1	2168_at	2168	3.71738	3.92543	-0.040736	-0.0440165	-0.0835554	0.0529059	-0.374908	0.0696274	0.1724	-0.00475055	-0.0001874	0.0411313	3.72775	-0.456558	-0.528728	-1.00793	0.355483	-0.904769	0.585686	1.13727	-1.77338	-0.0707477	0.623766	0.000544546	0.650216	0.599629	0.318952	0.723912	0.370474	0.561054	0.261528	0.0830295	0.943916	0.535975	0.000724959	0.999864	0.999674	0.988095	0.875678	0.47638	0.999844	0.64429	0.999021	0.984444	0.962158	1499.24	3.26e-53	4.77703	6.42086	-0.107979	-0.119009	-0.00127954	-1.38332	-0.000879698	-0.0390926	-0.0733365	-0.0301491	0.0150576	8.78231	-2.12887	-1.32342	-0.976251	-2.01456	-0.221197	-0.887015	-0.523677	-0.578855	0.340095	3.94e-11	0.0390554	0.192716	0.334421	0.0502557	0.82599	0.380024	0.603202	0.565718	0.735447	6.69e-11	0.321868	0.384664	0.683776	0.19635	0.969175	0.999817	0.999988	0.785444	0.912639	6979.26	2.14e-65
1769	LOC102723458	102723458_at	102723458	NA	NA	NA	NA	NA	NA	NA	NA	NA	NA	NA	NA	NA	NA	NA	NA	NA	NA	NA	NA	NA	NA	NA	NA	NA	NA	NA	NA	NA	NA	NA	NA	NA	NA	NA	NA	NA	NA	NA	NA	NA	NA	NA	NA	NA	NA	NA	5.24694	5.47935	-0.0510906	-0.0355587	0.000544726	-0.163553	0.00456201	-0.00238997	-0.0768999	-0.0122057	0.0888117	8.82568	-1.18619	-0.465658	0.489428	-0.280491	1.35085	-0.0638605	-0.646656	-0.275971	2.36222	3.43e-11	0.242083	0.643819	0.627035	0.780451	0.183837	0.949378	0.521305	0.783897	0.0227806	5.88e-11	0.552675	0.780533	0.85331	0.888606	0.876285	0.999817	0.999988	0.907783	0.225311	11676.2	3.51e-70
1770	LOC102723493	102723493_at	102723493	NA	NA	NA	NA	NA	NA	NA	NA	NA	NA	NA	NA	NA	NA	NA	NA	NA	NA	NA	NA	NA	NA	NA	NA	NA	NA	NA	NA	NA	NA	NA	NA	NA	NA	NA	NA	NA	NA	NA	NA	NA	NA	NA	NA	NA	NA	NA	4.99185	5.78603	-0.0791386	-0.0906139	-0.000138681	-0.430501	0.00401746	0.0564553	0.0347577	-0.0159835	-0.00759178	8.53255	-1.68222	-1.08641	-0.11408	-0.675951	1.08913	1.3811	0.267595	-0.330865	-0.184872	8.72e-11	0.0998034	0.283372	0.909708	0.502705	0.282186	0.174412	0.790296	0.742359	0.854202	1.42e-10	0.403122	0.480211	0.968189	0.715079	0.882105	0.999817	0.999988	0.886473	0.954257	8858.63	1.3e-67
1770	FABP2	2169_at	2169	2.72024	3.33062	-0.0233728	-0.0907683	-0.0733581	-0.075645	-0.226783	0.0639989	0.176766	0.00172153	-0.000172223	0.0114428	4.1647	-0.344927	-1.43566	-1.16521	-0.669259	-0.720649	0.708852	1.53541	0.846198	-0.0856114	0.228496	0.000141596	0.731779	0.158113	0.250159	0.506798	0.474905	0.482124	0.131783	0.401983	0.93216	0.82031	0.000204318	0.999864	0.999674	0.988095	0.736385	0.57782	0.999844	0.491657	0.999021	0.982001	0.980103	1391.96	1.68e-52	6.4926	8.97168	-0.0831963	-0.243721	-0.001901	-1.53674	0.00531741	0.0208755	0.042606	-0.0435267	-0.0348159	9.11561	-1.21846	-2.0133	-1.07742	-1.66247	0.993214	0.351859	0.226001	-0.620794	-0.584144	1.37e-11	0.229717	0.0503942	0.287323	0.103719	0.326183	0.726669	0.822275	0.538025	0.562187	2.5e-11	0.54099	0.185066	0.645767	0.298836	0.886811	0.999817	0.999988	0.76806	0.83791	7114.23	1.42e-65
1771	LINC02218	102723526_at	102723526	NA	NA	NA	NA	NA	NA	NA	NA	NA	NA	NA	NA	NA	NA	NA	NA	NA	NA	NA	NA	NA	NA	NA	NA	NA	NA	NA	NA	NA	NA	NA	NA	NA	NA	NA	NA	NA	NA	NA	NA	NA	NA	NA	NA	NA	NA	NA	7.51859	8.49149	-0.110702	-0.254436	-0.000235742	1.17916	0.00714387	-0.0119403	-0.10964	0.0359785	0.0953673	10.8373	-2.03652	-2.64008	-0.167828	1.60234	1.6761	-0.252798	-0.730525	0.644555	2.00986	7.47e-14	0.0479099	0.0115162	0.867508	0.11643	0.101003	0.801634	0.469046	0.522653	0.0507709	2.05e-13	0.338067	0.0876246	0.953752	0.31916	0.876285	0.999817	0.999988	0.757962	0.324826	15051.6	1.53e-72
1771	ALDH2	217_at	217	9.60736	14.0118	0.0987914	0.0663158	-0.0902878	-0.77146	0.354573	-0.138411	-0.137503	-0.00101951	0.00432644	0.0622595	10.5536	0.878176	0.631799	-0.863837	-4.11125	0.678678	-0.923421	-0.719426	-0.301853	1.29544	0.748858	1.11e-13	0.384579	0.53076	0.392324	0.000167459	0.500867	0.360782	0.475651	0.764175	0.201867	0.457895	1.41e-12	0.999864	0.999674	0.988095	0.00686996	0.602718	0.999844	0.78854	0.999021	0.776129	0.960692	6298.35	5.1e-67	11.3815	14.629	-0.0882242	-0.23569	0.00114081	-3.28712	-0.00446606	0.0392266	-0.00479346	-0.135044	-0.0993619	15.04	-1.30742	-1.97004	0.654241	-3.59824	-0.844087	0.669011	-0.0257282	-1.94889	-1.68687	1.07e-18	0.198044	0.0553207	0.516454	0.000824835	0.40331	0.507078	0.979594	0.0578775	0.0988983	1.31e-17	0.5098	0.194719	0.796717	0.0185311	0.892878	0.999817	0.999988	0.294097	0.429934	22384.5	3.11e-76
1772	FABP3	2170_at	2170	5.07654	2.63932	-0.0698506	-0.0101227	0.0800728	0.466411	-0.337177	0.0250298	0.177625	-0.000444878	-0.00543918	-0.058146	2.36803	-0.739643	-0.114881	0.912593	2.96087	-0.768788	0.198919	1.10705	-0.156904	-1.94004	-0.833112	0.0223039	0.463412	0.909058	0.366389	0.00491122	0.446092	0.843235	0.274238	0.876033	0.0587471	0.409244	0.0248108	0.999864	0.999674	0.988095	0.0562947	0.550904	0.999844	0.654867	0.999021	0.714594	0.960692	2496.17	4.11e-58	7.80667	4.49686	0.0285622	0.314716	-0.00128477	2.34604	-0.000258752	-0.0387399	-0.186768	0.358752	0.374883	3.19108	0.292156	1.81572	-0.508566	1.77258	-0.0337554	-0.456045	-0.691927	3.57357	4.39293	0.00265349	0.771578	0.0764169	0.613666	0.0834096	0.973229	0.650661	0.492717	0.00088689	7.22e-05	0.00278939	0.894515	0.233341	0.847092	0.264419	0.994212	0.999817	0.999988	0.0545544	0.0100996	5020.08	2.47e-62
1772	LOC102723648	102723648_at	102723648	NA	NA	NA	NA	NA	NA	NA	NA	NA	NA	NA	NA	NA	NA	NA	NA	NA	NA	NA	NA	NA	NA	NA	NA	NA	NA	NA	NA	NA	NA	NA	NA	NA	NA	NA	NA	NA	NA	NA	NA	NA	NA	NA	NA	NA	NA	NA	4.70717	5.5321	0.0110282	0.0325294	0.000335105	-2.05011	-0.00207273	0.0182919	0.163043	0.0181096	0.024227	8.34666	0.23984	0.399026	0.28203	-3.29339	-0.574904	0.457828	1.28426	0.383541	0.603606	1.58e-10	0.811598	0.691857	0.779279	0.00199044	0.568363	0.64939	0.205952	0.703216	0.549289	2.49e-10	0.915059	0.814243	0.919597	0.030403	0.92305	0.999817	0.999988	0.86549	0.831424	8246.94	6e-67
1773	LOC102723657	102723657_at	102723657	NA	NA	NA	NA	NA	NA	NA	NA	NA	NA	NA	NA	NA	NA	NA	NA	NA	NA	NA	NA	NA	NA	NA	NA	NA	NA	NA	NA	NA	NA	NA	NA	NA	NA	NA	NA	NA	NA	NA	NA	NA	NA	NA	NA	NA	NA	NA	5.92714	7.17939	-0.0906379	-0.140213	-0.00110012	-0.544807	0.00446914	0.00404039	-0.116765	-0.0365051	0.0314473	10.4464	-1.90101	-1.6587	-0.892911	-0.844041	1.19545	0.0975264	-0.886995	-0.745611	0.7556	2.36e-13	0.0640427	0.104482	0.376893	0.403336	0.238486	0.922763	0.380035	0.459974	0.454024	5.86e-13	0.355964	0.274342	0.712798	0.637596	0.878652	0.999817	0.999988	0.716905	0.780216	12158.6	1.48e-70
1773	FABP6	2172_at	2172	6.40184	4.65964	0.0230144	-0.0535801	0.0495736	0.293682	-0.211491	0.189392	0.471356	-0.00137674	0.00140013	0.1694	3.71705	0.216672	-0.540638	0.502336	1.6576	-0.428737	1.33824	2.61194	-0.431712	0.444013	2.15799	0.000562392	0.829457	0.591461	0.617916	0.104453	0.670189	0.187637	0.0122404	0.668041	0.659191	0.0363803	0.000747554	0.999864	0.999674	0.993428	0.323031	0.748633	0.999844	0.199367	0.999021	0.918516	0.960692	3137.41	2.6e-60	7.79483	8.82609	-0.0440378	-0.0404062	-0.00343522	-1.0211	-0.00324841	0.106251	-0.082789	-0.0667321	0.0802719	9.20301	-0.661885	-0.34254	-1.99806	-1.13363	-0.622676	1.83788	-0.450674	-0.976734	1.38215	1.05e-11	0.51159	0.733619	0.0520846	0.263254	0.536798	0.0730224	0.654497	0.334185	0.174091	1.94e-11	0.746904	0.840739	0.350465	0.509156	0.9165	0.999817	0.999988	0.618177	0.538108	10799.3	1.87e-69
1774	LINC02790	102723661_at	102723661	NA	NA	NA	NA	NA	NA	NA	NA	NA	NA	NA	NA	NA	NA	NA	NA	NA	NA	NA	NA	NA	NA	NA	NA	NA	NA	NA	NA	NA	NA	NA	NA	NA	NA	NA	NA	NA	NA	NA	NA	NA	NA	NA	NA	NA	NA	NA	6.4663	7.72017	-0.0667426	-0.145127	-0.000932993	-0.462092	0.00218174	-0.0501171	0.0434123	-0.0451411	0.0390366	12.8653	-1.60321	-1.96627	-0.867288	-0.819907	0.668386	-1.38548	0.377689	-1.05595	1.07423	2.61e-16	0.116236	0.055769	0.390617	0.416808	0.507473	0.173078	0.707527	0.296908	0.288735	1.38e-15	0.422482	0.195448	0.720644	0.648266	0.910429	0.999817	0.999988	0.589135	0.660227	18981	1.06e-74
1774	FABP7	2173_at	2173	8.69169	12.6919	0.0778107	0.0136211	0.0397041	-0.816189	1.81339	-0.074982	-0.185023	-0.00925458	-0.000235174	-0.0685821	7.59031	0.549198	0.103039	0.301623	-3.45365	2.75599	-0.397203	-0.768642	-2.17564	-0.0559118	-0.654985	1.49e-09	0.585623	0.918397	0.764348	0.0012278	0.00845889	0.693122	0.446178	0.0349506	0.955663	0.515859	5.75e-09	0.999864	0.999674	0.99979	0.025057	0.0276187	0.999844	0.771983	0.96386	0.986314	0.960692	3251.18	1.18e-60	8.48462	11.2215	-0.0918459	-0.241268	-0.00384744	-1.71032	-0.00547811	0.0525981	-0.128664	0.0745079	0.0349507	7.57099	-0.893213	-1.32343	-1.44798	-1.22863	-0.679456	0.588696	-0.453195	0.705639	0.389391	1.98e-09	0.376734	0.192712	0.154901	0.225919	0.500504	0.559157	0.652696	0.484233	0.698916	2.78e-09	0.655907	0.384664	0.511901	0.469017	0.909589	0.999817	0.999988	0.733993	0.897617	5357.03	6.14e-63
1775	FANCA	2175_at	2175	4.94658	4.83721	0.0335895	0.0116579	0.0520386	0.139727	-0.921727	-0.0539545	0.216036	0.00116954	-0.00341628	0.0492494	5.99507	0.491316	0.182758	0.819263	1.22528	-2.90306	-0.592314	1.85992	0.569787	-1.6832	0.974743	3.33e-07	0.625624	0.85582	0.417015	0.226934	0.00573742	0.556647	0.0695347	0.571696	0.0993612	0.334972	7.58e-07	0.999864	0.999674	0.988095	0.489265	0.021011	0.999844	0.3866	0.999021	0.740597	0.960692	4520.43	7.96e-64	6.38644	6.35269	-0.0437701	0.00773435	0.000587346	-0.213583	0.0027309	0.00466465	-0.0433185	0.0663363	0.111717	10.7645	-1.06908	0.106552	0.555166	-0.385343	0.850695	0.131122	-0.383212	1.57786	3.12598	9.24e-14	0.291022	0.915642	0.581669	0.70189	0.399669	0.896292	0.703458	0.121955	0.00317899	2.49e-13	0.591309	0.953848	0.831658	0.843623	0.892878	0.999817	0.999988	0.398487	0.0836002	19143.7	8.87e-75
1775	LOC102723665	102723665_at	102723665	NA	NA	NA	NA	NA	NA	NA	NA	NA	NA	NA	NA	NA	NA	NA	NA	NA	NA	NA	NA	NA	NA	NA	NA	NA	NA	NA	NA	NA	NA	NA	NA	NA	NA	NA	NA	NA	NA	NA	NA	NA	NA	NA	NA	NA	NA	NA	6.46178	7.09298	-0.00637208	-0.110498	-0.00051664	0.230498	-0.00148288	-0.0254641	-0.27839	0.0196169	0.0358888	9.57363	-0.123972	-1.21256	-0.38898	0.331251	-0.367945	-0.57016	-1.96169	0.371671	0.799902	3.31e-12	0.901917	0.231941	0.699218	0.74207	0.714726	0.571547	0.0563184	0.71197	0.428181	6.63e-12	0.957512	0.427822	0.885291	0.866462	0.950056	0.999817	0.999988	0.870077	0.767799	12434.3	9.13e-71
1776	LOC102723684	102723684_at	102723684	NA	NA	NA	NA	NA	NA	NA	NA	NA	NA	NA	NA	NA	NA	NA	NA	NA	NA	NA	NA	NA	NA	NA	NA	NA	NA	NA	NA	NA	NA	NA	NA	NA	NA	NA	NA	NA	NA	NA	NA	NA	NA	NA	NA	NA	NA	NA	6.36865	4.36633	-0.0179093	0.256535	0.00402863	0.207686	0.00046883	0.0222715	-0.0642187	-0.0524312	-0.00594666	3.10129	-0.183358	1.48141	1.59615	0.157064	0.0612169	0.26242	-0.238131	-0.522752	-0.0697475	0.00340285	0.855382	0.145817	0.117806	0.875933	0.951471	0.794256	0.812915	0.60384	0.944719	0.00356648	0.936739	0.329483	0.463221	0.939942	0.991189	0.999817	0.999988	0.809934	0.98555	3345.19	1.46e-58
1776	FANCC	2176_at	2176	3.98762	4.96983	0.0183386	0.0398032	-0.0201871	0.00537908	-1.2068	-0.146169	0.197638	-3.54e-05	-0.0011799	0.0330593	6.33591	0.275925	0.641864	-0.326919	0.0485212	-3.90982	-1.65062	1.75027	-0.0177646	-0.597989	0.673054	1.05e-07	0.783887	0.524264	0.745267	0.961519	0.000312843	0.105878	0.0869838	0.985906	0.552887	0.504403	2.62e-07	0.999864	0.999674	0.99979	0.983957	0.00381618	0.999844	0.420001	0.999781	0.891204	0.960692	3109.88	3.16e-60	7.73862	9.01033	-0.0553983	-0.180672	0.000347753	-0.494038	0.0141064	-0.0124792	0.0267183	-0.021634	0.0324498	10.5362	-0.933758	-1.71766	0.226833	-0.615101	3.03243	-0.242076	0.16311	-0.355108	0.626593	1.81e-13	0.355662	0.0930815	0.821633	0.541742	0.00410811	0.809876	0.871199	0.724251	0.534251	4.6e-13	0.640758	0.259616	0.93635	0.74137	0.876285	0.999817	0.999988	0.877022	0.823958	13386.8	1.88e-71
1777	LOC102723692	102723692_at	102723692	NA	NA	NA	NA	NA	NA	NA	NA	NA	NA	NA	NA	NA	NA	NA	NA	NA	NA	NA	NA	NA	NA	NA	NA	NA	NA	NA	NA	NA	NA	NA	NA	NA	NA	NA	NA	NA	NA	NA	NA	NA	NA	NA	NA	NA	NA	NA	6.78655	6.64683	-0.042614	-0.157595	0.00103903	1.78163	0.00912154	0.0594805	0.0410012	0.0673273	0.113852	7.86311	-0.726653	-1.51574	0.685642	2.24409	1.98371	1.16728	0.253224	1.11802	2.22409	7.61e-10	0.471391	0.13693	0.496633	0.0300485	0.0537204	0.249554	0.801307	0.269788	0.0314653	1.11e-09	0.722024	0.318894	0.785393	0.147052	0.876285	0.999817	0.999988	0.568411	0.262781	10536.6	3.16e-69
1777	ALDH3A1	218_at	218	6.02675	5.37345	0.0245819	-0.180723	-0.0235329	0.200493	-0.616702	-0.0413227	0.13878	0.00120372	-0.00375748	0.0208805	5.098	0.275245	-2.16878	-0.283608	1.34587	-1.48688	-0.347264	0.914623	0.448921	-1.41718	0.316356	6.84e-06	0.784406	0.0354999	0.77803	0.185183	0.144119	0.730035	0.365333	0.655673	0.163413	0.753216	1.22e-05	0.999864	0.999674	0.99979	0.439739	0.227331	0.999844	0.720644	0.999021	0.760778	0.978442	3932.26	1.75e-62	6.00494	7.40666	-0.00981977	-0.0532046	-0.00144244	-1.97655	0.00459196	0.0353622	0.101833	0.0282641	0.0101543	6.7436	-0.128874	-0.393841	-0.732587	-1.91611	0.768597	0.534108	0.484046	0.36123	0.152668	3.08e-08	0.89806	0.695652	0.4678	0.0620399	0.44635	0.596028	0.630818	0.719703	0.879377	3.93e-08	0.956115	0.816637	0.770126	0.223217	0.90135	0.999817	0.999988	0.874729	0.963115	4886.91	4.38e-62
1778	LOC102723694	102723694_at	102723694	NA	NA	NA	NA	NA	NA	NA	NA	NA	NA	NA	NA	NA	NA	NA	NA	NA	NA	NA	NA	NA	NA	NA	NA	NA	NA	NA	NA	NA	NA	NA	NA	NA	NA	NA	NA	NA	NA	NA	NA	NA	NA	NA	NA	NA	NA	NA	5.33978	5.93874	-0.0343206	-0.0911981	-0.000301058	-0.0527678	0.00500355	0.0179259	-0.00609536	-0.0165402	-0.0148758	10.9393	-0.911262	-1.36578	-0.309339	-0.103492	1.69435	0.547766	-0.0586167	-0.427674	-0.452483	5.55e-14	0.367257	0.179136	0.758563	0.918056	0.097459	0.586695	0.95353	0.671031	0.653204	1.57e-13	0.648912	0.369963	0.910936	0.961168	0.876285	0.999817	0.999988	0.848007	0.880166	15814	5.31e-73
1778	ACSL1	2180_at	2180	6.14617	3.50403	-0.0547987	0.11303	-0.0581033	0.428589	-0.207841	-0.00200213	0.420102	0.00270481	0.00164782	-0.103167	2.00786	-0.37059	0.819247	-0.422926	1.73765	-0.302656	-0.0101621	1.6722	0.609257	0.375369	-0.944053	0.0507711	0.712706	0.417024	0.674392	0.0892099	0.763566	0.991938	0.101524	0.545462	0.709174	0.350255	0.0547885	0.999864	0.999674	0.996374	0.29717	0.824497	0.999844	0.446814	0.999021	0.928056	0.960692	1492.05	3.63e-53	8.65291	5.09977	0.0493516	0.196624	0.0109265	2.83137	-0.00193778	0.00989922	0.219791	0.0500761	0.116547	2.49087	0.347453	0.780797	2.97696	1.47244	-0.173994	0.0802086	0.56045	0.343329	0.940004	0.0166985	0.729953	0.439215	0.00477395	0.148211	0.86269	0.936445	0.578092	0.73303	0.352486	0.0172562	0.873702	0.623933	0.147949	0.368713	0.976082	0.999817	0.999988	0.880938	0.711847	2920.75	2.65e-57
1779	ACSL3	2181_at	2181	7.60333	8.34192	-0.0663796	0.0507201	0.0838339	-0.255502	1.35927	-0.0342525	-0.419869	-0.00542563	0.000791001	-0.129159	5.9594	-0.559666	0.458325	0.760771	-1.29147	2.46772	-0.216747	-2.08362	-1.52365	0.224645	-1.4735	3.76e-07	0.578522	0.648956	0.450818	0.203227	0.0175234	0.829399	0.0429866	0.134693	0.823287	0.147676	8.44e-07	0.999864	0.999674	0.988095	0.462139	0.0462764	0.999844	0.321453	0.999021	0.955977	0.960692	3549.05	1.69e-61	10.4018	7.34182	0.1018	0.254943	0.001795	2.41864	-0.00319761	0.031824	0.0446668	0.0474523	0.0587681	8.00357	1.59964	2.25957	1.09153	2.80733	-0.640819	0.575512	0.25421	0.726135	1.05792	4.81e-10	0.11703	0.0289912	0.281142	0.00748979	0.525054	0.567956	0.80055	0.471705	0.296022	7.16e-10	0.422959	0.138938	0.64029	0.0654383	0.91451	0.999817	0.999988	0.724796	0.665068	21019.1	1.2e-75
1779	LOC102723701	102723701_at	102723701	NA	NA	NA	NA	NA	NA	NA	NA	NA	NA	NA	NA	NA	NA	NA	NA	NA	NA	NA	NA	NA	NA	NA	NA	NA	NA	NA	NA	NA	NA	NA	NA	NA	NA	NA	NA	NA	NA	NA	NA	NA	NA	NA	NA	NA	NA	NA	6.56927	6.83992	-0.0636105	-0.0783662	-0.00144038	0.489909	0.00682621	-0.0323078	-0.0110269	0.0982835	0.10605	11.3221	-1.51776	-1.05465	-1.32999	0.863447	2.07725	-0.887167	-0.0952927	2.2837	2.8988	1.84e-14	0.136422	0.297498	0.190561	0.3927	0.0438097	0.379943	0.924527	0.0274089	0.0058848	5.82e-14	0.448876	0.494023	0.554364	0.628996	0.876285	0.999817	0.999988	0.222323	0.116881	19330.7	7.2e-75
1780	LOC102723704	102723704_at	102723704	NA	NA	NA	NA	NA	NA	NA	NA	NA	NA	NA	NA	NA	NA	NA	NA	NA	NA	NA	NA	NA	NA	NA	NA	NA	NA	NA	NA	NA	NA	NA	NA	NA	NA	NA	NA	NA	NA	NA	NA	NA	NA	NA	NA	NA	NA	NA	4.83862	6.23967	-0.0819121	-0.201039	-0.000716465	0.00942778	-0.000133291	-0.00769753	-0.204461	-0.103481	-0.0322393	9.80281	-1.85495	-2.56786	-0.627878	0.0157703	-0.0384964	-0.200614	-1.67698	-2.28207	-0.836382	1.64e-12	0.070494	0.0138057	0.533417	0.987491	0.969471	0.84195	0.10083	0.0275127	0.407581	3.45e-12	0.36299	0.0953837	0.806082	0.9947	0.993459	0.999817	0.999988	0.222353	0.753063	9446.85	3.28e-68
1780	ACSL4	2182_at	2182	4.51528	3.83089	0.0560702	0.0508001	0.128389	0.0316002	0.901273	-0.0880334	-0.418366	-0.00533908	-0.0021968	0.0442291	2.91681	0.503847	0.48925	1.24175	0.170237	1.74389	-0.593719	-2.21275	-1.59799	-0.664939	0.537783	0.00552989	0.616862	0.627074	0.220853	0.865598	0.0881035	0.555715	0.0321046	0.117144	0.509531	0.593414	0.00653213	0.999864	0.999674	0.988095	0.945183	0.155079	0.999844	0.291909	0.999021	0.878959	0.9693	1422.63	1.04e-52	NA	NA	NA	NA	NA	NA	NA	NA	NA	NA	NA	NA	NA	NA	NA	NA	NA	NA	NA	NA	NA	NA	NA	NA	NA	NA	NA	NA	NA	NA	NA	NA	NA	NA	NA	NA	NA	NA	NA	NA	NA	NA	NA
1781	LINC01500	102723742_at	102723742	NA	NA	NA	NA	NA	NA	NA	NA	NA	NA	NA	NA	NA	NA	NA	NA	NA	NA	NA	NA	NA	NA	NA	NA	NA	NA	NA	NA	NA	NA	NA	NA	NA	NA	NA	NA	NA	NA	NA	NA	NA	NA	NA	NA	NA	NA	NA	4.81705	5.89381	-0.068151	-0.112451	6.24e-05	-0.561355	-0.00245443	-0.0665261	-0.122359	-0.0156502	0.0318588	12.9126	-2.15221	-2.003	0.0762741	-1.30948	-0.98855	-2.41785	-1.39952	-0.481302	1.15259	2.3e-16	0.0370593	0.051531	0.939556	0.197353	0.328434	0.0199399	0.168856	0.632752	0.255468	1.24e-15	0.318529	0.187202	0.979143	0.435102	0.886811	0.999817	0.999988	0.826425	0.629493	18206.6	2.6e-74
1781	FAH	2184_at	2184	5.69854	7.47515	0.0556116	0.00751771	0.0291953	-0.186123	-0.566648	-0.162755	0.166212	-0.00148831	-0.00360445	0.00189806	8.91765	0.782986	0.113442	0.442427	-1.57104	-1.7179	-1.71984	1.3774	-0.697948	-1.70944	0.0361602	1.88e-11	0.437795	0.910192	0.660329	0.123279	0.0927872	0.0924302	0.175296	0.488852	0.0943566	0.971317	1.23e-10	0.999864	0.999674	0.996374	0.353982	0.161527	0.999844	0.550683	0.999021	0.740597	0.996341	5558.24	8.15e-66	7.19904	12.3978	-0.0936539	-0.446944	-0.00305335	-3.94292	-0.0024056	0.0482786	-0.0467578	-0.142999	-0.0866097	12.9381	-1.40879	-3.7921	-1.77743	-4.38112	-0.461508	0.835796	-0.254746	-2.09478	-1.49252	2.15e-16	0.166115	0.000463079	0.0825978	7.5e-05	0.646769	0.407907	0.800138	0.0421412	0.142891	1.16e-15	0.47811	0.0201402	0.405972	0.00534983	0.936416	0.999817	0.999988	0.259541	0.49468	9231.23	5.37e-68
1782	LOC102723757	102723757_at	102723757	NA	NA	NA	NA	NA	NA	NA	NA	NA	NA	NA	NA	NA	NA	NA	NA	NA	NA	NA	NA	NA	NA	NA	NA	NA	NA	NA	NA	NA	NA	NA	NA	NA	NA	NA	NA	NA	NA	NA	NA	NA	NA	NA	NA	NA	NA	NA	6.07017	7.38906	-0.0566964	-0.188884	-0.00138187	-0.0568056	0.0043847	-0.0220356	-0.0599119	-0.0543354	0.0414794	10.9713	-1.21344	-2.28016	-1.14453	-0.0898054	1.19685	-0.542769	-0.464419	-1.13248	1.01702	5.06e-14	0.231609	0.0276358	0.258759	0.92886	0.237947	0.590102	0.644699	0.263731	0.314852	1.45e-13	0.542587	0.136028	0.620604	0.967226	0.878652	0.999817	0.999988	0.563026	0.68195	13279.2	2.23e-71
1782	PTK2B	2185_at	2185	8.57789	9.33163	-0.0396316	-0.0500039	-0.000379326	-0.246412	1.06796	0.00606395	-0.485048	-0.000465244	-0.000566328	-0.0596302	6.84748	-0.34322	-0.464125	-0.00353577	-1.27936	1.99152	0.0394143	-2.47244	-0.1342	-0.165205	-0.698761	1.84e-08	0.733054	0.644827	0.997195	0.207421	0.0526019	0.968737	0.0173217	0.893851	0.869533	0.488348	5.5e-08	0.999864	0.999674	0.99979	0.466385	0.104799	0.999844	0.229285	0.999021	0.969367	0.960692	4765.04	2.47e-64	9.54946	7.77021	0.100024	0.126085	0.00220245	1.50207	-0.00724859	-0.0360921	0.185595	0.268499	0.0315651	5.27472	0.978737	0.695875	0.833995	1.08567	-0.904587	-0.406443	0.657752	2.55852	0.353837	4.14e-06	0.333205	0.490266	0.408911	0.283696	0.370744	0.686441	0.514217	0.0141305	0.725197	4.72e-06	0.621946	0.665235	0.734134	0.532429	0.886896	0.999817	0.999988	0.175356	0.908698	6870.2	2.99e-65
1783	LINC01315	102723775_at	102723775	NA	NA	NA	NA	NA	NA	NA	NA	NA	NA	NA	NA	NA	NA	NA	NA	NA	NA	NA	NA	NA	NA	NA	NA	NA	NA	NA	NA	NA	NA	NA	NA	NA	NA	NA	NA	NA	NA	NA	NA	NA	NA	NA	NA	NA	NA	NA	7.75476	10.4195	-0.0553783	-0.256434	-0.00194916	-1.70188	0.00474849	-0.0346813	0.0460548	-0.0674277	-0.0317456	15.2926	-1.17158	-3.05994	-1.59579	-2.65955	1.28121	-0.844407	0.352889	-1.38916	-0.769394	5.82e-19	0.247843	0.00381133	0.117888	0.0109618	0.207011	0.403133	0.725902	0.171962	0.445881	7.99e-18	0.557504	0.0516147	0.463251	0.0820761	0.876285	0.999817	0.999988	0.465259	0.776598	21176.6	1.02e-75
1783	FANCG	2189_at	2189	6.35243	6.35268	0.0666778	0.0739146	0.0889395	0.0521775	-0.616076	0.0256528	0.0510533	0.0038526	-0.00121452	-0.025988	7.65784	0.948612	1.12703	1.36189	0.445029	-1.88729	0.27391	0.427505	1.82558	-0.58202	-0.500278	1.19e-09	0.347956	0.265786	0.180107	0.658463	0.0656739	0.785425	0.671079	0.0746479	0.563499	0.619351	4.71e-09	0.999864	0.999674	0.982205	0.837749	0.123614	0.999844	0.88161	0.999021	0.895181	0.971056	7051.22	4.18e-68	8.06103	8.13271	0.0617649	0.0840573	0.000956217	-1.38724	0.00220641	-0.0419508	-0.0861529	0.10102	-0.025469	10.0512	1.10032	0.844617	0.65922	-1.82548	0.501301	-0.86009	-0.55588	1.75255	-0.519787	7.71e-13	0.277337	0.403017	0.513283	0.0749055	0.618726	0.394528	0.581185	0.0868339	0.605888	1.73e-12	0.580477	0.593382	0.795396	0.249262	0.931875	0.999817	0.999988	0.346972	0.860191	16224.7	3.06e-73
1784	ALDH1B1	219_at	219	5.1598	5.00958	-0.0259381	-0.0527421	-0.00714902	0.169758	-1.06681	0.0852924	0.0961691	0.00155207	-0.0030782	0.0137857	5.95475	-0.36388	-0.793008	-0.107946	1.42774	-3.22257	0.898044	0.794083	0.725224	-1.4546	0.261687	3.82e-07	0.717676	0.431993	0.914525	0.160369	0.00238279	0.374009	0.431374	0.472122	0.152819	0.794774	8.57e-07	0.999864	0.999674	0.99979	0.409348	0.0118451	0.999844	0.765707	0.999021	0.759546	0.978442	4524.61	7.79e-64	7.21911	8.41152	-0.100648	-0.148481	-0.00282879	0.00373171	4.42e-05	0.0011863	-0.0431491	-0.104305	0.0646928	11.3796	-1.96271	-1.63315	-2.13474	0.0053753	0.0110025	0.0266236	-0.304756	-1.98079	1.44524	1.56e-14	0.0561958	0.109768	0.0385445	0.995736	0.991273	0.978884	0.762028	0.0540588	0.155668	5.02e-14	0.34741	0.281723	0.311235	0.9981	0.997633	0.999817	0.999988	0.286304	0.513496	15592.4	7.18e-73
1784	LOC102723786	102723786_at	102723786	NA	NA	NA	NA	NA	NA	NA	NA	NA	NA	NA	NA	NA	NA	NA	NA	NA	NA	NA	NA	NA	NA	NA	NA	NA	NA	NA	NA	NA	NA	NA	NA	NA	NA	NA	NA	NA	NA	NA	NA	NA	NA	NA	NA	NA	NA	NA	6.75952	8.07841	-0.0852134	-0.220445	-0.00180374	0.378796	0.00634009	0.0184093	0.0757909	-0.119526	0.0316344	11.1344	-1.69296	-2.47027	-1.38678	0.555893	1.60645	0.42092	0.545366	-2.31253	0.72	3.15e-14	0.0977253	0.0175606	0.172683	0.581176	0.115521	0.675918	0.588331	0.0256198	0.475435	9.45e-14	0.400913	0.107744	0.532951	0.770135	0.876285	0.999817	0.999988	0.216975	0.793571	14189.4	5.4e-72
1785	LOC102723809	102723809_at	102723809	NA	NA	NA	NA	NA	NA	NA	NA	NA	NA	NA	NA	NA	NA	NA	NA	NA	NA	NA	NA	NA	NA	NA	NA	NA	NA	NA	NA	NA	NA	NA	NA	NA	NA	NA	NA	NA	NA	NA	NA	NA	NA	NA	NA	NA	NA	NA	5.16661	5.41222	-0.0230777	-0.0702099	0.000603305	0.366891	0.000500636	-0.0582066	-0.213799	0.00778561	-0.00804796	7.88252	-0.484482	-0.831362	0.490138	0.568944	0.134042	-1.40632	-1.62564	0.15917	-0.193556	7.14e-10	0.630512	0.410379	0.626537	0.572366	0.893997	0.166843	0.111362	0.874283	0.847439	1.04e-09	0.816333	0.600233	0.853053	0.764152	0.980352	0.999817	0.999988	0.949993	0.952042	9255.73	5.07e-68
1785	FAP	2191_at	2191	3.85713	1.13672	-0.0647039	0.0453367	0.10811	0.287248	0.987857	0.0220645	0.221084	0.00106966	0.00282935	-0.134313	0.801961	-0.538753	0.404584	0.968874	1.43389	1.77113	0.137886	1.08349	0.296651	0.793543	-1.51324	0.42685	0.59275	0.687727	0.33786	0.158615	0.0834085	0.890954	0.284442	0.768117	0.431685	0.137309	0.435872	0.999864	0.999674	0.988095	0.407156	0.148682	0.999844	0.661772	0.999021	0.853427	0.960692	891.174	3.19e-48	6.65321	5.58033	0.00604482	0.0118244	0.00217836	1.48425	0.00728246	0.0243174	0.0978989	-0.0328241	-0.000741249	6.73457	0.105155	0.11602	1.46646	1.90722	1.61569	0.486842	0.616817	-0.556061	-0.0147722	3.18e-08	0.916744	0.908179	0.149826	0.0632119	0.113503	0.628852	0.54062	0.581062	0.988283	4.05e-08	0.96443	0.949393	0.506497	0.225876	0.876285	0.999817	0.999988	0.796139	0.996178	10538.6	3.15e-69
1786	FBLN1	2192_at	2192	5.57483	7.67439	0.0147512	-0.0862787	0.00856431	-0.155372	-1.21333	-0.13998	-0.00107619	-0.00085846	-0.00325838	0.0739371	9.61639	0.218149	-1.3675	0.13632	-1.37751	-3.86368	-1.55367	-0.00936755	-0.42285	-1.62313	1.47952	2.02e-12	0.828314	0.178355	0.892185	0.175263	0.000360382	0.127368	0.992568	0.674447	0.111646	0.146068	1.71e-11	0.999864	0.999674	0.99979	0.426286	0.0040979	0.999844	0.99803	0.999021	0.740597	0.960692	5868.99	2.44e-66	7.20205	8.54759	-0.0694713	-0.0838977	-0.00266624	-1.19729	0.00546677	0.0582784	0.0834772	-0.0720143	-0.0804921	8.67599	-1.01643	-0.692353	-1.50961	-1.29395	1.02008	0.981304	0.442356	-1.02606	-1.34915	5.52e-11	0.315133	0.492452	0.138484	0.202615	0.313415	0.331953	0.660457	0.310621	0.184379	9.2e-11	0.608572	0.667112	0.491846	0.441514	0.886811	0.999817	0.999988	0.599019	0.550948	8735.83	1.75e-67
1786	LOC102723831	102723831_at	102723831	NA	NA	NA	NA	NA	NA	NA	NA	NA	NA	NA	NA	NA	NA	NA	NA	NA	NA	NA	NA	NA	NA	NA	NA	NA	NA	NA	NA	NA	NA	NA	NA	NA	NA	NA	NA	NA	NA	NA	NA	NA	NA	NA	NA	NA	NA	NA	5.26976	5.14098	-0.0345181	-0.0362966	-0.000907517	0.622523	0.00824998	0.00194788	0.0769325	0.0473843	0.0908887	7.68403	-0.743679	-0.441073	-0.756641	0.990698	2.26687	0.0482977	0.600318	0.994163	2.24328	1.37e-09	0.46113	0.661378	0.453407	0.327396	0.0285037	0.961704	0.551457	0.325726	0.0301046	1.94e-09	0.71419	0.793104	0.762017	0.57168	0.876285	0.999817	0.999988	0.610958	0.256766	10142.2	7.16e-69
1787	FARSA	2193_at	2193	8.35761	6.62881	-0.0387003	-0.0723241	-0.0156523	0.158349	0.867172	-0.00988378	-0.178475	0.00181193	0.000515544	-0.078136	6.93381	-0.477759	-0.956924	-0.207975	1.17195	2.30513	-0.0915766	-1.29682	0.745032	0.214381	-1.3052	1.37e-08	0.635167	0.343791	0.8362	0.247473	0.025894	0.927447	0.201395	0.46018	0.831233	0.198552	4.21e-08	0.999864	0.999674	0.99979	0.512767	0.0615224	0.999844	0.584284	0.999021	0.957584	0.960692	9190.65	1.17e-70	9.10034	6.87232	0.0406414	0.270447	-0.000924223	1.19861	-0.00623799	-0.0473188	0.0562055	0.0386078	0.0247992	7.57272	0.645523	2.42288	-0.56809	1.40627	-1.26364	-0.864974	0.323337	0.597177	0.451248	1.97e-09	0.522031	0.0196997	0.57294	0.166858	0.213193	0.391871	0.748013	0.553532	0.654087	2.76e-09	0.753156	0.114288	0.827189	0.395218	0.876285	0.999817	0.999988	0.778797	0.880617	16438.8	2.31e-73
1787	LOC102723899	102723899_at	102723899	NA	NA	NA	NA	NA	NA	NA	NA	NA	NA	NA	NA	NA	NA	NA	NA	NA	NA	NA	NA	NA	NA	NA	NA	NA	NA	NA	NA	NA	NA	NA	NA	NA	NA	NA	NA	NA	NA	NA	NA	NA	NA	NA	NA	NA	NA	NA	4.67261	4.6114	0.015712	-0.00424875	-0.000745064	0.266805	0.000720417	0.0162133	-0.0116652	-0.0374257	-0.0304928	8.39649	0.412375	-0.0628968	-0.756745	0.517251	0.241146	0.48973	-0.110888	-0.956565	-0.916837	1.35e-10	0.682121	0.950141	0.453345	0.607642	0.810593	0.626824	0.912223	0.344154	0.364361	2.14e-10	0.84774	0.972664	0.762017	0.786043	0.966947	0.999817	0.999988	0.627025	0.719944	11832	2.64e-70
1788	LOC102723904	102723904_at	102723904	NA	NA	NA	NA	NA	NA	NA	NA	NA	NA	NA	NA	NA	NA	NA	NA	NA	NA	NA	NA	NA	NA	NA	NA	NA	NA	NA	NA	NA	NA	NA	NA	NA	NA	NA	NA	NA	NA	NA	NA	NA	NA	NA	NA	NA	NA	NA	8.3209	9.1147	-0.0941332	-0.150061	-0.0004216	0.311056	0.00655391	-0.00812897	0.0345569	-0.0421294	0.0748302	11.5232	-1.71542	-1.54242	-0.29732	0.41871	1.52322	-0.170486	0.228084	-0.747648	1.56221	1.04e-14	0.0934944	0.130328	0.76766	0.67752	0.135052	0.865431	0.820666	0.458758	0.125597	3.48e-14	0.396232	0.310242	0.914569	0.829118	0.876285	0.999817	0.999988	0.715827	0.470627	18089.4	2.98e-74
1788	USP12	219333_at	219333	8.41292	7.27777	0.0779675	0.0409252	-0.0874238	0.207133	0.0534635	0.0689479	-0.00315501	-0.00468889	-0.00097136	0.083535	7.24139	0.915577	0.515077	-1.10497	1.45824	0.135187	0.607672	-0.0218068	-1.83397	-0.384226	1.32734	4.84e-09	0.364838	0.609056	0.275128	0.151817	0.893075	0.546503	0.9827	0.0733707	0.702646	0.191186	1.65e-08	0.999864	0.999674	0.988095	0.398338	0.923979	0.999844	0.995192	0.999021	0.928056	0.960692	8426.33	8.04e-70	8.72646	8.86056	0.010495	-0.0108936	-0.00279073	0.276145	-0.00424788	-0.0360052	-0.0724527	0.0728517	0.0675307	16.1878	0.276379	-0.161808	-2.84405	0.537165	-1.42669	-1.09122	-0.691052	1.8683	2.03732	7.23e-20	0.783586	0.872217	0.00680194	0.593933	0.160917	0.281274	0.493261	0.068569	0.047826	1.45e-18	0.901391	0.927103	0.167221	0.777918	0.876285	0.999817	0.999988	0.314189	0.315574	41548.2	5.51e-82
1789	FASN	2194_at	2194	9.14025	9.92843	-0.143866	0.00619014	-0.0982536	-0.152575	0.0274827	-0.00496909	-0.164784	0.00250746	0.00475372	-0.116808	11.5634	-1.97752	0.0911933	-1.45362	-1.25732	0.0813427	-0.0512633	-1.33318	1.14799	2.20101	-2.17255	5.57e-15	0.0542156	0.927749	0.153088	0.215217	0.935535	0.959346	0.189278	0.257125	0.0329821	0.0351975	1.11e-13	0.999864	0.999674	0.959994	0.475167	0.955039	0.999844	0.569298	0.999021	0.69619	0.960692	13627.3	1.89e-74	5.7547	7.32993	-0.11453	-0.113049	-0.0024459	-1.22962	0.0032094	-0.0173243	0.0512452	-0.0419841	-0.00941117	7.36723	-1.65927	-0.923786	-1.37131	-1.31589	0.593006	-0.288855	0.268897	-0.592336	-0.156199	3.88e-09	0.104366	0.360772	0.177421	0.19521	0.556295	0.774086	0.7893	0.556739	0.87661	5.29e-09	0.408415	0.554754	0.538459	0.432424	0.920083	0.999817	0.999988	0.780513	0.96248	5469.02	3.94e-63
1789	LINC01238	102723927_at	102723927	NA	NA	NA	NA	NA	NA	NA	NA	NA	NA	NA	NA	NA	NA	NA	NA	NA	NA	NA	NA	NA	NA	NA	NA	NA	NA	NA	NA	NA	NA	NA	NA	NA	NA	NA	NA	NA	NA	NA	NA	NA	NA	NA	NA	NA	NA	NA	5.38352	6.64267	-0.0569829	-0.193297	-0.000676018	-0.0219243	0.0059141	-0.0237972	-0.0234764	-0.00410108	0.0237349	9.65353	-1.19367	-2.28387	-0.548016	-0.0339244	1.58002	-0.573707	-0.178116	-0.0836608	0.569589	2.59e-12	0.239177	0.0273979	0.586525	0.973095	0.121458	0.569166	0.859471	0.933716	0.571932	5.28e-12	0.549806	0.135313	0.834114	0.987549	0.876285	0.999817	0.999988	0.975405	0.842124	10005.9	9.57e-69
1790	FAT1	2195_at	2195	6.58953	13.0386	-0.0407383	-0.0330509	-0.211811	-1.12045	1.14661	-0.0915898	0.0987421	-0.00710532	-0.00245615	0.0588175	6.65378	-0.245357	-0.213343	-1.37304	-4.04562	1.48699	-0.414008	0.350032	-1.42534	-0.498281	0.479328	3.55e-08	0.807311	0.832037	0.176639	0.00020554	0.14409	0.680863	0.727971	0.161056	0.620747	0.634059	9.95e-08	0.999864	0.999674	0.982205	0.00774066	0.227331	0.999844	0.903922	0.999021	0.908029	0.971056	1362.13	2.72e-52	8.67224	12.4285	-0.237099	-0.419916	0.000247049	-2.09871	0.00543174	0.143947	0.117798	-0.105106	0.0246124	8.11369	-2.23113	-2.22876	0.0899653	-1.4588	0.651883	1.55892	0.401483	-0.96318	0.265329	3.37e-10	0.0309598	0.0311288	0.928734	0.151914	0.517959	0.126374	0.69006	0.340863	0.792029	5.09e-10	0.306096	0.143784	0.975272	0.373962	0.913852	0.999817	0.999988	0.623755	0.934151	5241.59	9.79e-63
1790	LOC102723932	102723932_at	102723932	NA	NA	NA	NA	NA	NA	NA	NA	NA	NA	NA	NA	NA	NA	NA	NA	NA	NA	NA	NA	NA	NA	NA	NA	NA	NA	NA	NA	NA	NA	NA	NA	NA	NA	NA	NA	NA	NA	NA	NA	NA	NA	NA	NA	NA	NA	NA	6.14361	7.46536	-0.129505	-0.143018	-0.000321146	-0.552309	0.00544157	-0.0714411	-0.145926	-0.216666	-0.0334624	7.72764	-1.93231	-1.20362	-0.185434	-0.608725	1.0355	-1.22677	-0.788601	-3.14824	-0.571984	1.19e-09	0.0599516	0.235346	0.853764	0.545921	0.306245	0.226607	0.434688	0.00298913	0.570323	1.69e-09	0.352614	0.431284	0.948203	0.744578	0.88608	0.999817	0.999988	0.0959364	0.841524	6612.38	6.78e-65
1791	LOC102723983	102723983_at	102723983	NA	NA	NA	NA	NA	NA	NA	NA	NA	NA	NA	NA	NA	NA	NA	NA	NA	NA	NA	NA	NA	NA	NA	NA	NA	NA	NA	NA	NA	NA	NA	NA	NA	NA	NA	NA	NA	NA	NA	NA	NA	NA	NA	NA	NA	NA	NA	5.93756	7.91755	-0.0448073	-0.12997	-0.00199803	-2.04264	0.00550775	0.0521365	-0.103191	0.0227939	-0.0224686	7.45992	-0.608538	-0.99561	-1.05012	-2.04917	0.954	0.814903	-0.50759	0.301469	-0.349582	2.86e-09	0.546044	0.32503	0.299553	0.0466017	0.345436	0.419635	0.614344	0.764515	0.728365	3.94e-09	0.767839	0.521264	0.655954	0.188493	0.886811	0.999817	0.999988	0.89825	0.909855	5116.87	1.64e-62
1791	FAT2	2196_at	2196	5.67288	6.54554	0.0327281	-0.0659621	0.0579496	0.0337447	-1.28549	-0.134828	0.1265	0.000785168	-0.00317656	0.0913667	6.5939	0.389113	-0.840521	0.741559	0.240524	-3.29095	-1.2031	0.88523	0.310926	-1.27214	1.46985	4.35e-08	0.699054	0.405123	0.462262	0.811032	0.00196273	0.235316	0.380805	0.757313	0.209949	0.148657	1.19e-07	0.999864	0.999674	0.988095	0.920509	0.0105092	0.999844	0.732923	0.999021	0.776129	0.960692	3928.15	1.79e-62	5.59543	6.0687	-0.0350297	-0.0549857	9.4e-05	-0.418985	0.0077987	-0.035461	0.138035	0.0243195	0.114973	7.72981	-0.643139	-0.569409	0.0668199	-0.568216	1.8261	-0.74928	0.917886	0.434818	2.41824	1.18e-09	0.523562	0.572053	0.947036	0.572855	0.0748097	0.457783	0.363818	0.665877	0.0199211	1.68e-09	0.753796	0.730154	0.981794	0.76458	0.876285	0.999817	0.999988	0.844945	0.214963	8304.33	5.17e-67
1792	ZCCHC24	219654_at	219654	9.76665	14.6154	-0.0466096	0.0110741	-0.164852	-0.534502	-1.82582	-0.129218	0.723077	0.00121924	-0.000655104	-0.0828129	5.66911	-0.213372	0.0543339	-0.812264	-1.46693	-1.79977	-0.443968	1.94831	0.185906	-0.101018	-0.51297	1.01e-06	0.832014	0.956913	0.420977	0.149447	0.0786983	0.659223	0.0577205	0.853366	0.919992	0.610517	2.08e-06	0.999864	0.999674	0.988095	0.394542	0.141853	0.999844	0.358664	0.999021	0.978298	0.971056	1727.27	1.42e-54	10.2494	11.9699	0.0223901	-0.250214	0.00634181	-1.33444	0.0112723	0.123168	-0.19964	-0.0836789	-0.118579	8.3536	0.225234	-1.4197	2.46881	-0.991569	1.44619	1.42594	-0.727373	-0.819745	-1.36654	1.55e-10	0.822868	0.162932	0.0176233	0.326976	0.155401	0.161134	0.470954	0.416899	0.178901	2.44e-10	0.92075	0.351326	0.237732	0.571215	0.876285	0.999817	0.999988	0.683026	0.54465	8366.32	4.41e-67
1792	KIF1C-AS1	102724009_at	102724009	NA	NA	NA	NA	NA	NA	NA	NA	NA	NA	NA	NA	NA	NA	NA	NA	NA	NA	NA	NA	NA	NA	NA	NA	NA	NA	NA	NA	NA	NA	NA	NA	NA	NA	NA	NA	NA	NA	NA	NA	NA	NA	NA	NA	NA	NA	NA	6.78956	6.07881	0.0283041	0.120824	-0.000150709	-0.407731	0.00808338	-0.0141129	-0.131503	0.179457	0.15071	5.85943	0.393261	0.946876	-0.0810344	-0.41846	1.43239	-0.225671	-0.661759	2.42816	2.39888	5.93e-07	0.696077	0.349013	0.935792	0.677702	0.15929	0.822531	0.51167	0.0194502	0.0208705	7.03e-07	0.855518	0.543051	0.977615	0.829241	0.876285	0.999817	0.999988	0.195768	0.218956	7002.61	1.99e-65
1793	LOC102724030	102724030_at	102724030	NA	NA	NA	NA	NA	NA	NA	NA	NA	NA	NA	NA	NA	NA	NA	NA	NA	NA	NA	NA	NA	NA	NA	NA	NA	NA	NA	NA	NA	NA	NA	NA	NA	NA	NA	NA	NA	NA	NA	NA	NA	NA	NA	NA	NA	NA	NA	6.82927	8.55969	-0.139674	-0.154091	-0.000494919	-1.35109	0.010155	-0.111182	-0.131664	0.0171267	0.00640415	7.30599	-1.71843	-1.0693	-0.235639	-1.22785	1.59343	-1.57425	-0.586698	0.205199	0.0902635	4.75e-09	0.0929397	0.290922	0.814836	0.226206	0.118417	0.122787	0.560486	0.838389	0.928499	6.44e-09	0.396074	0.487464	0.93392	0.46947	0.876285	0.999817	0.999988	0.935912	0.979842	5555.27	2.82e-63
1793	UNC5B	219699_at	219699	8.22426	7.2064	-0.105836	-0.0336577	-0.0410492	0.290153	-0.612424	-0.0573691	0.247394	-0.0029374	-0.00351618	-0.0389913	8.88693	-1.54036	-0.525019	-0.643037	2.53173	-1.91929	-0.626666	2.11929	-1.42395	-1.7238	-0.767875	2.07e-11	0.130574	0.602184	0.523509	0.0149647	0.0613936	0.534089	0.0396973	0.161456	0.0917054	0.446629	1.33e-10	0.999864	0.999674	0.989023	0.108077	0.117328	0.999844	0.312858	0.999021	0.740597	0.960692	12370.2	1.61e-73	8.54672	8.45623	-0.0516887	-0.135011	0.00265238	1.30411	0.00732208	0.0272266	-0.0591979	0.0705531	0.0411117	9.83722	-0.866736	-1.27693	1.72117	1.61529	1.56589	0.525424	-0.359526	1.1521	0.789753	1.48e-12	0.390916	0.208507	0.092436	0.11359	0.124733	0.601998	0.720968	0.255667	0.434022	3.13e-12	0.665439	0.401369	0.422405	0.314405	0.876285	0.999817	0.999988	0.555059	0.771204	16158.8	3.34e-73
1794	MUC12-AS1	102724094_at	102724094	NA	NA	NA	NA	NA	NA	NA	NA	NA	NA	NA	NA	NA	NA	NA	NA	NA	NA	NA	NA	NA	NA	NA	NA	NA	NA	NA	NA	NA	NA	NA	NA	NA	NA	NA	NA	NA	NA	NA	NA	NA	NA	NA	NA	NA	NA	NA	7.72356	11.7796	-0.190691	-0.386879	-0.00460697	-2.35811	0.00318441	0.0269685	0.0508216	-0.113893	0.0727965	8.43827	-1.96901	-2.2532	-1.84089	-1.79857	0.419355	0.32048	0.190064	-1.14524	0.861118	1.18e-10	0.055443	0.029422	0.0725701	0.0791346	0.677053	0.750163	0.850157	0.258467	0.393968	1.89e-10	0.346892	0.139799	0.389615	0.256688	0.943453	0.999817	0.999988	0.55756	0.743991	5005.12	2.63e-62
1794	FAU	2197_at	2197	10.2103	9.56457	0.10357	0.0032637	-0.0177131	-0.0113908	0.669834	0.0176108	0.134288	0.00094315	0.00334019	-0.0123978	12.0318	1.53764	0.0519316	-0.283047	-0.101385	2.14134	0.196232	1.17347	0.466384	1.67039	-0.249058	1.45e-15	0.131238	0.958816	0.778457	0.919702	0.0377761	0.845325	0.246869	0.643222	0.101882	0.804465	3.65e-14	0.999864	0.999674	0.99979	0.967162	0.0821942	0.999844	0.631652	0.999021	0.740597	0.978902	19836.7	4.56e-78	11.7782	12.5698	0.0213196	0.0320927	-2.07e-05	-1.7605	-0.00599911	0.0625279	0.101221	-0.092119	-0.127696	12.7833	0.312529	0.265353	-0.0117179	-1.90632	-1.12159	1.0549	0.537422	-1.31506	-2.14448	3.25e-16	0.756155	0.792011	0.990705	0.0633321	0.268286	0.297386	0.593757	0.195487	0.0377101	1.66e-15	0.886057	0.879515	0.996948	0.22615	0.878827	0.999817	0.999988	0.49174	0.285892	23453.6	1.15e-76
1795	LOC102724100	102724100_at	102724100	NA	NA	NA	NA	NA	NA	NA	NA	NA	NA	NA	NA	NA	NA	NA	NA	NA	NA	NA	NA	NA	NA	NA	NA	NA	NA	NA	NA	NA	NA	NA	NA	NA	NA	NA	NA	NA	NA	NA	NA	NA	NA	NA	NA	NA	NA	NA	6.42808	6.32004	-0.0727861	-0.0197613	-0.000118467	0.431179	0.00228993	-0.0233531	-0.0642562	0.0155704	0.129184	9.27044	-1.53895	-0.235667	-0.0969325	0.673412	0.617494	-0.568258	-0.492066	0.320598	3.12909	8.47e-12	0.131172	0.814815	0.923232	0.504303	0.540178	0.572827	0.625185	0.750073	0.00315181	1.59e-11	0.442431	0.893401	0.97281	0.715728	0.917635	0.999817	0.999988	0.890925	0.0835629	14533.3	3.24e-72
1795	FBLN2	2199_at	2199	6.38144	6.22601	0.0241963	-0.0314635	0.010528	0.158008	-0.929202	-0.12942	0.161942	-0.00030922	-0.00221161	0.0539335	6.68034	0.306405	-0.427025	0.143494	1.19956	-2.53369	-1.23003	1.20702	-0.130423	-0.943366	0.924137	3.24e-08	0.76073	0.671426	0.88655	0.236675	0.0148921	0.225167	0.233819	0.896821	0.350602	0.360414	9.18e-08	0.999864	0.999674	0.99979	0.50119	0.0411711	0.999844	0.6178	0.999021	0.822959	0.960692	5638.15	5.94e-66	7.36726	10.013	-0.146243	-0.226933	-0.00523692	-1.6312	0.00609795	0.176215	0.25229	-0.156099	-0.0332225	6.98227	-1.46995	-1.28656	-2.03704	-1.2111	0.781709	2.03843	0.918458	-1.52795	-0.382554	1.39e-08	0.148883	0.205157	0.0478558	0.232495	0.438685	0.0477106	0.363522	0.133875	0.703942	1.82e-08	0.461362	0.397649	0.340764	0.476421	0.899612	0.999817	0.999988	0.415563	0.899599	4315.47	6.27e-61
1796	ABCB7	22_at	22	3.36992	4.80839	0.0854486	0.0548799	0.00975223	-0.137038	-0.511482	0.104642	-0.0923052	-0.00285982	-0.00332854	0.0619931	6.044	1.26762	0.87256	0.155714	-1.21877	-1.63384	1.16508	-0.80597	-1.41306	-1.66327	1.24439	2.82e-07	0.211547	0.3876	0.876965	0.22937	0.109369	0.250211	0.424559	0.164614	0.103308	0.219888	6.53e-07	0.999864	0.999674	0.99979	0.492632	0.183989	0.999844	0.761312	0.999021	0.740597	0.960692	2158.59	1.03e-56	7.43314	9.11143	-0.0995395	-0.182254	0.00118688	-1.15309	0.00345476	0.0313425	0.0775653	-0.0552927	0.0193489	12.6477	-1.99166	-2.05685	0.919019	-1.70424	0.881602	0.721736	0.562109	-1.07739	0.443518	4.67e-16	0.0528086	0.0458231	0.363232	0.0955801	0.382912	0.474378	0.576972	0.287337	0.659623	2.27e-15	0.342694	0.175599	0.703317	0.285621	0.890292	0.999817	0.999988	0.581796	0.883252	17404.4	6.82e-74
1796	LOC102724143	102724143_at	102724143	NA	NA	NA	NA	NA	NA	NA	NA	NA	NA	NA	NA	NA	NA	NA	NA	NA	NA	NA	NA	NA	NA	NA	NA	NA	NA	NA	NA	NA	NA	NA	NA	NA	NA	NA	NA	NA	NA	NA	NA	NA	NA	NA	NA	NA	NA	NA	7.09827	7.97953	-0.0427372	-0.128652	-0.00118626	0.0178169	0.00404232	0.00373443	-0.252416	-0.0148431	-0.00297091	12.2527	-0.945924	-1.6061	-1.01608	0.0291293	1.14108	0.0951262	-2.02348	-0.319932	-0.075331	1.36e-15	0.349493	0.115599	0.315297	0.976897	0.260176	0.924658	0.0492912	0.750575	0.940302	5.81e-15	0.635447	0.289735	0.668778	0.989095	0.878827	0.999817	0.999988	0.891217	0.983652	19419.2	6.53e-75
1797	LOC102724156	102724156_at	102724156	NA	NA	NA	NA	NA	NA	NA	NA	NA	NA	NA	NA	NA	NA	NA	NA	NA	NA	NA	NA	NA	NA	NA	NA	NA	NA	NA	NA	NA	NA	NA	NA	NA	NA	NA	NA	NA	NA	NA	NA	NA	NA	NA	NA	NA	NA	NA	5.90595	8.47126	-0.18046	-0.20752	-0.00416757	-1.651	-0.000141853	-0.0375178	-0.0482689	-0.0451066	0.0626154	8.99789	-2.76292	-1.79207	-2.46926	-1.86717	-0.0276989	-0.661076	-0.267663	-0.672531	1.09826	1.99e-11	0.00840771	0.0801867	0.0176038	0.0687313	0.978031	0.512104	0.790243	0.504857	0.278228	3.53e-11	0.266367	0.239341	0.237732	0.237132	0.994803	0.999817	0.999988	0.746737	0.65043	6434.02	1.22e-64
1797	ALDH1A3	220_at	220	4.08866	2.04626	0.0440061	-0.00100697	0.0490221	0.181132	0.41517	0.00117863	0.156736	0.00915735	0.00376669	0.0658324	1.95061	0.495085	-0.0121418	0.593608	1.22169	1.00575	0.009952	1.03788	3.43145	1.42742	1.00216	0.0574366	0.622983	0.990367	0.555788	0.228276	0.31999	0.992104	0.304949	0.00130975	0.160459	0.321699	0.0616546	0.999864	0.999674	0.992221	0.49119	0.424302	0.999844	0.679346	0.454083	0.759953	0.960692	1828.04	4.06e-55	7.2482	7.61205	-0.206865	-0.0556886	0.00338571	-0.349361	0.00455876	-0.0772068	-0.355449	0.00731808	0.0983125	8.38581	-3.28493	-0.498783	2.08058	-0.40979	0.923253	-1.41098	-2.04432	0.113167	1.78847	1.4e-10	0.00203865	0.620484	0.0434876	0.684002	0.361047	0.165473	0.0470994	0.910427	0.0807736	2.21e-10	0.266367	0.764733	0.326995	0.832902	0.886811	0.999817	0.999988	0.965997	0.393057	10424.8	3.98e-69
1798	LINC02703	102724165_at	102724165	NA	NA	NA	NA	NA	NA	NA	NA	NA	NA	NA	NA	NA	NA	NA	NA	NA	NA	NA	NA	NA	NA	NA	NA	NA	NA	NA	NA	NA	NA	NA	NA	NA	NA	NA	NA	NA	NA	NA	NA	NA	NA	NA	NA	NA	NA	NA	7.76752	8.87444	-0.0420035	-0.100192	-0.000220215	-0.976753	0.00549426	-0.00780649	-0.104035	0.00169839	0.0766668	10.0415	-0.685073	-0.921705	-0.138994	-1.17675	1.14287	-0.146532	-0.614558	0.0269758	1.4325	7.94e-13	0.496988	0.361845	0.890106	0.245793	0.25944	0.884189	0.542098	0.978604	0.159259	1.78e-12	0.738532	0.555882	0.961878	0.491443	0.878827	0.999817	0.999988	0.991717	0.519469	12627.3	6.56e-71
1798	FBN1	2200_at	2200	4.8598	5.467	0.00742462	0.0422871	-0.0112345	-0.150371	0.0611139	-0.0917533	0.0136183	0.00480145	0.00206961	0.00484642	6.89675	0.110542	0.674778	-0.18003	-1.34219	0.195925	-1.02528	0.11934	2.38103	1.03793	0.0976351	1.55e-08	0.912478	0.503318	0.857948	0.186362	0.845564	0.310789	0.905544	0.0216198	0.304928	0.922662	4.72e-08	0.999864	0.999674	0.99979	0.440946	0.888476	0.999844	0.968799	0.887257	0.808252	0.996341	4520.22	7.96e-64	6.71086	4.87449	0.0238339	0.111561	0.00310764	1.77576	-0.00121211	0.0173624	-0.139469	-0.00476239	-0.0445615	6.86583	0.483899	1.27755	2.44166	2.66313	-0.31386	0.405691	-1.02558	-0.0941606	-1.03646	2.05e-08	0.630922	0.208289	0.0188251	0.0108626	0.755151	0.686989	0.310846	0.925421	0.305802	2.65e-08	0.816333	0.401101	0.243783	0.081828	0.956868	0.999817	0.999988	0.972046	0.674485	14606.1	2.91e-72
1799	FBN2	2201_at	2201	5.51063	3.68195	0.0632849	-0.0225559	0.13489	0.39187	-0.61269	-0.0503423	0.0194661	0.000399553	-0.00511726	-0.0292805	4.47015	0.90678	-0.346387	2.08029	3.36622	-1.89034	-0.54138	0.164169	0.190685	-2.46982	-0.567691	5.36e-05	0.369421	0.730689	0.0433053	0.00158189	0.0652553	0.590954	0.870343	0.849642	0.0174335	0.573106	8.24e-05	0.999864	0.999674	0.917697	0.0292179	0.123024	0.999844	0.958011	0.999021	0.69619	0.965451	5384.71	1.65e-65	5.85798	6.19112	0.00555274	-0.0447106	-0.0014405	0.0834055	0.00362442	0.0159346	0.053268	-0.0438355	-0.0769032	13.0648	0.168903	-0.767091	-1.69567	0.187401	1.40606	0.557825	0.586853	-1.2985	-2.67984	1.54e-16	0.866668	0.447235	0.0972066	0.852231	0.166919	0.579868	0.560383	0.201063	0.01041	8.7e-16	0.941416	0.630631	0.430566	0.928407	0.876285	0.999817	0.999988	0.497711	0.154389	24979.5	2.97e-77
1799	TBX18-AS1	102724201_at	102724201	NA	NA	NA	NA	NA	NA	NA	NA	NA	NA	NA	NA	NA	NA	NA	NA	NA	NA	NA	NA	NA	NA	NA	NA	NA	NA	NA	NA	NA	NA	NA	NA	NA	NA	NA	NA	NA	NA	NA	NA	NA	NA	NA	NA	NA	NA	NA	5.28249	6.03289	-0.0485972	-0.0649167	-0.00064844	-0.476824	-0.00211157	0.00867218	-0.105073	-0.00901029	-0.00368797	11.9412	-1.38653	-1.04467	-0.715952	-1.0049	-0.76835	0.284755	-1.08579	-0.250347	-0.120542	3.22e-15	0.17276	0.302033	0.477906	0.320587	0.446495	0.777204	0.283647	0.803516	0.904617	1.23e-14	0.484079	0.499119	0.775695	0.565961	0.901554	0.999817	0.999988	0.917239	0.972218	17870.2	3.87e-74
1800	LINC01770	102724312_at	102724312	NA	NA	NA	NA	NA	NA	NA	NA	NA	NA	NA	NA	NA	NA	NA	NA	NA	NA	NA	NA	NA	NA	NA	NA	NA	NA	NA	NA	NA	NA	NA	NA	NA	NA	NA	NA	NA	NA	NA	NA	NA	NA	NA	NA	NA	NA	NA	6.471	7.54496	-0.0569911	-0.0945238	-0.000101939	-1.01391	0.00619032	0.0164359	0.0126756	0.0385938	0.0447229	12.5768	-1.36935	-1.28102	-0.0947858	-1.79952	1.89695	0.454493	0.110308	0.903047	1.23104	5.65e-16	0.178026	0.207078	0.924927	0.0789831	0.0645893	0.651769	0.91268	0.371551	0.225023	2.69e-15	0.489082	0.399904	0.973286	0.256397	0.876285	0.999817	0.999988	0.648255	0.597818	19020.3	1.02e-74
1800	EFEMP1	2202_at	2202	4.96503	10.3693	0.234519	0.05603	-0.17053	-1.02275	0.476715	0.10603	0.426611	0.00994734	0.00160536	0.0338398	4.64662	1.24029	0.317589	-0.970701	-3.24276	0.542876	0.420862	1.32797	1.75224	0.285984	0.242162	3.02e-05	0.221387	0.752286	0.336959	0.00225064	0.589932	0.675888	0.190979	0.0866419	0.776221	0.809771	4.86e-05	0.999864	0.999674	0.988095	0.0354424	0.680954	0.999844	0.571601	0.999021	0.944029	0.979428	597.52	2.14e-44	8.65907	12.6924	-0.133213	-0.42535	0.0125039	-3.61328	-0.0101676	-0.183724	-0.270248	-0.435574	-0.0734663	3.34877	-0.506621	-0.912412	1.84027	-1.01505	-0.493163	-0.804137	-0.372248	-1.61318	-0.320081	0.00170055	0.615019	0.366659	0.0726639	0.315783	0.624416	0.425758	0.711544	0.114048	0.750463	0.00179671	0.809068	0.560634	0.389896	0.562622	0.933417	0.999817	0.999988	0.386992	0.91884	854.899	6.5e-46
1801	HEPACAM	220296_at	220296	7.49655	6.78854	0.00439452	-0.0557913	0.16346	0.310005	-1.63997	-0.0379516	0.131179	0.00370184	-0.00334522	0.0946021	6.57625	0.0502425	-0.683637	2.01146	2.12484	-4.03731	-0.325654	0.882741	1.40967	-1.28828	1.4635	4.62e-08	0.960155	0.497759	0.050375	0.039206	0.000210921	0.746217	0.382134	0.165608	0.204328	0.15038	1.25e-07	0.999864	0.999674	0.917697	0.190428	0.00316418	0.999844	0.732923	0.999021	0.776129	0.960692	6343.75	4.35e-67	10.456	13.508	-0.162848	-0.329833	0.00519049	-2.54741	0.0093997	0.118342	-0.290878	-0.0473749	-0.139216	12.0636	-2.09634	-2.39486	2.58573	-2.42229	1.54322	1.75325	-1.3562	-0.593899	-2.05307	2.29e-15	0.0419949	0.0210728	0.0132033	0.0197279	0.130133	0.0867124	0.182142	0.555703	0.0462048	9.15e-15	0.327856	0.117969	0.212481	0.115347	0.876285	0.999817	0.999988	0.779942	0.310696	14259.5	4.86e-72
1801	SVIL-AS1	102724316_at	102724316	NA	NA	NA	NA	NA	NA	NA	NA	NA	NA	NA	NA	NA	NA	NA	NA	NA	NA	NA	NA	NA	NA	NA	NA	NA	NA	NA	NA	NA	NA	NA	NA	NA	NA	NA	NA	NA	NA	NA	NA	NA	NA	NA	NA	NA	NA	NA	6.70175	7.12124	-0.0162979	-0.0428089	-0.00160608	-0.196687	0.0032606	0.027303	0.017723	0.0635288	0.0634664	10.2594	-0.33845	-0.501422	-1.2907	-0.301707	0.863568	0.652526	0.133301	1.28475	1.50988	4.12e-13	0.736677	0.618642	0.20373	0.764335	0.392635	0.517548	0.89458	0.205784	0.138416	9.75e-13	0.876714	0.763424	0.570231	0.879345	0.891745	0.999817	0.999988	0.501854	0.489228	15238	1.17e-72
1802	FBP1	2203_at	2203	5.61011	5.99536	0.0132556	-0.0677659	0.0586124	0.101121	-1.19866	-0.173569	-0.0727871	-0.000142024	-0.000707815	0.0574143	6.03329	0.157434	-0.862597	0.74925	0.720004	-3.06542	-1.54716	-0.508816	-0.0561823	-0.283167	0.922675	2.93e-07	0.875617	0.392998	0.457661	0.475299	0.00369243	0.128928	0.613402	0.955449	0.778366	0.361167	6.74e-07	0.999864	0.999674	0.988095	0.712062	0.0157241	0.999844	0.854845	0.999021	0.944853	0.960692	3833.51	3.07e-62	6.52138	8.67816	-0.140197	-0.224214	-0.000766378	-1.25819	0.00617661	0.0317769	-0.0478125	-0.0501151	-0.0486283	9.62578	-2.24152	-2.02196	-0.47418	-1.48593	1.25947	0.58471	-0.276871	-0.780292	-0.890691	2.82e-12	0.0302274	0.0494548	0.63778	0.14462	0.214679	0.56181	0.78321	0.43951	0.37807	5.72e-12	0.304647	0.18297	0.859889	0.362741	0.876285	0.999817	0.999988	0.700025	0.730019	8554.09	2.74e-67
1802	LOC102724323	102724323_at	102724323	NA	NA	NA	NA	NA	NA	NA	NA	NA	NA	NA	NA	NA	NA	NA	NA	NA	NA	NA	NA	NA	NA	NA	NA	NA	NA	NA	NA	NA	NA	NA	NA	NA	NA	NA	NA	NA	NA	NA	NA	NA	NA	NA	NA	NA	NA	NA	6.10551	7.98341	-0.111784	-0.322025	-0.00289383	0.790505	0.00888434	-0.026938	-0.226588	-0.148487	-0.0680068	7.01229	-1.4153	-2.29966	-1.41787	0.739297	1.43459	-0.392517	-1.03905	-1.8308	-0.986402	1.26e-08	0.164211	0.0264051	0.163463	0.463759	0.158665	0.696623	0.30461	0.0740929	0.329475	1.65e-08	0.476081	0.132475	0.522316	0.686198	0.876285	0.999817	0.999988	0.325467	0.69302	4702.41	9.99e-62
1803	LOC102724330	102724330_at	102724330	NA	NA	NA	NA	NA	NA	NA	NA	NA	NA	NA	NA	NA	NA	NA	NA	NA	NA	NA	NA	NA	NA	NA	NA	NA	NA	NA	NA	NA	NA	NA	NA	NA	NA	NA	NA	NA	NA	NA	NA	NA	NA	NA	NA	NA	NA	NA	6.17885	6.93581	-0.0867058	-0.136233	0.00120216	0.0179732	0.00358501	-0.0268427	-0.126935	0.0935839	0.0422485	7.65624	-1.37963	-1.22265	0.740239	0.0211245	0.72751	-0.491548	-0.731523	1.45011	0.770123	1.5e-09	0.174861	0.228145	0.463193	0.983244	0.470871	0.625548	0.468443	0.154312	0.445454	2.12e-09	0.485785	0.422979	0.767164	0.992674	0.904364	0.999817	0.999988	0.443434	0.776346	7604.89	3.4e-66
1803	FCAR	2204_at	2204	4.45785	4.38462	0.0197575	-0.0565098	0.0357762	0.156158	-0.956128	0.0569942	0.275743	-0.00109115	-0.00337428	0.0483992	5.26212	0.279845	-0.857848	0.545408	1.32601	-2.91608	0.605877	2.2988	-0.514766	-1.60988	0.92759	3.96e-06	0.780897	0.395587	0.588205	0.191622	0.0055408	0.547683	0.0262826	0.609271	0.114517	0.358639	7.36e-06	0.999864	0.999674	0.992221	0.44806	0.0205762	0.999844	0.27373	0.999021	0.740597	0.960692	3443.51	3.31e-61	5.17655	5.79548	-0.0326083	-0.092167	-0.000501386	0.0162457	0.000667606	-0.0203772	-0.0144541	-0.0293685	0.0497971	13.843	-1.1227	-1.78985	-0.668042	0.0413163	0.29315	-0.807429	-0.180244	-0.984697	1.96415	2.05e-17	0.267818	0.0805481	0.50769	0.967236	0.770823	0.42388	0.857811	0.330302	0.0560228	1.53e-16	0.573794	0.239964	0.791795	0.985378	0.959431	0.999817	0.999988	0.614818	0.337691	24990.5	2.95e-77
1804	LOC102724358	102724358_at	102724358	NA	NA	NA	NA	NA	NA	NA	NA	NA	NA	NA	NA	NA	NA	NA	NA	NA	NA	NA	NA	NA	NA	NA	NA	NA	NA	NA	NA	NA	NA	NA	NA	NA	NA	NA	NA	NA	NA	NA	NA	NA	NA	NA	NA	NA	NA	NA	5.96523	11.6135	-0.185777	-0.669596	-0.00595868	-1.60455	0.0168676	-0.0920818	0.104907	-0.464844	-0.24993	5.79879	-1.33709	-2.71825	-1.65965	-0.853044	1.54831	-0.762727	0.273467	-3.25808	-2.06074	7.26e-07	0.18825	0.00943518	0.10429	0.39838	0.128905	0.449806	0.785808	0.00219915	0.0454334	8.56e-07	0.499083	0.0792943	0.442405	0.633474	0.876285	0.999817	0.999988	0.0833305	0.309261	1452.24	8.07e-51
1804	FCER1A	2205_at	2205	3.10826	4.37934	0.0326647	-0.0929668	-0.0261763	-0.0558919	-1.10265	-0.010571	-0.130222	0.000114202	-0.00036597	0.064715	5.79245	0.509906	-1.55539	-0.439806	-0.523069	-3.70636	-0.123849	-1.19649	0.0593778	-0.192434	1.36694	6.63e-07	0.612644	0.126958	0.662212	0.603529	0.000580777	0.901994	0.237861	0.952918	0.84828	0.178531	1.42e-06	0.999864	0.999674	0.996374	0.802919	0.00521481	0.999844	0.621624	0.999021	0.963555	0.960692	2034.02	3.82e-56	4.92695	5.43556	-0.0278414	-0.0181435	0.000335853	-0.820915	0.00166778	0.000717136	-0.110732	-0.0080217	0.0345721	9.25596	-0.683381	-0.251189	0.31902	-1.48839	0.522093	0.0202582	-0.984412	-0.191745	0.97215	8.86e-12	0.498046	0.802869	0.751262	0.143972	0.604295	0.983931	0.33044	0.848848	0.336434	1.66e-11	0.739071	0.885994	0.907988	0.361648	0.928167	0.999817	0.999988	0.940678	0.698465	11506.5	4.8e-70
1805	SPINT1-AS1	102724362_at	102724362	NA	NA	NA	NA	NA	NA	NA	NA	NA	NA	NA	NA	NA	NA	NA	NA	NA	NA	NA	NA	NA	NA	NA	NA	NA	NA	NA	NA	NA	NA	NA	NA	NA	NA	NA	NA	NA	NA	NA	NA	NA	NA	NA	NA	NA	NA	NA	7.14212	8.58325	-0.0570672	-0.104795	-0.00156706	-1.2389	0.00157895	-0.0333421	0.0973711	-0.0568814	0.0436287	12.6368	-1.21107	-1.25438	-1.28695	-1.94207	0.427352	-0.814329	0.748418	-1.17554	1.06069	4.81e-16	0.232509	0.216505	0.205021	0.0587222	0.671264	0.41996	0.458297	0.246272	0.294775	2.33e-15	0.543257	0.410725	0.571284	0.216076	0.943216	0.999817	0.999988	0.5459	0.664298	18074	3.04e-74
1805	MS4A2	2206_at	2206	3.31446	3.33933	0.110077	-0.0342391	0.0480916	0.107865	-0.905024	0.0301795	0.207225	0.000912004	-0.00253969	0.113518	2.83096	1.10135	-0.367158	0.517894	0.647008	-1.94979	0.226626	1.22035	0.303926	-0.855927	1.53684	0.00694958	0.276682	0.715247	0.607105	0.52096	0.0575381	0.821755	0.228779	0.762605	0.396637	0.131434	0.00813718	0.999864	0.999674	0.993428	0.747815	0.111744	0.999844	0.613926	0.999021	0.84483	0.960692	950.208	7.76e-49	4.88982	5.716	-0.0100568	-0.0717718	-0.00105609	-0.682763	0.00451464	0.0274897	-0.0220992	0.017608	0.0192147	10.5523	-0.267615	-1.07723	-1.08755	-1.34204	1.53217	0.841868	-0.21299	0.456294	0.585758	1.73e-13	0.79028	0.287406	0.282877	0.186652	0.132833	0.404537	0.832345	0.650484	0.561112	4.41e-13	0.904963	0.483765	0.641651	0.420313	0.876285	0.999817	0.999988	0.835693	0.837288	13320.6	2.09e-71
1806	LINC02585	102724368_at	102724368	NA	NA	NA	NA	NA	NA	NA	NA	NA	NA	NA	NA	NA	NA	NA	NA	NA	NA	NA	NA	NA	NA	NA	NA	NA	NA	NA	NA	NA	NA	NA	NA	NA	NA	NA	NA	NA	NA	NA	NA	NA	NA	NA	NA	NA	NA	NA	8.21319	11.5756	-0.169652	-0.318042	-0.006587	-1.54224	-0.000384754	0.0369134	0.105383	-0.181664	0.0977244	7.81419	-1.6508	-1.74553	-2.48039	-1.1085	-0.0477479	0.413376	0.371397	-1.72143	1.08937	8.93e-10	0.106093	0.0880625	0.0171321	0.27383	0.962139	0.681393	0.712173	0.0923888	0.282083	1.29e-09	0.410466	0.251608	0.236406	0.521683	0.992966	0.999817	0.999988	0.356914	0.653954	5025.99	2.4e-62
1806	FCER1G	2207_at	2207	4.58483	6.6022	-0.155931	0.0986576	0.00358464	-0.290091	-0.208707	0.0696769	-0.148813	1.78e-05	0.0012159	-0.163741	3.66308	-1.02105	0.692382	0.0252639	-1.1388	-0.294273	0.34243	-0.573544	0.00388293	0.268187	-1.45079	0.00066128	0.312765	0.492305	0.979958	0.260897	0.769922	0.733644	0.569172	0.996919	0.789799	0.153871	0.000871011	0.999864	0.999674	0.99979	0.528031	0.829691	0.999844	0.83208	0.999971	0.947251	0.960692	778.698	6.26e-47	8.87333	13.2945	-0.0461937	-0.502309	0.00527393	-2.36021	-0.025023	-0.245585	0.388516	-0.340451	0.050284	5.3619	-0.26855	-1.6471	1.18651	-1.01354	-1.85531	-1.64312	0.818057	-1.92744	0.334893	3.1e-06	0.789565	0.106855	0.241959	0.316494	0.0704413	0.10768	0.417852	0.0605727	0.73934	3.56e-06	0.9046	0.277846	0.60467	0.563101	0.876285	0.999817	0.999988	0.299218	0.914217	2096.22	3.18e-54
1807	CDK7P1	220786_at	220786	4.39703	5.78469	0.0541504	-0.0574352	-0.191972	-0.323444	1.04867	0.244738	-0.262848	-0.00338002	-0.00282006	0.0811489	3.85119	0.425475	-0.483671	-1.62349	-1.52359	1.77421	1.44325	-1.21559	-0.884568	-0.746373	0.862753	0.000374408	0.672547	0.630998	0.111569	0.134707	0.0828897	0.155974	0.230569	0.381158	0.459379	0.392913	0.000509478	0.999864	0.999674	0.938162	0.372357	0.148004	0.999844	0.615168	0.999021	0.863886	0.960692	1031.93	1.25e-49	NA	NA	NA	NA	NA	NA	NA	NA	NA	NA	NA	NA	NA	NA	NA	NA	NA	NA	NA	NA	NA	NA	NA	NA	NA	NA	NA	NA	NA	NA	NA	NA	NA	NA	NA	NA	NA	NA	NA	NA	NA	NA	NA
1807	LINC01393	102724386_at	102724386	NA	NA	NA	NA	NA	NA	NA	NA	NA	NA	NA	NA	NA	NA	NA	NA	NA	NA	NA	NA	NA	NA	NA	NA	NA	NA	NA	NA	NA	NA	NA	NA	NA	NA	NA	NA	NA	NA	NA	NA	NA	NA	NA	NA	NA	NA	NA	4.76325	4.87806	-0.0262035	-0.0553423	-0.000628268	0.484815	0.0029719	-0.00117062	-0.064879	-0.0267492	0.0685583	9.55427	-0.739784	-0.88127	-0.686414	1.01104	1.07008	-0.0380352	-0.66341	-0.735429	2.21738	3.51e-12	0.463466	0.38309	0.496151	0.317674	0.290577	0.969836	0.510622	0.466086	0.0319537	7.01e-12	0.716062	0.576095	0.7852	0.563888	0.884245	0.999817	0.999988	0.720328	0.263234	14228	5.1e-72
1808	LOC102724404	102724404_at	102724404	NA	NA	NA	NA	NA	NA	NA	NA	NA	NA	NA	NA	NA	NA	NA	NA	NA	NA	NA	NA	NA	NA	NA	NA	NA	NA	NA	NA	NA	NA	NA	NA	NA	NA	NA	NA	NA	NA	NA	NA	NA	NA	NA	NA	NA	NA	NA	8.4198	10.0996	-0.147277	-0.245724	-0.0018135	0.24635	-0.00349703	-0.0290729	-0.180596	-0.0804696	0.0488461	10.0895	-2.12078	-1.99579	-1.01059	0.262036	-0.642237	-0.481809	-0.941894	-1.12844	0.805797	6.87e-13	0.0397694	0.0523404	0.317886	0.79455	0.524142	0.632394	0.351529	0.265415	0.424811	1.56e-12	0.322872	0.188751	0.670786	0.895837	0.914354	0.999817	0.999988	0.564557	0.765709	11565.4	4.31e-70
1808	FCER2	2208_at	2208	5.04832	6.06993	-0.042093	-0.0814399	0.0441355	0.00739026	-1.25996	-0.12561	0.0269825	0.000669732	-0.00146707	0.0351544	6.70593	-0.548837	-1.13807	0.619386	0.0577685	-3.53743	-1.22921	0.207074	0.290854	-0.644332	0.620219	2.97e-08	0.585869	0.261198	0.53883	0.954192	0.000960419	0.225472	0.836899	0.772518	0.522678	0.538286	8.47e-08	0.999864	0.999674	0.991706	0.981265	0.00681539	0.999844	0.947356	0.999021	0.880977	0.962158	3741.58	5.25e-62	6.75343	7.81155	-0.0408156	-0.176933	-0.00136806	0.228102	0.00539504	0.000310255	0.0615841	-0.00779093	0.0331948	13.6514	-1.02816	-2.51391	-1.33363	0.424435	1.73326	0.00899453	0.561869	-0.191121	0.957939	3.35e-17	0.309646	0.0157796	0.189372	0.673373	0.0902434	0.992865	0.577134	0.849334	0.343469	2.33e-16	0.604557	0.102054	0.552916	0.826236	0.876285	0.999817	0.999988	0.94093	0.704842	22768.8	2.16e-76
1809	LOC102724434	102724434_at	102724434	NA	NA	NA	NA	NA	NA	NA	NA	NA	NA	NA	NA	NA	NA	NA	NA	NA	NA	NA	NA	NA	NA	NA	NA	NA	NA	NA	NA	NA	NA	NA	NA	NA	NA	NA	NA	NA	NA	NA	NA	NA	NA	NA	NA	NA	NA	NA	7.04394	7.24839	-0.0103644	-0.0412243	0.000575343	0.0392722	0.00145256	-0.0820869	-0.116	0.0365007	0.0393293	11.9641	-0.246591	-0.553215	0.529734	0.0690187	0.440761	-2.24768	-0.9996	0.845709	1.07198	3.02e-15	0.806402	0.582992	0.599032	0.945296	0.661603	0.0298003	0.323117	0.402414	0.289733	1.16e-14	0.912779	0.738713	0.840294	0.975187	0.940437	0.999817	0.999988	0.671896	0.660782	22096.5	4.11e-76
1809	HNRNPA3	220988_at	220988	5.3372	4.75436	0.0467307	0.00415891	0.0395633	-0.0611663	1.13932	-0.0468155	-0.312837	-0.00115524	0.00352429	-0.0787462	4.38229	0.508358	0.0484893	0.463234	-0.398912	2.66877	-0.382229	-2.00306	-0.41858	1.29141	-1.15912	7.1e-05	0.613721	0.961544	0.645461	0.691871	0.0105937	0.704116	0.0513024	0.677542	0.203249	0.252607	0.00010731	0.999864	0.999674	0.996374	0.85734	0.03248	0.999844	0.344068	0.999021	0.776129	0.960692	2911.21	1.36e-59	9.81589	8.15784	0.0755277	0.132163	0.00084792	1.43458	-0.00178282	0.0346964	-0.0204434	0.0188584	-0.0674705	11.0305	1.47204	1.45289	0.639536	2.06532	-0.443155	0.77826	-0.144311	0.357936	-1.50648	4.26e-14	0.148318	0.153542	0.52588	0.0449775	0.659884	0.440693	0.885931	0.722149	0.139283	1.24e-13	0.460661	0.339537	0.802175	0.184815	0.939693	0.999817	0.999988	0.87589	0.490337	28795	1.42e-78
1810	ALDH3B1	221_at	221	5.48123	6.89564	0.0990068	-0.00363088	-0.0111235	-0.036307	-1.48003	-0.0618522	0.122776	0.00211497	-0.00389437	0.0917391	6.81063	1.15408	-0.045361	-0.139558	-0.253723	-3.71481	-0.541119	0.842352	0.821137	-1.52909	1.44696	2.08e-08	0.254646	0.964023	0.889641	0.800882	0.000566191	0.591132	0.404109	0.415959	0.133341	0.154936	6.14e-08	0.999864	0.999674	0.99979	0.915186	0.00516151	0.999844	0.748284	0.999021	0.745947	0.960692	3525.53	1.96e-61	7.53295	11.122	-0.185411	-0.360796	-0.00291685	-1.71895	-0.000390135	-0.0482865	-0.0923071	-0.238667	-0.109492	10.6188	-2.55166	-2.80062	-1.55345	-1.74742	-0.0684757	-0.764783	-0.460103	-3.19863	-1.72624	1.42e-13	0.0143733	0.00762216	0.127674	0.0877304	0.945726	0.448594	0.647769	0.00259822	0.0915105	3.69e-13	0.272258	0.0716006	0.477538	0.272202	0.990492	0.999817	0.999988	0.0905473	0.413484	8456.79	3.5e-67
1810	THCAT158	102724508_at	102724508	NA	NA	NA	NA	NA	NA	NA	NA	NA	NA	NA	NA	NA	NA	NA	NA	NA	NA	NA	NA	NA	NA	NA	NA	NA	NA	NA	NA	NA	NA	NA	NA	NA	NA	NA	NA	NA	NA	NA	NA	NA	NA	NA	NA	NA	NA	NA	7.67045	7.84291	-0.0188963	-0.0652492	-0.00123804	0.499692	0.00546023	0.0156617	0.115722	-0.00344983	0.0640309	12.9113	-0.448399	-0.873314	-1.1369	0.875866	1.65247	0.427714	0.994573	-0.0797207	1.74065	2.31e-16	0.656125	0.387361	0.261902	0.385988	0.10575	0.671002	0.325529	0.936831	0.0889236	1.24e-15	0.83371	0.580106	0.622952	0.623578	0.876285	0.999817	0.999988	0.97607	0.40885	26063.8	1.2e-77
1811	LOC102724511	102724511_at	102724511	NA	NA	NA	NA	NA	NA	NA	NA	NA	NA	NA	NA	NA	NA	NA	NA	NA	NA	NA	NA	NA	NA	NA	NA	NA	NA	NA	NA	NA	NA	NA	NA	NA	NA	NA	NA	NA	NA	NA	NA	NA	NA	NA	NA	NA	NA	NA	6.06372	8.4937	-0.122046	-0.284437	-0.00188409	-0.902577	0.00292072	0.0120255	0.0324371	-0.0639324	0.0469391	8.77998	-1.81851	-2.39048	-1.0864	-0.993398	0.55503	0.206215	0.175052	-0.927678	0.801237	3.96e-11	0.075982	0.0212951	0.283379	0.326094	0.581761	0.8376	0.861864	0.358772	0.427416	6.74e-11	0.370955	0.118688	0.642352	0.570498	0.925029	0.999817	0.999988	0.638682	0.767493	6423.1	1.26e-64
1811	JMJD1C	221037_at	221037	3.80855	1.2887	0.0118205	-0.0477704	-0.0212006	0.411894	0.0604464	-0.0415368	0.0679502	-0.000155997	-0.00236148	-0.00700854	1.51998	0.164543	-0.712694	-0.317638	3.43739	0.18118	-0.433955	0.556731	-0.0723271	-1.10727	-0.132009	0.135611	0.870051	0.479767	0.75225	0.00128734	0.857051	0.666424	0.580509	0.942667	0.274145	0.895574	0.141987	0.999864	0.999674	0.99979	0.0256597	0.896909	0.999844	0.837318	0.999021	0.800257	0.992462	2428.22	7.58e-58	7.76629	8.29087	-0.00740575	-0.0149364	-0.000985635	-0.575991	-2.42e-05	0.0078483	0.00204554	-0.136988	-0.0906413	16.4876	-0.212287	-0.241495	-1.09337	-1.2196	-0.00883669	0.258913	0.0212371	-3.82403	-2.97656	3.67e-20	0.83289	0.810324	0.280343	0.22929	0.99299	0.796942	0.983155	0.000420587	0.00477904	8.49e-19	0.926533	0.890614	0.639469	0.472651	0.997644	0.999817	0.999988	0.038532	0.104085	38990.4	2.15e-81
1812	FAM171A1	221061_at	221061	8.84248	11.3301	-0.0299722	-0.0192295	-0.00361388	-0.428767	0.367731	-0.0707623	-0.0795136	-0.00218011	0.000434785	-0.055747	10.0248	-0.312983	-0.215214	-0.0406177	-2.68423	0.826852	-0.554588	-0.488712	-0.758264	0.152933	-0.787688	5.63e-13	0.75576	0.830587	0.967783	0.0101822	0.412745	0.581962	0.627453	0.452302	0.879145	0.435067	5.6e-12	0.999864	0.999674	0.99979	0.0871553	0.518951	0.999844	0.860107	0.999021	0.971163	0.960692	7360.73	1.61e-68	10.9419	9.589	0.0459045	0.149359	0.00495915	-0.0325723	-0.000774716	0.00153166	-0.0346285	0.0553169	0.136591	13.0803	0.902601	1.65646	3.7735	-0.0473082	-0.194276	0.03466	-0.246609	1.05921	3.0768	1.48e-16	0.371785	0.104937	0.000489707	0.962487	0.846878	0.972512	0.806389	0.295439	0.00363948	8.4e-16	0.651781	0.275065	0.0694499	0.982993	0.972741	0.999817	0.999988	0.587932	0.0889061	36417.2	9.27e-81
1812	LOC102724517	102724517_at	102724517	NA	NA	NA	NA	NA	NA	NA	NA	NA	NA	NA	NA	NA	NA	NA	NA	NA	NA	NA	NA	NA	NA	NA	NA	NA	NA	NA	NA	NA	NA	NA	NA	NA	NA	NA	NA	NA	NA	NA	NA	NA	NA	NA	NA	NA	NA	NA	5.97377	5.81026	-0.00619985	-0.0715486	-0.000831174	1.24167	0.00467061	0.0381744	-0.150763	0.0239664	-0.0800725	5.24652	-0.0806961	-0.525265	-0.418658	1.19378	0.775319	0.571832	-0.710721	0.30378	-1.19396	4.54e-06	0.936059	0.602107	0.677558	0.239133	0.442411	0.570424	0.481109	0.762766	0.239064	5.18e-06	0.973113	0.752017	0.876821	0.483636	0.899922	0.999817	0.999988	0.897596	0.612812	4756.66	7.81e-62
1813	MICU2	221154_at	221154	5.42934	3.75642	0.0564675	0.0658406	0.139226	-0.0811078	2.42312	-0.206497	-0.0232899	0.000109775	0.00384155	0.0209046	1.91678	0.340059	0.424961	0.902433	-0.29283	3.14215	-0.933331	-0.0825532	0.0220191	0.779268	0.170344	0.0617202	0.735417	0.672919	0.3717	0.771017	0.00298554	0.355701	0.934578	0.982531	0.439959	0.865514	0.0661282	0.999864	0.999674	0.988095	0.900481	0.0136229	0.999844	0.979329	0.999475	0.854284	0.988081	924.149	1.43e-48	10.0501	6.519	0.12835	0.311975	0.00665773	1.84585	0.00127774	0.0398557	0.0545562	0.125574	0.0180162	5.83929	1.65718	2.27196	3.32657	1.76042	0.210403	0.592229	0.255124	1.57891	0.266484	6.34e-07	0.10479	0.0281688	0.00181158	0.0854747	0.834351	0.55681	0.799848	0.121714	0.791145	7.5e-07	0.408646	0.137382	0.108969	0.267823	0.970602	0.999817	0.999988	0.398277	0.933826	13247.6	2.35e-71
1813	LOC102724532	102724532_at	102724532	NA	NA	NA	NA	NA	NA	NA	NA	NA	NA	NA	NA	NA	NA	NA	NA	NA	NA	NA	NA	NA	NA	NA	NA	NA	NA	NA	NA	NA	NA	NA	NA	NA	NA	NA	NA	NA	NA	NA	NA	NA	NA	NA	NA	NA	NA	NA	8.00369	7.83662	-0.0418002	-0.121946	-0.000957605	1.83614	0.00817034	0.0809271	-0.258414	0.00192028	-0.0802868	8.00756	-0.615665	-1.01308	-0.54582	1.99765	1.53477	1.37178	-1.37853	0.0275434	-1.35471	4.75e-10	0.541373	0.316712	0.588021	0.0521299	0.132195	0.177273	0.175197	0.978154	0.182613	7.07e-10	0.765016	0.513252	0.834701	0.201476	0.876285	0.999817	0.999988	0.991492	0.548229	10934	1.43e-69
1814	LOC102724551	102724551_at	102724551	NA	NA	NA	NA	NA	NA	NA	NA	NA	NA	NA	NA	NA	NA	NA	NA	NA	NA	NA	NA	NA	NA	NA	NA	NA	NA	NA	NA	NA	NA	NA	NA	NA	NA	NA	NA	NA	NA	NA	NA	NA	NA	NA	NA	NA	NA	NA	5.6221	7.60445	-0.0838178	-0.229491	-0.00133331	-0.819325	0.00264792	0.00441247	-0.0289321	-0.0260522	0.0354802	14.1991	-2.25592	-3.48386	-1.38872	-1.62888	0.908923	0.136676	-0.282033	-0.682835	1.09398	8.37e-18	0.0292374	0.00115259	0.172098	0.110671	0.368476	0.891927	0.779276	0.498388	0.280079	7.08e-17	0.304502	0.0293493	0.532189	0.310378	0.886811	0.999817	0.999988	0.742925	0.652048	18015.1	3.26e-74
1814	FCGR2A	2212_at	2212	3.84048	2.98363	-0.0724249	-0.0122843	0.0573816	0.198327	-0.445178	-0.0193085	0.021531	0.00152584	-0.00226146	-0.0154448	4.07174	-1.16649	-0.212053	0.994731	1.91502	-1.54391	-0.233404	0.204111	0.818545	-1.22689	-0.336595	0.000189468	0.249649	0.833037	0.325261	0.0619502	0.129713	0.816521	0.8392	0.417421	0.226333	0.738009	0.000268591	0.999864	0.999674	0.988095	0.247758	0.209899	0.999844	0.947941	0.999021	0.781257	0.978442	3304.09	8.26e-61	NA	NA	NA	NA	NA	NA	NA	NA	NA	NA	NA	NA	NA	NA	NA	NA	NA	NA	NA	NA	NA	NA	NA	NA	NA	NA	NA	NA	NA	NA	NA	NA	NA	NA	NA	NA	NA	NA	NA	NA	NA	NA	NA
1815	LOC102724587	102724587_at	102724587	NA	NA	NA	NA	NA	NA	NA	NA	NA	NA	NA	NA	NA	NA	NA	NA	NA	NA	NA	NA	NA	NA	NA	NA	NA	NA	NA	NA	NA	NA	NA	NA	NA	NA	NA	NA	NA	NA	NA	NA	NA	NA	NA	NA	NA	NA	NA	4.94494	6.94331	-0.0990949	-0.186227	-0.00162278	-1.12179	-0.00200992	-0.0839902	-0.0549714	-0.0364808	-0.037998	12.8217	-2.63771	-2.79592	-1.6716	-2.20565	-0.682323	-2.57294	-0.529963	-0.945639	-1.1587	2.93e-16	0.0115855	0.00771636	0.101895	0.032824	0.498708	0.0136319	0.598874	0.349636	0.252997	1.52e-15	0.267296	0.071855	0.439192	0.153922	0.909395	0.999817	0.999988	0.631864	0.626029	13631.2	1.28e-71
1815	FCGR2B	2213_at	2213	5.48385	5.53028	0.0771428	-0.018871	0.160112	0.0939505	-0.895408	-0.179585	0.234475	0.00280743	-0.00345029	0.0828403	5.03984	0.829703	-0.217531	1.85349	0.605793	-2.07369	-1.44965	1.48434	1.00572	-1.24999	1.20559	8.3e-06	0.411148	0.828792	0.0704682	0.547739	0.0439429	0.154188	0.144788	0.320004	0.217855	0.234365	1.46e-05	0.999864	0.999674	0.917697	0.765239	0.0918719	0.999844	0.508807	0.999021	0.780921	0.960692	3004.17	6.8e-60	6.42901	11.0046	-0.278732	-0.599932	-0.00158076	-0.82269	0.00729264	-0.11292	-0.143638	-0.321717	-0.146888	6.49735	-2.37216	-2.87982	-0.520617	-0.517179	0.791548	-1.106	-0.44275	-2.66634	-1.43212	7.02e-08	0.0222475	0.0061888	0.605314	0.607692	0.432985	0.2749	0.660174	0.0107742	0.159367	8.76e-08	0.287959	0.0646153	0.843681	0.786058	0.897897	0.999817	0.999988	0.15887	0.519654	2356.78	2.6e-55
1816	ADGRF5	221395_at	221395	8.60237	12.8355	-0.0765798	0.0378832	-0.00510271	-0.538872	-0.252485	-0.238191	-0.248525	-0.00974284	-0.00652693	-0.0278694	11.198	-0.788496	0.418053	-0.0565492	-3.32636	-0.559779	-1.84068	-1.50614	-3.34127	-2.2637	-0.38828	1.62e-14	0.434599	0.677925	0.955158	0.00177385	0.578446	0.0723621	0.139118	0.00169958	0.028533	0.699666	2.73e-13	0.999864	0.999674	0.99979	0.0308289	0.670774	0.999844	0.503	0.456217	0.69619	0.971056	6774.59	1.01e-67	8.62304	11.8453	-0.0304954	-0.200248	-0.0039463	-3.35012	0.00298522	0.130623	0.147692	0.00472509	-0.01583	11.1518	-0.413837	-1.53274	-2.07244	-3.35817	0.516661	2.04005	0.725913	0.0624439	-0.2461	3e-14	0.681058	0.132692	0.0442771	0.00165548	0.60805	0.0475416	0.47184	0.9505	0.80678	9.03e-14	0.847045	0.31334	0.329621	0.027199	0.928957	0.999817	0.999988	0.981197	0.939128	10775.5	1.96e-69
1816	LOC102724612	102724612_at	102724612	NA	NA	NA	NA	NA	NA	NA	NA	NA	NA	NA	NA	NA	NA	NA	NA	NA	NA	NA	NA	NA	NA	NA	NA	NA	NA	NA	NA	NA	NA	NA	NA	NA	NA	NA	NA	NA	NA	NA	NA	NA	NA	NA	NA	NA	NA	NA	6.20859	6.98672	-0.0137744	-0.096593	-0.00128248	-0.253439	0.00289145	0.0275866	0.15665	0.016528	0.0543942	11.5511	-0.328259	-1.29836	-1.18275	-0.446134	0.878809	0.756603	1.35209	0.383574	1.48502	9.61e-15	0.744315	0.201109	0.243432	0.657748	0.384408	0.453429	0.183441	0.703192	0.144862	3.24e-14	0.880672	0.393396	0.606138	0.816865	0.890587	0.999817	0.999988	0.86549	0.497958	17222.6	8.54e-74
1817	FCGR3A	2214_at	2214	5.4434	8.17614	-0.229656	0.0326728	0.117857	-0.420405	-0.319816	0.251115	-0.194307	0.0070894	-0.00145214	-0.330122	2.534	-0.840029	0.128086	0.463994	-0.921896	-0.25189	0.689376	-0.418325	0.863705	-0.178916	-1.63388	0.0148806	0.405396	0.89866	0.64492	0.361569	0.802289	0.494176	0.677727	0.392395	0.858818	0.10936	0.0168312	0.999864	0.999674	0.996374	0.620714	0.85413	0.999844	0.885746	0.999021	0.967429	0.960692	342.993	4.18e-39	NA	NA	NA	NA	NA	NA	NA	NA	NA	NA	NA	NA	NA	NA	NA	NA	NA	NA	NA	NA	NA	NA	NA	NA	NA	NA	NA	NA	NA	NA	NA	NA	NA	NA	NA	NA	NA	NA	NA	NA	NA	NA	NA
1817	LINC01905	102724698_at	102724698	NA	NA	NA	NA	NA	NA	NA	NA	NA	NA	NA	NA	NA	NA	NA	NA	NA	NA	NA	NA	NA	NA	NA	NA	NA	NA	NA	NA	NA	NA	NA	NA	NA	NA	NA	NA	NA	NA	NA	NA	NA	NA	NA	NA	NA	NA	NA	8.41039	9.13256	-0.0377429	-0.131064	-0.000518905	0.400548	0.0030421	-0.0914347	-0.122722	-0.130996	-0.0178747	7.39075	-0.440277	-0.862348	-0.234248	0.345138	0.452585	-1.22752	-0.5185	-1.48811	-0.238872	3.59e-09	0.66195	0.393298	0.815909	0.731679	0.653132	0.226331	0.606778	0.144047	0.812344	4.91e-09	0.837017	0.585205	0.934335	0.860981	0.937033	0.999817	0.999988	0.429511	0.940939	7572.77	3.72e-66
1818	OARD1	221443_at	221443	5.64995	3.46283	0.105289	0.087938	0.133955	0.273785	0.498358	-0.0162052	0.00441597	0.00153586	-0.00152229	-0.075407	3.54478	1.27204	1.13865	1.74187	1.983	1.29644	-0.146939	0.0314016	0.618027	-0.619495	-1.2327	0.00093983	0.209987	0.260958	0.08846	0.0535784	0.201525	0.883846	0.97509	0.539717	0.538758	0.224178	0.0012182	0.999864	0.999674	0.925582	0.227871	0.294911	0.999844	0.991792	0.999021	0.887158	0.960692	4023.26	1.05e-62	7.96883	5.06503	0.0990637	0.24994	0.00403846	1.69187	0.00342268	0.0620858	-0.155613	0.214156	0.0249304	5.25167	1.48056	2.10695	2.33573	1.86777	0.652397	1.06789	-0.842343	3.11692	0.42685	4.46e-06	0.146043	0.041016	0.0242567	0.0686449	0.517631	0.29155	0.404274	0.00325942	0.671626	5.09e-06	0.458812	0.165365	0.26251	0.236969	0.913852	0.999817	0.999988	0.0976814	0.887677	11160.3	9.24e-70
1818	LINC02043	102724699_at	102724699	NA	NA	NA	NA	NA	NA	NA	NA	NA	NA	NA	NA	NA	NA	NA	NA	NA	NA	NA	NA	NA	NA	NA	NA	NA	NA	NA	NA	NA	NA	NA	NA	NA	NA	NA	NA	NA	NA	NA	NA	NA	NA	NA	NA	NA	NA	NA	10.0517	11.3111	-0.057292	-0.189985	8.49e-05	-0.229438	0.00711395	-0.024723	-0.0982861	0.0498178	0.0589173	15.0067	-1.09565	-2.04928	0.0628472	-0.324107	1.73509	-0.544131	-0.680771	0.92778	1.29078	1.15e-18	0.279356	0.0465902	0.95018	0.747434	0.0899151	0.589173	0.49968	0.35872	0.203702	1.39e-17	0.582149	0.177328	0.983008	0.869106	0.876285	0.999817	0.999988	0.638682	0.573161	29071	1.16e-78
1819	PHACTR1	221692_at	221692	4.5304	5.61919	0.0308512	-0.104341	-0.0273721	0.00608272	-1.2346	0.00744073	0.216392	0.000112166	-0.00350448	0.00507107	6.75768	0.437879	-1.58722	-0.418148	0.0517581	-3.77315	0.0792619	1.80772	0.0530255	-1.67545	0.0973898	2.49e-08	0.663599	0.119565	0.677856	0.958954	0.000474733	0.937181	0.0774312	0.95795	0.100881	0.922855	7.22e-08	0.999864	0.999674	0.996374	0.982979	0.00469842	0.999844	0.406218	0.999021	0.740597	0.996341	3571.73	1.47e-61	10.273	9.39901	0.160696	0.392027	-0.00580957	-2.4981	-0.00549071	0.0153708	0.0515042	0.11649	0.119721	8.82735	2.17544	2.99341	-3.04357	-2.49805	-0.947998	0.239478	0.252533	1.53574	1.85673	3.41e-11	0.035162	0.00456662	0.00398541	0.0164068	0.348448	0.811877	0.801837	0.131957	0.0702343	5.85e-11	0.313298	0.0561571	0.141074	0.103959	0.886811	0.999817	0.999988	0.412885	0.371106	15219.2	1.21e-72
1819	LOC102724708	102724708_at	102724708	NA	NA	NA	NA	NA	NA	NA	NA	NA	NA	NA	NA	NA	NA	NA	NA	NA	NA	NA	NA	NA	NA	NA	NA	NA	NA	NA	NA	NA	NA	NA	NA	NA	NA	NA	NA	NA	NA	NA	NA	NA	NA	NA	NA	NA	NA	NA	4.76826	5.80426	-0.0324965	-0.113715	-0.00208656	-0.255059	0.00122803	-0.0313818	-0.0316728	-0.0688191	-0.00927272	11.3144	-0.913098	-1.80221	-2.26886	-0.529381	0.440075	-1.01481	-0.32233	-1.88311	-0.298485	1.88e-14	0.366302	0.078551	0.0283722	0.599274	0.662096	0.315895	0.748771	0.0664875	0.766776	5.93e-14	0.648009	0.236638	0.278935	0.780846	0.940613	0.999817	0.999988	0.310369	0.925205	14122.8	5.98e-72
1820	FCGRT	2217_at	2217	6.64853	7.3183	-0.0616269	0.0149396	-0.141741	-0.13676	0.204873	-0.0900393	0.279088	0.000514268	-1.35e-05	0.0664083	8.71325	-0.86596	0.224991	-2.14369	-1.15209	0.619881	-0.949569	2.30823	0.24069	-0.00637755	1.26265	3.64e-11	0.391171	0.823019	0.0375761	0.255454	0.538507	0.347475	0.025706	0.810904	0.99494	0.213312	2.18e-10	0.999864	0.999674	0.917697	0.522235	0.636458	0.999844	0.272078	0.999021	0.999147	0.960692	7535.65	9.57e-69	8.44279	12.1011	-0.184173	-0.353224	0.00140168	-2.43213	-0.0111177	-0.0511251	-0.0322973	-0.0970666	-0.0751025	10.5555	-2.31567	-2.505	0.682018	-2.25884	-1.7828	-0.739794	-0.147079	-1.18852	-1.08178	1.71e-13	0.0254312	0.0161292	0.498899	0.0290403	0.0817066	0.46346	0.88376	0.241177	0.285401	4.37e-13	0.29859	0.103291	0.786819	0.144367	0.876285	0.999817	0.999988	0.541125	0.656618	8868.07	1.27e-67
1820	LINC01857	102724714_at	102724714	NA	NA	NA	NA	NA	NA	NA	NA	NA	NA	NA	NA	NA	NA	NA	NA	NA	NA	NA	NA	NA	NA	NA	NA	NA	NA	NA	NA	NA	NA	NA	NA	NA	NA	NA	NA	NA	NA	NA	NA	NA	NA	NA	NA	NA	NA	NA	5.01105	5.74862	-0.11769	-0.103597	-0.000406833	0.22159	-0.00180819	-0.110615	-0.177113	-0.153634	-0.029161	6.89089	-2.03351	-1.00963	-0.272031	0.282817	-0.398462	-2.19961	-1.10838	-2.58511	-0.577223	1.89e-08	0.0482255	0.318342	0.786905	0.77868	0.692269	0.0332801	0.273881	0.0132237	0.56681	2.44e-08	0.338114	0.514555	0.923148	0.88775	0.944645	0.999817	0.999988	0.171355	0.840113	5899.14	7.8e-64
1821	PXDC1	221749_at	221749	6.15338	8.03511	0.141562	0.137115	0.00869313	-0.364133	0.0663178	0.07633	0.0976625	0.00359858	0.00502549	-0.141004	7.40196	1.53908	1.59771	0.101725	-2.3734	0.155253	0.622838	0.624958	1.30312	1.84042	-2.07431	2.82e-09	0.130888	0.117206	0.919433	0.0220191	0.877326	0.536579	0.5352	0.199256	0.0724008	0.0438828	1.01e-08	0.999864	0.999674	0.99979	0.137574	0.911878	0.999844	0.816424	0.999021	0.727497	0.960692	3865.77	2.55e-62	8.01862	10.8198	-0.000897536	-0.156497	0.00270861	-3.81382	-0.00317976	-0.0351644	0.349988	-0.019736	0.0407364	10.0471	-0.0120135	-1.18149	1.40301	-3.77074	-0.542812	-0.541686	1.6967	-0.257254	0.624649	7.81e-13	0.990471	0.243925	0.167821	0.000493789	0.590073	0.590841	0.0970093	0.798214	0.535514	1.75e-12	0.997068	0.439862	0.527798	0.0144049	0.925621	0.999817	0.999988	0.914417	0.824519	9067.88	7.87e-68
1822	LOC102724814	102724814_at	102724814	NA	NA	NA	NA	NA	NA	NA	NA	NA	NA	NA	NA	NA	NA	NA	NA	NA	NA	NA	NA	NA	NA	NA	NA	NA	NA	NA	NA	NA	NA	NA	NA	NA	NA	NA	NA	NA	NA	NA	NA	NA	NA	NA	NA	NA	NA	NA	7.46056	8.56301	-0.0983171	-0.114234	-0.000420861	-0.651996	0.00205887	-0.0215306	-0.0214038	0.0257228	0.0716719	17.1059	-2.83103	-1.85531	-0.468975	-1.38678	0.7561	-0.713505	-0.223223	0.721302	2.36428	9.28e-21	0.00703885	0.0704421	0.641466	0.172683	0.453727	0.479403	0.824423	0.474642	0.0226691	2.82e-19	0.266367	0.222793	0.861966	0.403033	0.903059	0.999817	0.999988	0.7271	0.225311	36308.2	9.89e-81
1822	FKTN	2218_at	2218	5.21018	7.85008	0.0459793	0.0532316	-0.0195392	-0.405383	0.0395546	-0.184467	-0.217328	-0.00429186	0.00127661	0.0322356	6.95081	0.480487	0.596194	-0.219769	-2.5397	0.0890045	-1.44679	-1.33673	-1.49384	0.449369	0.455813	1.29e-08	0.633242	0.554075	0.827059	0.0146711	0.929479	0.154984	0.188124	0.142294	0.655353	0.650747	3.99e-08	0.999864	0.999674	0.99979	0.106496	0.950373	0.999844	0.567763	0.999021	0.916896	0.971056	2560.07	2.35e-58	7.84357	6.96983	0.054218	0.123327	0.00209941	-0.0402246	-0.002911	-0.048734	-0.293161	0.0513302	-0.0680405	6.63139	0.743569	0.953986	1.11422	-0.040749	-0.509162	-0.769193	-1.45618	0.685544	-1.06901	4.49e-08	0.461196	0.345443	0.271398	0.967685	0.613252	0.445999	0.152632	0.496694	0.291054	5.66e-08	0.71419	0.5398	0.630915	0.985443	0.929933	0.999817	0.999988	0.741761	0.661831	9103.65	7.23e-68
1823	PRPS1L1	221823_at	221823	4.3663	2.79748	0.028093	-0.0190151	0.052636	0.248636	-0.162845	-0.0640303	0.0774927	0.00224788	-0.000145279	0.125116	2.35957	0.279654	-0.202872	0.563957	1.48383	-0.349054	-0.478382	0.45404	0.74531	-0.0487135	1.68526	0.0227593	0.781042	0.840163	0.575623	0.144923	0.7287	0.634727	0.652014	0.460015	0.961366	0.0989609	0.0253009	0.999864	0.999674	0.992221	0.388162	0.796003	0.999844	0.873198	0.999021	0.98817	0.960692	1631.38	5.04e-54	5.38035	5.91841	-0.0481669	-0.0199633	-0.000734384	-0.636037	0.0043088	-0.037294	-0.0861993	-0.0688044	-0.0365028	10.2576	-1.20333	-0.281303	-0.709992	-1.17372	1.37286	-1.07226	-0.779958	-1.67392	-1.04471	4.15e-13	0.235458	0.779832	0.481556	0.246992	0.176941	0.289608	0.439704	0.101433	0.302017	9.8e-13	0.545729	0.871306	0.778016	0.492729	0.876285	0.999817	0.999988	0.369327	0.671214	14214.6	5.2e-72
1823	LOC102724859	102724859_at	102724859	NA	NA	NA	NA	NA	NA	NA	NA	NA	NA	NA	NA	NA	NA	NA	NA	NA	NA	NA	NA	NA	NA	NA	NA	NA	NA	NA	NA	NA	NA	NA	NA	NA	NA	NA	NA	NA	NA	NA	NA	NA	NA	NA	NA	NA	NA	NA	5.63665	5.78673	0.00769266	-0.0662527	0.000205511	0.437015	0.00422526	0.0496542	-0.105207	-0.0941687	-0.0356042	8.12095	0.155613	-0.755927	0.160879	0.653	1.09008	1.15598	-0.770809	-1.85507	-0.825098	3.29e-10	0.877069	0.45383	0.872945	0.517246	0.281773	0.254095	0.445051	0.0704766	0.413887	4.97e-10	0.946497	0.635804	0.956194	0.725096	0.882105	0.999817	0.999988	0.318846	0.757699	10228.9	5.97e-69
1824	LOC102724880	102724880_at	102724880	NA	NA	NA	NA	NA	NA	NA	NA	NA	NA	NA	NA	NA	NA	NA	NA	NA	NA	NA	NA	NA	NA	NA	NA	NA	NA	NA	NA	NA	NA	NA	NA	NA	NA	NA	NA	NA	NA	NA	NA	NA	NA	NA	NA	NA	NA	NA	5.86949	8.51603	-0.127799	-0.276224	-0.00097529	-1.67743	0.0108013	-0.0222593	-0.219448	-0.0181376	0.0723617	7.78725	-1.6845	-2.05357	-0.497475	-1.63318	1.81573	-0.33766	-1.04763	-0.232813	1.09266	9.75e-10	0.0993589	0.0461541	0.621398	0.109762	0.0764151	0.737269	0.300686	0.817015	0.28065	1.4e-09	0.403122	0.176201	0.851291	0.309009	0.876285	0.999817	0.999988	0.924074	0.652411	4710.86	9.61e-62
1824	TWISTNB	221830_at	221830	4.4325	5.77459	0.123959	0.0297559	0.0323431	-0.34523	0.335301	-0.0364645	0.0105829	0.00552322	0.00771381	0.0487547	4.53632	1.14926	0.295673	0.322747	-1.91887	0.669378	-0.253733	0.0577505	1.70558	2.40899	0.611629	4.33e-05	0.256606	0.768859	0.748403	0.061447	0.506723	0.800874	0.954207	0.0950782	0.0202132	0.543904	6.76e-05	0.999864	0.999674	0.99979	0.246798	0.608053	0.999844	0.985198	0.999021	0.69619	0.962543	1459.5	5.91e-53	6.19428	6.12616	-0.0281337	0.0230216	2.4e-05	-0.0894612	-0.000393804	0.0146532	-0.0514244	-0.0703223	-0.00879162	14.2887	-0.945856	0.436557	0.0311715	-0.222167	-0.168855	0.566966	-0.626181	-2.30237	-0.338612	6.7e-18	0.349527	0.664625	0.975278	0.825239	0.866706	0.573696	0.534519	0.0262375	0.736556	5.88e-17	0.635453	0.795608	0.991493	0.913196	0.976177	0.999817	0.999988	0.217814	0.913211	34118.9	3.75e-80
1825	FCN1	2219_at	2219	4.56493	6.12093	-0.0663663	-0.0490432	-0.0824756	-0.0883022	-1.19862	-0.0588249	0.0840894	0.000169022	0.000701976	0.0142615	6.36965	-0.815086	-0.645557	-1.09024	-0.650167	-3.16981	-0.542231	0.607865	0.0691416	0.290404	0.237002	9.33e-08	0.419377	0.521891	0.281494	0.518936	0.00276363	0.590373	0.546376	0.945188	0.77286	0.813746	2.36e-07	0.999864	0.999674	0.988095	0.746476	0.0130203	0.999844	0.820883	0.999021	0.942093	0.979428	2714.78	6.41e-59	5.40334	6.65939	-0.0473885	-0.203672	0.000134911	0.0513532	0.00278729	-0.0428898	-0.271863	-0.000624202	0.0484215	12.1057	-1.24172	-3.01016	0.136802	0.0993951	0.931469	-1.29339	-2.58008	-0.015928	1.45353	2.04e-15	0.221096	0.00436426	0.891828	0.921288	0.356831	0.202807	0.0133911	0.987366	0.153365	8.26e-15	0.533752	0.0550846	0.962475	0.962923	0.886811	0.999817	0.999988	0.994848	0.510255	15772.4	5.61e-73
1825	LINC02861	102724927_at	102724927	NA	NA	NA	NA	NA	NA	NA	NA	NA	NA	NA	NA	NA	NA	NA	NA	NA	NA	NA	NA	NA	NA	NA	NA	NA	NA	NA	NA	NA	NA	NA	NA	NA	NA	NA	NA	NA	NA	NA	NA	NA	NA	NA	NA	NA	NA	NA	4.22532	4.67361	0.00460137	-0.0302116	-0.000539978	-0.350914	-0.00182482	-0.0207707	0.0103287	-0.0364865	-0.0210495	12.7863	0.181458	-0.672	-0.824064	-1.0222	-0.917789	-0.942682	0.147525	-1.40122	-0.950965	3.22e-16	0.856864	0.505192	0.414468	0.312424	0.363868	0.35113	0.88341	0.168352	0.346957	1.65e-15	0.937574	0.677326	0.738334	0.55909	0.886811	0.999817	0.999988	0.460438	0.707989	21842.9	5.26e-76
1826	LOC102724929	102724929_at	102724929	NA	NA	NA	NA	NA	NA	NA	NA	NA	NA	NA	NA	NA	NA	NA	NA	NA	NA	NA	NA	NA	NA	NA	NA	NA	NA	NA	NA	NA	NA	NA	NA	NA	NA	NA	NA	NA	NA	NA	NA	NA	NA	NA	NA	NA	NA	NA	7.96487	10.6524	-0.136138	-0.349655	-0.00290086	-0.445612	0.00756828	-0.0462694	-0.0739617	-0.126872	0.0271663	10.0715	-1.85534	-2.68777	-1.52992	-0.44859	1.31546	-0.725714	-0.365078	-1.68382	0.424142	7.25e-13	0.070437	0.0102015	0.133388	0.655988	0.195352	0.471961	0.71685	0.0994902	0.673585	1.64e-12	0.36299	0.0825235	0.486352	0.81587	0.876285	0.999817	0.999988	0.365865	0.888742	9270.94	4.9e-68
1826	THSD7A	221981_at	221981	5.04033	9.32277	0.0188958	-0.0415931	0.043834	-0.694024	0.19032	-0.224126	-0.678	-0.00289646	0.000702022	0.0886362	6.21472	0.148662	-0.350716	0.371181	-3.27346	0.322415	-1.32341	-3.1396	-0.759001	0.186041	0.943576	1.58e-07	0.882494	0.727461	0.71227	0.00206294	0.748653	0.19248	0.00300685	0.451866	0.85326	0.350496	3.82e-07	0.999864	0.999674	0.998576	0.0337935	0.812299	0.999844	0.123022	0.999021	0.964687	0.960692	1359.21	2.85e-52	7.22265	7.38657	0.0840716	0.0510188	-0.00993121	0.374111	-0.00241427	0.00900231	0.300834	-0.0484438	0.0136027	5.96286	0.978264	0.334845	-4.47204	0.321555	-0.358284	0.120555	1.26785	-0.548947	0.181329	4.2e-07	0.333436	0.739376	5.62e-05	0.749354	0.72189	0.904607	0.211701	0.585892	0.856964	5.02e-07	0.622126	0.845202	0.0282513	0.870445	0.950463	0.999817	0.999988	0.79994	0.955708	5560.45	2.77e-63
1827	ALDH3B2	222_at	222	4.99541	4.19033	-0.116296	-0.103926	-0.0754775	0.233832	-0.753458	-0.0422176	0.0506958	0.00198466	-0.00174957	0.0176537	4.7432	-1.55363	-1.48801	-1.08527	1.87277	-2.16739	-0.423294	0.398625	0.883097	-0.787296	0.319117	2.21e-05	0.127378	0.143822	0.283662	0.0676987	0.0356126	0.674125	0.692082	0.381943	0.435294	0.751136	3.62e-05	0.999864	0.999674	0.988095	0.259027	0.0783843	0.999844	0.890372	0.999021	0.85424	0.978442	3845.9	2.86e-62	4.98245	6.26575	-0.0653344	-0.140326	-0.00198797	-0.46827	0.00110632	0.026933	0.00435166	-0.0353575	0.0274627	12.6568	-1.90234	-2.30458	-2.24003	-1.00714	0.41083	0.902522	0.0458918	-1.00257	0.916062	4.56e-16	0.0638629	0.026102	0.030331	0.319521	0.683245	0.371826	0.96361	0.321699	0.364763	2.22e-15	0.355964	0.131716	0.287292	0.565006	0.943453	0.999817	0.999988	0.608214	0.720215	16558.5	1.98e-73
1827	LOC102724938	102724938_at	102724938	NA	NA	NA	NA	NA	NA	NA	NA	NA	NA	NA	NA	NA	NA	NA	NA	NA	NA	NA	NA	NA	NA	NA	NA	NA	NA	NA	NA	NA	NA	NA	NA	NA	NA	NA	NA	NA	NA	NA	NA	NA	NA	NA	NA	NA	NA	NA	4.90753	5.85977	-0.067574	-0.133383	-0.00114438	-0.103579	0.00354265	0.0641256	0.0219752	-0.104024	0.0816221	7.74151	-1.28683	-1.43268	-0.843346	-0.1457	0.860407	1.40539	0.151567	-1.92911	1.78067	1.13e-09	0.205066	0.159208	0.40372	0.884842	0.394355	0.167117	0.88024	0.0603589	0.0820596	1.62e-09	0.517402	0.346554	0.730595	0.94475	0.891745	0.999817	0.999988	0.298953	0.395116	6872.68	2.97e-65
1828	LOC102724965	102724965_at	102724965	NA	NA	NA	NA	NA	NA	NA	NA	NA	NA	NA	NA	NA	NA	NA	NA	NA	NA	NA	NA	NA	NA	NA	NA	NA	NA	NA	NA	NA	NA	NA	NA	NA	NA	NA	NA	NA	NA	NA	NA	NA	NA	NA	NA	NA	NA	NA	5.32422	7.0635	-0.0616084	-0.121506	-0.000588062	-1.71194	0.000991862	0.023472	0.0729893	-0.0277783	-0.0701024	9.9927	-1.25631	-1.39753	-0.464064	-2.57867	0.257955	0.550851	0.539077	-0.55163	-1.63767	9.21e-13	0.21581	0.16945	0.644952	0.0134385	0.797677	0.584597	0.592625	0.584068	0.108817	2.03e-12	0.528831	0.359073	0.863629	0.092156	0.964945	0.999817	0.999988	0.798329	0.444742	9275.12	4.85e-68
1828	FCN2	2220_at	2220	6.35984	7.58196	-0.0594206	-0.082681	-0.0845709	0.00965476	-1.49286	0.0204849	0.150485	0.000274179	-0.00119924	0.0534313	8.32236	-0.769769	-1.14796	-1.17919	0.074983	-4.16426	0.19917	1.14743	0.118304	-0.523305	0.936592	1.31e-10	0.445516	0.257135	0.244606	0.940565	0.000141793	0.84304	0.257355	0.906361	0.603366	0.354039	6.71e-10	0.999864	0.999674	0.988095	0.976776	0.00261309	0.999844	0.640682	0.999021	0.903318	0.960692	5861.71	2.51e-66	5.20599	6.87265	-0.0866994	-0.195168	-0.000931977	-0.575114	0.000952276	-0.0115473	-0.0126144	-0.102001	-0.0146062	10.3159	-1.87583	-2.38173	-0.78033	-0.919133	0.26277	-0.287529	-0.0988503	-2.14916	-0.362034	3.48e-13	0.0675041	0.0217454	0.439487	0.363173	0.793988	0.775094	0.921718	0.0373153	0.719106	8.36e-13	0.360316	0.119958	0.753333	0.603875	0.964876	0.999817	0.999988	0.249428	0.906358	9981.9	1.01e-68
1829	DKFZP586I1420	222161_at	222161	7.47213	9.57955	0.0213266	-0.0644099	-0.0749862	-0.441174	0.372496	0.0558558	-0.121985	0.00396316	0.00615627	0.0115403	9.29142	0.244127	-0.790218	-0.923881	-3.02763	0.918147	0.479877	-0.821886	1.51104	2.37376	0.178749	5.65e-12	0.808258	0.433604	0.360545	0.00409586	0.363506	0.633672	0.415537	0.137867	0.0219999	0.858949	4.25e-11	0.999864	0.999674	0.988095	0.0508327	0.469042	0.999844	0.756219	0.999021	0.69619	0.986788	6317.35	4.77e-67	8.7667	9.09928	0.0495487	0.0841464	0.000100694	-1.57895	-0.00684313	0.00818517	0.0787955	-0.0391637	-0.0363082	12.5466	0.9848	0.943317	0.0774487	-2.3181	-1.73462	0.187227	0.567218	-0.758026	-0.826715	6.13e-16	0.330252	0.350809	0.938627	0.0252863	0.0899985	0.852367	0.573527	0.452585	0.41298	2.9e-15	0.620439	0.544807	0.978791	0.133057	0.876285	0.999817	0.999988	0.710573	0.756787	23885.1	7.76e-77
1829	LOC102725116	102725116_at	102725116	NA	NA	NA	NA	NA	NA	NA	NA	NA	NA	NA	NA	NA	NA	NA	NA	NA	NA	NA	NA	NA	NA	NA	NA	NA	NA	NA	NA	NA	NA	NA	NA	NA	NA	NA	NA	NA	NA	NA	NA	NA	NA	NA	NA	NA	NA	NA	4.39806	4.6428	-0.0151452	-0.0105488	-0.000213375	-0.297624	0.00209849	-0.00537912	-0.0851955	-0.0327638	-0.0259837	10.2505	-0.481985	-0.189352	-0.262784	-0.699641	0.85173	-0.197014	-0.981994	-1.0154	-0.947316	4.24e-13	0.63227	0.850712	0.793977	0.487934	0.399101	0.844749	0.331617	0.315615	0.348791	9.99e-13	0.817229	0.914085	0.926011	0.705607	0.892878	0.999817	0.999988	0.603179	0.708943	15412	9.21e-73
1830	LMX1A-AS1	102725140_at	102725140	NA	NA	NA	NA	NA	NA	NA	NA	NA	NA	NA	NA	NA	NA	NA	NA	NA	NA	NA	NA	NA	NA	NA	NA	NA	NA	NA	NA	NA	NA	NA	NA	NA	NA	NA	NA	NA	NA	NA	NA	NA	NA	NA	NA	NA	NA	NA	5.94109	7.23824	-0.0791237	-0.176654	-0.000509741	-0.403961	0.0116748	0.0182657	-0.208148	-0.00948655	-0.0033181	8.09228	-1.27509	-1.60569	-0.317891	-0.480861	2.39948	0.338762	-1.21489	-0.148876	-0.0612572	3.61e-10	0.209151	0.115689	0.752112	0.633062	0.0208404	0.736444	0.231062	0.88235	0.951439	5.44e-10	0.521397	0.289854	0.908263	0.802767	0.876285	0.999817	0.999988	0.954228	0.987042	7212.55	1.06e-65
1830	FDFT1	2222_at	2222	7.03296	7.32689	-0.0993181	-0.0121611	-0.102274	-0.00141986	-0.0947583	-0.0152539	-0.215883	-0.00361237	0.00163856	-0.0711481	7.31171	-1.16973	-0.153507	-1.29648	-0.0100254	-0.240309	-0.134836	-1.49653	-1.41706	0.650046	-1.13384	3.82e-09	0.248355	0.878695	0.201514	0.992046	0.811197	0.893351	0.141595	0.163448	0.519014	0.26295	1.34e-08	0.999864	0.999674	0.988095	0.996823	0.861255	0.999844	0.504675	0.999021	0.880062	0.960692	5923.18	1.99e-66	10.6133	6.57704	0.070656	0.290787	0.0037879	3.61364	-0.00235969	0.0262832	-0.297541	0.128696	0.0223394	6.24306	0.966744	2.24411	2.00566	3.6522	-0.411768	0.413871	-1.47449	1.7148	0.350162	1.64e-07	0.339099	0.0300468	0.0512352	0.000703281	0.682563	0.681033	0.147662	0.0936094	0.727933	2.01e-07	0.627212	0.141288	0.348543	0.0171389	0.943453	0.999817	0.999988	0.358397	0.909763	16592.2	1.9e-73
1831	ATXN7L1	222255_at	222255	5.38976	4.91231	-0.134866	0.0845872	0.0657337	0.148539	-0.551257	-0.0664779	-0.0106591	0.00151415	-0.0017985	-0.012277	5.80193	-1.87996	1.26372	0.986219	1.24131	-1.65461	-0.695488	-0.0874532	0.702996	-0.844462	-0.231563	6.42e-07	0.0666889	0.212932	0.329373	0.221012	0.105062	0.490377	0.930705	0.485731	0.402942	0.817942	1.38e-06	0.999864	0.999674	0.988095	0.481742	0.178215	0.999844	0.977818	0.999021	0.845079	0.979428	4874.24	1.5e-64	6.61987	7.67917	-0.0196472	-0.0894535	-0.000518157	-0.895778	0.00201631	0.00151218	0.00242428	-0.00663628	-0.000128063	16.5861	-0.611684	-1.57084	-0.624286	-2.06003	0.800605	0.0541822	0.0273365	-0.201204	-0.00456758	2.94e-20	0.54398	0.123579	0.53575	0.0455034	0.427778	0.957042	0.978318	0.841492	0.996377	7.07e-19	0.766651	0.301196	0.807699	0.186077	0.896972	0.999817	0.999988	0.937633	0.999113	33417.4	5.84e-80
1831	LOC102725148	102725148_at	102725148	NA	NA	NA	NA	NA	NA	NA	NA	NA	NA	NA	NA	NA	NA	NA	NA	NA	NA	NA	NA	NA	NA	NA	NA	NA	NA	NA	NA	NA	NA	NA	NA	NA	NA	NA	NA	NA	NA	NA	NA	NA	NA	NA	NA	NA	NA	NA	6.63628	8.0766	-0.0532526	-0.137035	-0.000885328	-1.05179	0.0062728	0.0096156	0.0597124	-0.0760268	0.0511315	6.99975	-0.665259	-0.965579	-0.428006	-0.970566	0.999416	0.138246	0.270176	-0.924913	0.731766	1.31e-08	0.509451	0.339675	0.670791	0.337213	0.323205	0.890694	0.788322	0.360193	0.468296	1.72e-08	0.745914	0.53459	0.873758	0.58085	0.886811	0.999817	0.999988	0.639836	0.79044	5407.71	5.02e-63
1832	LOC102725220	102725220_at	102725220	NA	NA	NA	NA	NA	NA	NA	NA	NA	NA	NA	NA	NA	NA	NA	NA	NA	NA	NA	NA	NA	NA	NA	NA	NA	NA	NA	NA	NA	NA	NA	NA	NA	NA	NA	NA	NA	NA	NA	NA	NA	NA	NA	NA	NA	NA	NA	4.22928	4.32156	-0.0455112	-0.0246474	-0.000391254	0.139698	0.00272173	0.0163371	0.0114313	-0.019144	0.048254	7.30386	-1.10873	-0.338677	-0.368861	0.251388	0.845645	0.458044	0.100864	-0.454176	1.34672	4.79e-09	0.273733	0.736507	0.714048	0.802716	0.40245	0.649236	0.920129	0.651995	0.185154	6.48e-09	0.578214	0.842914	0.892538	0.900235	0.892878	0.999817	0.999988	0.836754	0.551922	8351.86	4.58e-67
1832	FDPS	2224_at	2224	7.15777	3.43148	-0.0775878	-0.0710875	-0.0264911	0.412299	1.54523	0.141165	-0.173171	-0.00144909	0.00173542	-0.166424	2.24839	-0.599987	-0.589171	-0.22049	1.91143	2.57298	0.819301	-0.788193	-0.373237	0.452041	-1.74139	0.0295671	0.551567	0.558735	0.826501	0.0624212	0.0135011	0.416994	0.434775	0.710749	0.653442	0.0885457	0.0325139	0.999864	0.999674	0.99979	0.248415	0.0383804	0.999844	0.766232	0.999021	0.916514	0.960692	2646.23	1.13e-58	8.57647	4.03582	0.15578	0.448193	0.00353672	2.64225	-0.000719134	0.0430251	-0.263343	0.0851969	-0.0550708	3.4402	1.91408	3.10612	1.68168	2.39811	-0.112692	0.608407	-1.17193	1.01942	-0.775179	0.00130796	0.0623063	0.00335791	0.0999082	0.0209093	0.910802	0.54613	0.247702	0.313724	0.442492	0.00138529	0.354698	0.0480433	0.435037	0.119043	0.983242	0.999817	0.999988	0.601978	0.77554	8738.52	1.74e-67
1833	TSPO2	222642_at	222642	6.61892	6.213	-0.0376596	-0.0430004	0.048592	0.178216	-0.813933	-0.0952246	-0.0968656	0.000261149	-0.00112078	0.0323124	7.31263	-0.523124	-0.64018	0.726498	1.48413	-2.43452	-0.992763	-0.791971	0.120825	-0.524415	0.607338	3.8e-09	0.603491	0.525348	0.471349	0.144843	0.0190008	0.326209	0.432591	0.904375	0.6026	0.546723	1.33e-08	0.999864	0.999674	0.988095	0.38814	0.0489533	0.999844	0.766107	0.999021	0.903318	0.962543	7298.28	1.95e-68	6.68286	7.99219	-0.0598681	-0.160248	-0.00121619	-0.522458	0.00680374	-0.0057562	-0.0489787	0.0789262	0.0466838	10.3525	-1.11781	-1.68761	-0.878764	-0.720564	1.62015	-0.12369	-0.331218	1.43509	0.998561	3.12e-13	0.269877	0.0987558	0.384432	0.475092	0.112539	0.902139	0.742095	0.158522	0.323615	7.58e-13	0.574979	0.267494	0.71678	0.695757	0.876285	0.999817	0.999988	0.447428	0.688694	12249.7	1.26e-70
1833	LOC102725228	102725228_at	102725228	NA	NA	NA	NA	NA	NA	NA	NA	NA	NA	NA	NA	NA	NA	NA	NA	NA	NA	NA	NA	NA	NA	NA	NA	NA	NA	NA	NA	NA	NA	NA	NA	NA	NA	NA	NA	NA	NA	NA	NA	NA	NA	NA	NA	NA	NA	NA	7.29654	8.52712	-0.0584644	-0.15975	-0.00046265	-0.346746	0.00251466	-0.04492	0.0490667	-0.00421585	0.0500517	10.9117	-1.07839	-1.662	-0.330242	-0.472436	0.591559	-0.953561	0.327796	-0.0757274	1.05764	6.01e-14	0.286896	0.103814	0.742827	0.639014	0.557255	0.345656	0.744663	0.939989	0.296148	1.69e-13	0.587779	0.273808	0.905069	0.806598	0.920443	0.999817	0.999988	0.977128	0.665248	14250.4	4.93e-72
1834	STUB1	10273_at	10273	NA	NA	NA	NA	NA	NA	NA	NA	NA	NA	NA	NA	NA	NA	NA	NA	NA	NA	NA	NA	NA	NA	NA	NA	NA	NA	NA	NA	NA	NA	NA	NA	NA	NA	NA	NA	NA	NA	NA	NA	NA	NA	NA	NA	NA	NA	NA	11.1104	10.9839	0.0415823	0.0839735	-0.000731245	-0.714092	-0.00191485	0.0428358	0.0300413	0.004196	-0.0124124	17.4289	0.951083	1.08333	-0.647246	-1.20646	-0.558575	1.12757	0.248864	0.093461	-0.325239	4.6e-21	0.346898	0.284724	0.520926	0.234262	0.57936	0.265779	0.804656	0.925973	0.746583	1.69e-19	0.633266	0.481144	0.799104	0.478108	0.924272	0.999817	0.999988	0.972101	0.917449	50802.8	7.43e-84
1834	KCTD20	222658_at	222658	3.84809	3.35572	-0.0446505	-0.0425616	-0.0114426	0.124433	-0.316575	0.0540164	0.0175926	-0.000176615	0.000101396	0.00890037	3.84787	-0.604253	-0.61732	-0.16667	1.00955	-0.922499	0.548637	0.140131	-0.0796088	0.046221	0.162979	0.00037822	0.548753	0.540179	0.868387	0.318186	0.361258	0.586005	0.889191	0.936906	0.963342	0.871275	0.000514093	0.999864	0.999674	0.99979	0.583113	0.466563	0.999844	0.964051	0.999021	0.989121	0.988948	2341.22	1.7e-57	7.3055	7.00286	0.0361637	-0.0136365	0.00118983	0.569388	-0.000731762	-0.0179321	0.0971454	0.00148778	0.00280275	8.29943	0.61779	-0.131395	0.786592	0.718495	-0.159431	-0.352553	0.601067	0.024751	0.0548513	1.85e-10	0.539985	0.896078	0.435851	0.476353	0.874079	0.726152	0.550963	0.980369	0.956512	2.88e-10	0.764158	0.941296	0.750945	0.696706	0.97775	0.999817	0.999988	0.992166	0.988857	12253.2	1.25e-70
1835	ALDH9A1	223_at	223	7.26202	10.545	0.0709317	-0.00222798	-0.126201	-0.588904	0.631248	0.00623598	0.107425	-0.00252166	-0.000740818	-0.00688792	8.73727	0.693627	-0.0233505	-1.32827	-3.45245	1.32917	0.0457675	0.618302	-0.821318	-0.244018	-0.0911391	3.37e-11	0.491532	0.981475	0.19088	0.00123207	0.190585	0.963701	0.539537	0.415856	0.808342	0.927792	2.03e-10	0.999864	0.999674	0.988095	0.0250843	0.282675	0.999844	0.817839	0.999021	0.951972	0.996341	4355.27	1.82e-63	10.6356	14.1803	-0.127861	-0.317633	0.000264577	-2.51751	-0.00714964	-0.0596545	-0.176745	-0.124614	-0.19638	12.4715	-1.62094	-2.27123	0.129801	-2.35747	-1.15598	-0.870357	-0.811537	-1.53844	-2.85208	7.52e-16	0.112369	0.0282163	0.897332	0.0230389	0.254098	0.388956	0.421544	0.131295	0.00665957	3.46e-15	0.41754	0.137413	0.96383	0.126343	0.878827	0.999817	0.999988	0.41168	0.122587	14304.2	4.55e-72
1836	FDX1	2230_at	2230	3.27144	5.60355	0.127314	-0.00682525	-0.0768156	-0.22343	-1.17861	-0.0158225	0.200585	-0.000162563	-5.49e-05	0.0658477	5.57423	1.49471	-0.0858811	-0.970664	-1.5726	-2.97951	-0.139419	1.38608	-0.0635685	-0.0217123	1.04605	1.39e-06	0.142069	0.931947	0.336978	0.122916	0.00466937	0.88975	0.172649	0.949599	0.982775	0.301204	2.79e-06	0.999864	0.999674	0.988095	0.353057	0.0182769	0.999844	0.546195	0.999021	0.994639	0.960692	1275.99	1.15e-51	8.17853	7.36082	0.0297811	0.0233449	0.000708596	1.14297	-0.00162512	-0.0170388	-0.0933491	0.0433022	0.0760166	12.0375	0.702013	0.310387	0.646397	1.99015	-0.488568	-0.462242	-0.796981	0.994029	2.05281	2.47e-15	0.486468	0.757772	0.521471	0.0529807	0.62764	0.646247	0.429858	0.325791	0.0462316	9.74e-15	0.730767	0.856618	0.799176	0.203302	0.933961	0.999817	0.999988	0.610958	0.310696	29240.1	1.02e-78
1837	SEMA3D	223117_at	223117	3.02555	2.41525	0.0174052	-0.0459243	0.0529676	0.150837	-0.555451	-0.0496261	0.207181	0.00257618	-0.000745548	0.0632691	2.86942	0.244044	-0.69013	0.799356	1.26793	-1.67699	-0.522235	1.70982	1.20311	-0.352119	1.20036	0.0062761	0.808322	0.493706	0.428343	0.211437	0.100577	0.604104	0.0942851	0.235313	0.726416	0.236368	0.00737386	0.999864	0.999674	0.988095	0.471551	0.172247	0.999844	0.432518	0.999021	0.93239	0.960692	1554.48	1.47e-53	4.85172	6.15265	-0.066531	-0.0695131	-0.00151107	-1.21188	-0.00469454	-0.0123884	0.000564211	-0.129651	-0.04266	9.75278	-1.52015	-0.895849	-1.33611	-2.04535	-1.36801	-0.325764	0.00466913	-2.88484	-1.11665	1.91e-12	0.135821	0.37534	0.188568	0.0469935	0.178442	0.746189	0.996296	0.00610701	0.270368	3.99e-12	0.44866	0.568972	0.551947	0.189365	0.876285	0.999817	0.999988	0.12385	0.644504	9668.76	1.99e-68
1838	FDXR	2232_at	2232	5.97925	6.4197	0.0399282	0.0796045	0.120526	0.103294	-1.32409	-0.0614607	0.174137	5.86e-05	-0.00199156	0.0175681	10.0302	0.736262	1.57322	2.39207	1.14189	-5.25734	-0.850584	1.88997	0.0359996	-1.237	0.438338	5.54e-13	0.465446	0.122772	0.0210542	0.259623	4.02e-06	0.399568	0.0653054	0.971444	0.222593	0.663268	5.54e-12	0.999864	0.999674	0.917697	0.527325	0.0010528	0.999844	0.371788	0.999021	0.781257	0.971056	10497.3	6.15e-72	6.43683	8.41194	-0.0404042	-0.161725	0.000644177	-1.98324	0.00647535	-0.00442352	0.220533	-0.0612018	0.00750983	8.67535	-0.600638	-1.35603	0.370585	-2.17776	1.22768	-0.0756798	1.18739	-0.886003	0.127894	5.53e-11	0.551246	0.182194	0.712773	0.0349775	0.226271	0.940026	0.241617	0.380563	0.898831	9.22e-11	0.770189	0.373346	0.892034	0.159196	0.877264	0.999817	0.999988	0.655639	0.970513	7205.32	1.08e-65
1839	FECH	2235_at	2235	2.81177	2.46806	0.0266422	-0.0325423	-0.0123253	0.0639101	0.0143198	-0.132382	0.133679	0.000744013	-0.0034386	0.0180903	3.45163	0.439739	-0.575669	-0.218959	0.632401	0.0508932	-1.63992	1.29867	0.409022	-1.91175	0.40402	0.00123504	0.66226	0.567747	0.827686	0.53037	0.959639	0.108095	0.200765	0.684491	0.0623791	0.688139	0.001576	0.999864	0.999674	0.99979	0.753605	0.971569	0.999844	0.583927	0.999021	0.72031	0.971056	1860.3	2.76e-55	7.54675	4.67083	0.0645985	0.289998	0.00200949	1.67654	-0.00737364	0.00931926	-0.230321	0.168674	0.087011	5.07364	1.01145	2.56107	1.21759	1.93902	-1.47244	0.16793	-1.30613	2.5719	1.56073	8.02e-06	0.317482	0.014041	0.230043	0.0591041	0.148212	0.867429	0.198479	0.0136675	0.125945	9.06e-06	0.610625	0.0963202	0.594077	0.216838	0.876285	0.999817	0.999988	0.173484	0.470627	10986.3	1.29e-69
1840	FEN1	2237_at	2237	7.42749	4.07887	0.0545726	-0.0413812	0.0450095	0.322959	1.30623	0.158574	-0.0955093	0.00396469	0.00338148	-0.095381	3.19484	0.504476	-0.409987	0.447828	1.78983	2.60005	1.10019	-0.519664	1.22072	1.05293	-1.19305	0.00257626	0.616423	0.683789	0.656456	0.0803067	0.0126131	0.277184	0.605881	0.228639	0.298075	0.239189	0.00314574	0.999864	0.999674	0.996374	0.28063	0.0364866	0.999844	0.850765	0.999021	0.805074	0.960692	4070.96	8.1e-63	7.73525	3.75174	0.129132	0.38805	0.00164328	2.66189	-0.00686959	-0.00710129	0.0387058	0.124914	0.0110771	4.72288	2.34317	3.97158	1.15392	3.56785	-1.58977	-0.148297	0.254377	2.20732	0.230267	2.51e-05	0.0238334	0.000268517	0.25493	0.00090191	0.11924	0.882804	0.800421	0.0326984	0.818981	2.79e-05	0.29156	0.0165739	0.618057	0.0195321	0.876285	0.999817	0.999988	0.236881	0.942682	15504.1	8.11e-73
1841	GPC4	2239_at	2239	3.97062	4.66167	0.0013162	0.0770457	0.0307652	-0.12248	0.250761	-0.142047	-0.245202	-0.00138744	-0.00313535	0.0379638	4.80418	0.0160087	1.00435	0.402749	-0.893095	0.656737	-1.29669	-1.75537	-0.562067	-1.28454	0.624794	1.81e-05	0.987299	0.320658	0.689067	0.376625	0.514742	0.201442	0.0860986	0.576899	0.20562	0.535306	3.01e-05	0.999864	0.999674	0.996537	0.633337	0.614576	0.999844	0.418794	0.999021	0.776129	0.962158	2014.38	4.74e-56	6.4165	6.8531	-0.0366367	-0.0537724	0.00432509	-0.692973	-0.00248939	-0.029603	-0.0106423	0.0431446	-0.0026542	7.58009	-0.584117	-0.483558	2.66855	-0.816107	-0.506187	-0.543181	-0.0614542	0.669875	-0.0484788	1.92e-09	0.562205	0.631162	0.0107139	0.418954	0.615321	0.58982	0.951283	0.506532	0.96156	2.7e-09	0.776513	0.772265	0.196293	0.650064	0.93086	0.999817	0.999988	0.747761	0.990031	8235.23	6.18e-67
1842	ALDH3A2	224_at	224	6.65009	8.72362	0.0126344	0.156921	0.136717	-0.492589	1.28783	0.0193108	-0.178198	-0.00240687	0.000339432	-0.122313	5.9417	0.101561	1.35192	1.18286	-2.37386	2.22909	0.116504	-0.843112	-0.644414	0.0919071	-1.33038	4e-07	0.919563	0.183251	0.243163	0.021995	0.0309183	0.907779	0.403688	0.522625	0.927186	0.19019	8.93e-07	0.999864	0.999674	0.988095	0.137574	0.0705257	0.999844	0.748284	0.999021	0.981004	0.960692	2468.36	5.27e-58	8.93904	6.91426	0.0635489	0.0345905	0.00373429	2.96023	-0.00501737	0.00313116	-0.00552363	0.0315221	0.0280002	8.0926	1.07212	0.329156	2.43805	3.68902	-1.07957	0.0607951	-0.0337516	0.51789	0.54117	3.6e-10	0.289667	0.743642	0.0189908	0.000630429	0.286377	0.951805	0.973232	0.6072	0.591194	5.43e-10	0.590841	0.847839	0.244527	0.0162586	0.883728	0.999817	0.999988	0.81164	0.852585	17894.8	3.76e-74
1842	HAGLROS	102800310_at	102800310	NA	NA	NA	NA	NA	NA	NA	NA	NA	NA	NA	NA	NA	NA	NA	NA	NA	NA	NA	NA	NA	NA	NA	NA	NA	NA	NA	NA	NA	NA	NA	NA	NA	NA	NA	NA	NA	NA	NA	NA	NA	NA	NA	NA	NA	NA	NA	6.01404	6.25547	0.00795975	-0.00695883	0.000895875	-0.585001	0.00345935	0.0260028	-0.00906334	-0.00373852	-0.00771856	9.56474	0.175431	-0.086507	0.764103	-0.952385	0.972386	0.65956	-0.0723485	-0.0802403	-0.194885	3.4e-12	0.861567	0.931467	0.448995	0.346245	0.336318	0.513067	0.942661	0.93642	0.846404	6.8e-12	0.93933	0.962429	0.759028	0.589104	0.886811	0.999817	0.999988	0.976018	0.951729	13822	9.48e-72
1843	FER	2241_at	2241	3.65667	3.06865	-0.0497492	0.0447828	-0.0627191	0.104599	-0.146725	0.00784758	0.234411	0.000661132	0.00124038	-0.00661769	4.28373	-0.819631	0.790759	-1.11217	1.03313	-0.520515	0.0970365	2.27311	0.362795	0.688356	-0.147527	9.72e-05	0.416807	0.433291	0.272053	0.30714	0.605293	0.923134	0.0279133	0.718481	0.494812	0.883385	0.000143846	0.999864	0.999674	0.988095	0.571194	0.693167	0.999844	0.275957	0.999021	0.873842	0.990561	3133.86	2.67e-60	7.81471	7.23991	0.0599435	0.0376685	0.00119808	0.338201	0.00240852	0.0659284	0.14096	0.00161965	-0.0190694	14.0471	1.67645	0.594201	1.29668	0.698667	0.859079	2.122	1.42783	0.0441116	-0.61097	1.23e-17	0.100935	0.555503	0.201684	0.488536	0.395079	0.0396608	0.160592	0.96502	0.544448	9.76e-17	0.404701	0.717279	0.568502	0.705943	0.891745	0.999817	0.999988	0.986467	0.829202	37578.1	4.73e-81
1843	MIR7515HG	102800314_at	102800314	NA	NA	NA	NA	NA	NA	NA	NA	NA	NA	NA	NA	NA	NA	NA	NA	NA	NA	NA	NA	NA	NA	NA	NA	NA	NA	NA	NA	NA	NA	NA	NA	NA	NA	NA	NA	NA	NA	NA	NA	NA	NA	NA	NA	NA	NA	NA	6.37228	6.52606	-0.100375	-0.0735456	0.000222771	0.793775	-0.00386759	-0.0495011	-0.113847	-0.0681092	0.0255259	6.74939	-1.49635	-0.618404	0.128518	0.874085	-0.735334	-0.849276	-0.614702	-0.988779	0.435938	3.02e-08	0.141895	0.539583	0.898341	0.386946	0.466143	0.400449	0.542003	0.328324	0.665071	3.86e-08	0.455123	0.704969	0.964156	0.624473	0.904242	0.999817	0.999988	0.613085	0.885414	7099.8	1.48e-65
1844	FES	2242_at	2242	6.72793	8.00191	-0.023203	-0.000594631	-0.0281493	-0.00835654	-1.49751	-0.0762699	0.0743293	0.00193374	-0.00195729	0.00926935	7.22821	-0.247365	-0.00679425	-0.323	-0.0534096	-3.43765	-0.61026	0.466407	0.686647	-0.70287	0.133714	5.06e-09	0.805767	0.994609	0.748212	0.957645	0.00128634	0.544803	0.643206	0.495878	0.485808	0.894234	1.71e-08	0.999864	0.999674	0.99979	0.982698	0.00814688	0.999844	0.868021	0.999021	0.873204	0.992254	4442.2	1.17e-63	6.88716	9.38246	-0.0929972	-0.228851	-0.0012198	-1.85175	0.00314061	0.00138561	-0.00314848	0.0386257	0.0263591	12.5343	-1.7908	-2.48564	-0.908996	-2.63396	0.771306	0.0307075	-0.021959	0.724333	0.581491	6.34e-16	0.0803931	0.0169137	0.368438	0.011696	0.44476	0.975645	0.982583	0.472799	0.563957	2.98e-15	0.378392	0.105803	0.706704	0.0850771	0.899976	0.999817	0.999988	0.725393	0.83875	13839.7	9.22e-72
1844	TPTEP2-CSNK1E	102800317_at	102800317	NA	NA	NA	NA	NA	NA	NA	NA	NA	NA	NA	NA	NA	NA	NA	NA	NA	NA	NA	NA	NA	NA	NA	NA	NA	NA	NA	NA	NA	NA	NA	NA	NA	NA	NA	NA	NA	NA	NA	NA	NA	NA	NA	NA	NA	NA	NA	7.17075	11.7006	-0.160118	-0.469174	-0.00603697	-1.93619	9.53e-05	-0.0031123	0.0365661	-0.295549	0.0524137	5.31002	-1.04743	-1.73111	-1.52827	-0.93558	0.00794917	-0.0234311	0.0866356	-1.88278	0.392793	3.68e-06	0.300775	0.0906293	0.133797	0.354734	0.993694	0.981415	0.931365	0.0665333	0.69642	4.21e-06	0.598269	0.255322	0.486352	0.595624	0.997799	0.999817	0.999988	0.310369	0.896855	1731.91	1.88e-52
1845	LINC01828	102800447_at	102800447	NA	NA	NA	NA	NA	NA	NA	NA	NA	NA	NA	NA	NA	NA	NA	NA	NA	NA	NA	NA	NA	NA	NA	NA	NA	NA	NA	NA	NA	NA	NA	NA	NA	NA	NA	NA	NA	NA	NA	NA	NA	NA	NA	NA	NA	NA	NA	5.31262	6.08098	-0.083572	-0.14467	0.000359113	0.427218	-0.00204311	-0.0524831	0.022951	-0.0455353	-0.0274078	13.1372	-2.60247	-2.54104	0.432766	0.982703	-0.811432	-1.88092	0.258857	-1.38089	-0.977764	1.27e-16	0.012661	0.0147571	0.667356	0.331271	0.421604	0.0667915	0.796985	0.174475	0.333681	7.38e-16	0.267296	0.0983725	0.872663	0.574834	0.894815	0.999817	0.999988	0.468772	0.696914	21532.9	7.15e-76
1845	FGA	2243_at	2243	5.84853	7.97105	0.122547	-0.148715	-0.0515936	-0.0426174	-2.71694	-0.522759	0.235107	0.0079916	-0.00148644	0.337168	3.07507	0.557958	-0.725691	-0.252833	-0.116328	-2.66363	-1.78635	0.630049	1.21191	-0.227967	2.07719	0.00359554	0.579678	0.471839	0.801565	0.907918	0.0107336	0.0808767	0.531894	0.231959	0.820719	0.0436041	0.00433339	0.999864	0.999674	0.99979	0.962822	0.032768	0.999844	0.816265	0.999021	0.954971	0.960692	613.522	1.2e-44	5.38039	6.34652	-0.0567698	-0.109325	-0.000345741	-0.415577	0.00171215	-0.0247781	-0.0725557	-0.0571562	0.00846866	11.012	-1.41985	-1.54223	-0.334636	-0.767759	0.546139	-0.713212	-0.657249	-1.39211	0.242647	4.49e-14	0.162888	0.130373	0.739533	0.446842	0.587803	0.479582	0.514537	0.171075	0.809437	1.3e-13	0.475261	0.31025	0.903274	0.673204	0.925621	0.999817	0.999988	0.46434	0.939664	14246.4	4.96e-72
1846	FGB	2244_at	2244	3.31299	4.45729	0.0679464	0.0923528	0.0811875	-0.0227281	-1.50672	-0.117437	0.0703908	0.00526552	-0.00176041	0.0278337	4.58367	0.824643	1.20129	1.06054	-0.165371	-3.93757	-1.06972	0.502835	2.12854	-0.719678	0.457091	3.71e-05	0.413986	0.236011	0.294636	0.869403	0.000287238	0.290529	0.617567	0.0388815	0.475497	0.649836	5.88e-05	0.999864	0.999674	0.988095	0.946437	0.00369349	0.999844	0.85631	0.98811	0.870075	0.971056	1397.68	1.54e-52	5.13796	5.90704	-0.059234	-0.129015	-0.000527143	0.167677	0.00284447	0.0111944	-0.0357918	-0.0415202	0.0222031	10.0042	-1.44603	-1.77645	-0.498002	0.302362	0.885611	0.314508	-0.316463	-0.987077	0.620947	8.89e-13	0.155445	0.082761	0.62103	0.763839	0.380772	0.754662	0.753188	0.329148	0.537925	1.97e-12	0.465915	0.242905	0.850957	0.879022	0.889615	0.999817	0.999988	0.613812	0.826029	12377.2	1.01e-70
1847	FGD1	2245_at	2245	6.45223	7.36493	-0.0592856	-0.0210925	0.0156216	-0.0184997	-0.78987	-0.0258504	0.00488938	-0.00277976	-0.000876532	0.0566869	7.41816	-0.704749	-0.268728	0.199871	-0.131841	-2.02179	-0.230632	0.0342097	-1.10061	-0.350976	0.9118	2.67e-09	0.484649	0.789385	0.842495	0.895706	0.0492534	0.818661	0.972863	0.277002	0.727267	0.366801	9.66e-09	0.999864	0.999674	0.99979	0.957669	0.099992	0.999844	0.991086	0.999021	0.932638	0.960692	5078.81	6.02e-65	8.6675	10.0867	0.0194858	-0.0628787	-0.00397186	-1.43017	0.00302631	0.02069	0.079459	-0.078617	-0.0852028	10.5443	0.29362	-0.534413	-2.31609	-1.59185	0.581588	0.3588	0.433653	-1.15363	-1.47081	1.77e-13	0.770467	0.595819	0.0254059	0.118771	0.563892	0.721507	0.666716	0.255047	0.148652	4.51e-13	0.89429	0.747697	0.266868	0.322932	0.921472	0.999817	0.999988	0.554693	0.504699	13420	1.78e-71
1848	CWC27	10283_at	10283	NA	NA	NA	NA	NA	NA	NA	NA	NA	NA	NA	NA	NA	NA	NA	NA	NA	NA	NA	NA	NA	NA	NA	NA	NA	NA	NA	NA	NA	NA	NA	NA	NA	NA	NA	NA	NA	NA	NA	NA	NA	NA	NA	NA	NA	NA	NA	8.32434	8.30023	0.0832018	0.0527329	6.13e-05	-0.563319	0.000524776	0.0601368	0.0516804	-0.151796	-0.18444	11.5111	1.66324	0.59458	0.047442	-0.831809	0.133792	1.38353	0.37418	-2.95507	-4.22387	1.08e-14	0.103565	0.555252	0.962381	0.41013	0.894193	0.173671	0.710116	0.00506343	0.000122943	3.59e-14	0.407521	0.717045	0.987626	0.643112	0.980352	0.999817	0.999988	0.114887	0.0146494	21787.1	5.56e-76
1848	FGF1	2246_at	2246	7.84377	12.148	-0.0595894	-0.0743543	-0.287658	-0.445286	-1.81583	-0.256659	0.974955	-0.00023409	0.0020082	-0.0324073	3.78199	-0.218948	-0.292805	-1.1376	-0.980865	-1.43663	-0.707777	2.10847	-0.0286482	0.248545	-0.161119	0.000462185	0.827694	0.771036	0.261393	0.331977	0.157837	0.482785	0.0406708	0.977274	0.804859	0.872731	0.0006217	0.999864	0.999674	0.988095	0.594495	0.243665	0.999844	0.3153	0.999021	0.951972	0.988948	718.526	3.69e-46	9.34741	8.67006	0.00568704	-0.182633	0.00674939	2.37043	0.00916181	0.0453284	-0.511798	0.0753398	0.0322402	4.54658	0.0429877	-0.778654	1.97433	1.32353	0.883233	0.394325	-1.40117	0.554585	0.279184	4.43e-05	0.965911	0.440463	0.0548144	0.19268	0.382041	0.695298	0.168367	0.582063	0.781447	4.87e-05	0.986465	0.625006	0.356163	0.429107	0.890137	0.999817	0.999988	0.796655	0.930395	3928.29	4.68e-60
1849	FGF2	2247_at	2247	3.51504	7.61005	0.077794	0.0441469	-0.0519268	-0.598224	-0.478213	-0.146851	0.00119434	-6.03e-06	0.000299054	0.0234999	8.13291	0.98121	0.596782	-0.704933	-4.52353	-1.29877	-1.39014	0.00886654	-0.00253506	0.127055	0.401064	2.45e-10	0.331809	0.553686	0.484536	4.51e-05	0.200731	0.17142	0.992965	0.997989	0.899471	0.690298	1.16e-09	0.999864	0.999674	0.988095	0.0028556	0.293963	0.999844	0.99803	0.999971	0.975568	0.971056	1699.65	2.03e-54	7.66575	11.2485	-0.0408726	-0.469253	0.00745669	-2.21909	0.0052722	-0.0359995	0.490843	-0.160284	0.0457509	5.6926	-0.298156	-1.93075	2.10501	-1.19573	0.4905	-0.302227	1.29684	-1.13864	0.382337	1.03e-06	0.767025	0.0601499	0.0411933	0.238378	0.626283	0.763941	0.201627	0.261179	0.704101	1.21e-06	0.89242	0.2047	0.320044	0.48274	0.933889	0.999817	0.999988	0.560333	0.899599	2463.57	1.01e-55
1850	FGF3	2248_at	2248	5.26572	5.56588	0.0307207	0.000495547	0.0608069	0.172782	-1.67766	-0.0545741	0.229326	0.00290528	-0.00594453	0.0670921	5.59171	0.364251	0.00629728	0.776	1.22819	-4.28321	-0.485648	1.60041	1.14735	-2.37417	1.0764	1.31e-06	0.717401	0.995004	0.441866	0.225852	9.74e-05	0.629606	0.116604	0.257385	0.0219786	0.287568	2.64e-06	0.999864	0.999674	0.988095	0.487749	0.00219584	0.999844	0.471655	0.999021	0.69619	0.960692	3367.35	5.43e-61	5.50023	8.51624	-0.128489	-0.242459	-0.00321145	-2.34127	0.00332794	0.00182607	0.0258407	-0.0924079	0.0462507	8.81234	-1.91648	-2.03978	-1.85368	-2.5795	0.633067	0.031346	0.139597	-1.34225	0.790298	3.58e-11	0.0619911	0.0475699	0.0706793	0.0134104	0.530055	0.975139	0.889633	0.186587	0.433707	6.12e-11	0.354437	0.179475	0.388532	0.0920872	0.915952	0.999817	0.999988	0.482522	0.771204	5296.89	7.82e-63
1851	FGF4	2249_at	2249	4.0313	4.13834	0.023971	-0.0522201	0.0467003	0.158546	-1.22371	-0.0153862	0.0675019	0.000879186	-0.00447359	0.00605381	5.06727	0.346412	-0.808803	0.726382	1.3736	-3.80786	-0.16688	0.574159	0.423182	-2.17764	0.118377	7.58e-06	0.730671	0.422944	0.471419	0.176467	0.000427256	0.868223	0.56876	0.674207	0.0347912	0.906304	1.34e-05	0.999864	0.999674	0.988095	0.428076	0.00446605	0.999844	0.83208	0.999021	0.69619	0.993946	2931.77	1.17e-59	6.7753	7.06787	-0.0461467	-0.0313542	-0.000872992	-0.098742	0.000344391	0.00330234	-0.0900902	0.0143619	0.114425	10.5516	-0.993038	-0.380564	-0.726995	-0.156955	0.0945174	0.0817848	-0.702159	0.300969	2.82084	1.73e-13	0.326268	0.705407	0.471184	0.876018	0.925139	0.935199	0.486378	0.764895	0.00722943	4.42e-13	0.617749	0.822814	0.771282	0.939948	0.987202	0.999817	0.999988	0.898397	0.125651	16724	1.6e-73
1852	ABCD2	225_at	225	2.53832	3.47027	0.0552176	-0.0426714	-0.0108701	-0.136682	-0.091817	-0.133711	-0.0099409	-4.76e-05	-0.000864326	0.0834241	4.9834	0.935832	-0.775098	-0.198286	-1.38876	-0.335073	-1.7008	-0.0991644	-0.0268621	-0.493427	1.91312	1e-05	0.354425	0.442393	0.843727	0.171837	0.739149	0.0959804	0.921454	0.97869	0.624145	0.0621987	1.74e-05	0.999864	0.999674	0.99979	0.422965	0.804335	0.999844	0.975492	0.999021	0.908735	0.960692	1598.3	7.93e-54	4.94364	5.07569	-0.0175347	-0.0850776	-0.00241808	1.09474	0.0034023	0.0473942	-0.211225	-0.0827471	-0.0247226	7.853	-0.391053	-1.07018	-2.0869	1.80342	0.967708	1.21643	-1.70614	-1.79711	-0.631632	7.86e-10	0.697697	0.29053	0.0428835	0.0783592	0.338622	0.230482	0.0952231	0.0793711	0.530984	1.14e-09	0.856609	0.486967	0.326063	0.255418	0.886811	0.999817	0.999988	0.335108	0.822306	9565.38	2.51e-68
1853	FGF5	2250_at	2250	3.83999	5.32332	0.113627	-0.0819199	-0.0597943	-0.0106707	-1.65853	-0.0422914	0.00100578	0.000123263	-0.00279101	0.116569	5.32824	1.34227	-1.03717	-0.760255	-0.0755699	-4.21871	-0.374954	0.00699315	0.0484991	-1.11057	1.86327	3.17e-06	0.186335	0.305278	0.451123	0.940101	0.000119427	0.709481	0.994452	0.961536	0.272736	0.0690515	6.01e-06	0.999864	0.999674	0.988095	0.976776	0.00237493	0.999844	0.99803	0.999021	0.800006	0.960692	1778.53	7.46e-55	5.74224	6.35936	-0.0428252	-0.0473754	-0.000791292	-0.529674	0.00328802	-0.0127743	-0.0232324	-0.00310239	0.0364581	10.5208	-1.02125	-0.637221	-0.730237	-0.93301	1	-0.350586	-0.200658	-0.0720464	0.996001	1.89e-13	0.312871	0.527372	0.46922	0.356044	0.322926	0.727617	0.841915	0.9429	0.324843	4.8e-13	0.607183	0.69513	0.770864	0.59663	0.886811	0.999817	0.999988	0.978056	0.689255	14751.9	2.35e-72
1854	FGF6	2251_at	2251	4.45575	4.76446	0.067079	0.0156531	0.0492674	0.0122295	-0.531796	-0.00265077	0.0435329	0.00238274	-0.00341216	0.0371224	6.12056	1.017	0.254352	0.80396	0.111158	-1.7361	-0.030163	0.388474	1.20324	-1.74256	0.761558	2.18e-07	0.314667	0.800399	0.425706	0.911992	0.0894856	0.976072	0.699523	0.235265	0.0883379	0.450353	5.12e-07	0.999864	0.999674	0.988095	0.964199	0.156962	0.999844	0.892167	0.999021	0.740422	0.960692	3940	1.67e-62	7.88739	9.18388	-0.0756485	-0.159407	-0.000654931	-0.554849	0.00468542	0.025347	-0.0284041	0.00860357	0.0939445	14.1069	-1.67495	-1.99074	-0.561168	-0.907451	1.32308	0.645881	-0.22778	0.185509	2.38291	1.05e-17	0.10123	0.052913	0.577607	0.369245	0.192829	0.521801	0.820901	0.853706	0.021684	8.57e-17	0.404701	0.189871	0.82979	0.608569	0.876285	0.999817	0.999988	0.941873	0.222193	23994.4	7.04e-77
1855	FGF7	2252_at	2252	2.88398	3.5739	0.0375811	-0.0323219	-0.0841378	0.00164027	-0.793813	-0.0180534	0.0795785	-0.000233631	-0.000766752	0.0204929	5.46965	0.678803	-0.625707	-1.63571	0.0177618	-3.08737	-0.244737	0.84602	-0.140555	-0.466503	0.500853	1.97e-06	0.500788	0.534712	0.108976	0.985909	0.00347555	0.807788	0.402081	0.888858	0.643138	0.61895	3.87e-06	0.999864	0.999674	0.938162	0.9932	0.0151167	0.999844	0.748193	0.999021	0.913285	0.971056	2344.12	1.65e-57	4.8356	4.04651	0.0542973	-0.0586505	0.000880225	1.96114	0.00436826	0.0112715	-0.116322	0.0396182	-6.26e-05	5.53041	1.06967	-0.651704	0.67106	2.85383	1.09753	0.255552	-0.829977	0.760066	-0.00141229	1.77e-06	0.290758	0.518074	0.505785	0.00662901	0.278542	0.79952	0.411154	0.451378	0.99888	2.05e-06	0.591309	0.688047	0.790098	0.0611747	0.881765	0.999817	0.999988	0.709699	0.999875	7140.58	1.31e-65
1856	FGF8	2253_at	2253	4.67831	6.59784	0.0471312	-0.0577994	-0.00606869	-0.0612295	-1.60437	0.0116262	0.118465	-0.00201856	-0.0049401	0.0480365	6.47409	0.545811	-0.717393	-0.0756431	-0.425102	-4.00068	0.101051	0.807487	-0.778605	-1.92706	0.752727	6.54e-08	0.587929	0.476891	0.940043	0.672817	0.00023633	0.919965	0.423694	0.440345	0.0603907	0.455589	1.72e-07	0.999864	0.999674	0.99979	0.847813	0.0033625	0.999844	0.761312	0.999021	0.717223	0.960692	2535.87	2.9e-58	5.37603	8.21941	-0.194092	-0.347505	-0.003443	-0.633915	-0.000346649	0.00287132	-0.00611875	-0.013683	0.10008	8.13265	-2.76818	-2.79547	-1.90029	-0.667829	-0.0630539	0.0471295	-0.0316069	-0.190044	1.63519	3.16e-10	0.00829376	0.00772536	0.0641389	0.507825	0.950017	0.962629	0.974932	0.850172	0.109337	4.8e-10	0.266367	0.071855	0.374884	0.718062	0.991173	0.999817	0.999988	0.941501	0.445153	4626.48	1.41e-61
1857	FGF9	2254_at	2254	6.55608	5.86204	0.017668	0.0976504	0.352295	0.0181875	0.814485	0.046277	-0.587366	-0.00182139	-0.00263426	-0.0611492	4.38418	0.15595	0.923786	3.34691	0.0962429	1.54802	0.30657	-3.05152	-0.535479	-0.783217	-0.730332	7.06e-05	0.87678	0.360594	0.00167226	0.923761	0.128721	0.760605	0.00383622	0.594993	0.437661	0.469026	0.000106701	0.999864	0.999674	0.841144	0.968864	0.208701	0.999844	0.130545	0.999021	0.854284	0.960692	2893.88	1.56e-59	8.46013	5.52176	0.216126	0.31283	-0.00186097	1.8176	0.00270061	0.00986307	-0.000856412	0.0760079	-0.0235875	4.50541	2.54191	2.07523	-0.847007	1.57906	0.405088	0.133503	-0.00364811	0.870553	-0.317811	5.05e-05	0.0147252	0.044005	0.401699	0.12168	0.687428	0.894421	0.997106	0.388851	0.752172	5.55e-05	0.272283	0.171699	0.728844	0.327226	0.943483	0.999817	0.999988	0.661814	0.919333	7790.9	2.03e-66
1858	FGF12	2257_at	2257	4.817	-3.4852	0.0458122	0.0891207	0.0942836	0.949392	2.75893	0.0236275	-0.215026	0.0011757	0.00195226	-0.095402	-2.33115	0.361644	0.754013	0.801082	4.49308	4.68962	0.139986	-0.999085	0.309126	0.519114	-1.01904	0.0243505	0.719334	0.454824	0.427353	4.97e-05	2.63e-05	0.889304	0.323171	0.758673	0.606261	0.31371	0.0269857	0.999864	0.999674	0.988095	0.00306934	0.00143299	0.999844	0.692899	0.999021	0.903318	0.960692	1253.96	1.69e-51	8.47266	-0.82395	0.37404	0.841028	-0.00440172	8.02683	-0.00961734	-0.0158208	0.240214	0.106841	0.00464163	-0.436964	2.85929	3.62625	-1.30214	4.53244	-0.937628	-0.139186	0.665075	0.795355	0.0406486	0.664332	0.00653414	0.000759419	0.199826	4.63e-05	0.353692	0.889955	0.509567	0.430792	0.967765	0.666846	0.266367	0.0248938	0.56658	0.00442067	0.886811	0.999817	0.999988	0.693328	0.991307	3309.59	1.83e-58
1859	FGF13	2258_at	2258	5.23773	0.795187	0.0424919	0.0523366	-0.0187531	0.539106	1.40383	-0.0199333	-0.0404723	-0.000865573	-0.00084334	-0.0544756	0.642858	0.405424	0.535191	-0.192582	3.08372	2.88413	-0.142741	-0.227285	-0.275073	-0.271038	-0.703294	0.523625	0.687114	0.59519	0.848165	0.00351079	0.00603501	0.887141	0.821246	0.784537	0.787618	0.485547	0.532594	0.999864	0.999674	0.99979	0.0466885	0.021846	0.999844	0.943374	0.999021	0.94682	0.960692	2158.42	1.03e-56	9.02068	3.96425	0.242158	0.648712	-0.00610302	2.66005	-0.0168207	-0.0582259	0.168908	0.126587	0.0911557	2.39816	2.1116	3.19059	-2.05946	1.71337	-1.87065	-0.584325	0.533454	1.07494	0.910608	0.0209065	0.0405929	0.00265711	0.0455607	0.0938742	0.0682349	0.562067	0.596476	0.288418	0.367598	0.0215622	0.324458	0.0423841	0.33433	0.282967	0.876285	0.999817	0.999988	0.582459	0.722208	4872.75	4.66e-62
1860	FGFR1	2260_at	2260	7.44995	7.26355	0.0831408	0.023213	0.00969573	0.0716518	-0.622049	0.125462	0.115861	0.00433465	0.000411535	0.0237241	11.8444	1.60006	0.478799	0.200836	0.826698	-2.57776	1.81218	1.31241	2.77854	0.26678	0.617792	2.48e-15	0.116683	0.634433	0.841744	0.412832	0.0133403	0.0767285	0.196132	0.00797567	0.790875	0.539871	5.65e-14	0.999864	0.999674	0.99979	0.665782	0.0380243	0.999844	0.578917	0.780342	0.947251	0.962158	17746.6	5.39e-77	8.73041	9.57253	-0.0223013	-0.0463473	0.00315752	-1.38005	-0.00152708	-0.0379441	-0.182221	-0.021499	-0.0275604	12.7014	-0.426532	-0.49998	2.33703	-1.94968	-0.372495	-0.835201	-1.26227	-0.400428	-0.603867	4.04e-16	0.671856	0.619648	0.0241824	0.0577796	0.711361	0.408239	0.213681	0.690832	0.549117	2e-15	0.841793	0.764019	0.262441	0.214113	0.949319	0.999817	0.999988	0.858963	0.831424	21936.3	4.8e-76
1861	FGFR3	2261_at	2261	8.03371	20.3893	0.201864	0.00134212	-0.192217	-2.08771	0.706469	-0.27713	-0.117387	0.000735516	-0.00124649	0.181482	8.38099	0.979284	0.00697818	-1.00365	-6.0718	0.737973	-1.00902	-0.335183	0.118846	-0.203687	1.19129	1.08e-10	0.332749	0.994464	0.320988	2.57e-07	0.464416	0.318435	0.739066	0.905934	0.83953	0.239875	5.64e-10	0.999864	0.999674	0.988095	9.94e-05	0.56813	0.999844	0.90807	0.999021	0.960377	0.960692	1315.46	5.88e-52	9.47846	13.2595	-0.15841	-0.339507	0.00271728	-3.39758	0.00313337	0.149757	-0.153265	-0.126705	-0.119337	7.34497	-1.26485	-1.52902	0.83963	-2.00389	0.319083	1.37616	-0.443233	-0.985227	-1.09161	4.18e-09	0.212763	0.133612	0.405778	0.0514313	0.751214	0.175923	0.659828	0.330045	0.281106	5.68e-09	0.525652	0.314357	0.731958	0.199531	0.956321	0.999817	0.999988	0.614643	0.652803	4508.59	2.46e-61
1862	GPC5	2262_at	2262	3.70846	10.1533	0.13338	-0.0137217	-0.162503	-1.04142	0.184647	-0.0061101	0.0419391	-0.004302	0.00141468	0.10178	6.26292	0.970993	-0.107061	-1.27329	-4.54518	0.289443	-0.0333843	0.179703	-1.04313	0.346903	1.00259	1.34e-07	0.336816	0.915223	0.209546	4.2e-05	0.77359	0.973518	0.858204	0.30254	0.730304	0.321497	3.28e-07	0.999864	0.999674	0.988095	0.00276506	0.832072	0.999844	0.953795	0.999021	0.933332	0.960692	632.457	6.13e-45	7.73067	15.6701	-0.284518	-0.740929	-0.00536744	-4.98894	0.00175198	-0.00369072	-0.442985	-0.286454	-0.250055	7.44764	-1.94918	-2.86303	-1.423	-2.52463	0.153076	-0.0290991	-1.09917	-1.91109	-1.96251	2.98e-09	0.0578412	0.00646993	0.161978	0.015368	0.879057	0.976921	0.277834	0.0626992	0.0562191	4.1e-09	0.349374	0.0659326	0.520521	0.0997254	0.97855	0.999817	0.999988	0.302276	0.338519	2208.9	1.04e-54
1863	FGFR2	2263_at	2263	6.22915	7.91298	-0.0429732	-0.00106659	-0.263245	-0.194873	-0.42555	-0.0840891	0.412755	-0.000990944	-0.000177486	-0.0281703	6.3224	-0.405226	-0.0107794	-2.67177	-1.10166	-0.864064	-0.595122	2.29088	-0.311235	-0.0563753	-0.359436	1.1e-07	0.687259	0.991448	0.0105125	0.276549	0.3922	0.554785	0.0267763	0.757079	0.955296	0.720974	2.73e-07	0.999864	0.999674	0.917697	0.542502	0.499509	0.999844	0.27393	0.999021	0.986314	0.97825	2980.54	8.1e-60	8.95631	8.05594	-0.057557	-0.184978	0.00668075	3.02482	0.00422501	0.0953147	-0.0483663	-0.0162975	-0.0487882	4.32918	-0.445844	-0.808187	2.00265	1.73074	0.417395	0.849708	-0.135694	-0.122939	-0.432946	8.83e-05	0.657955	0.423449	0.0515696	0.0906967	0.678474	0.400212	0.892699	0.90273	0.667226	9.65e-05	0.834424	0.611056	0.349151	0.277985	0.943453	0.999817	0.999988	0.962893	0.886072	3787.42	1.02e-59
1864	FGFR4	2264_at	2264	5.74499	4.71911	-0.00515163	-0.0382723	0.0631848	0.339671	-1.20375	0.0133901	0.197892	-8.89e-05	-0.00359894	0.000658815	4.90277	-0.063166	-0.502949	0.833858	2.49686	-3.17814	0.123222	1.42816	-0.036307	-1.48641	0.0109304	1.31e-05	0.949918	0.617488	0.408828	0.0163127	0.00269989	0.902487	0.160246	0.9712	0.144242	0.991328	2.23e-05	0.999864	0.999674	0.988095	0.113407	0.0128189	0.999844	0.529152	0.999021	0.755244	0.998451	4285.3	2.6e-63	6.16224	6.55641	-0.0325211	-0.0493765	0.000145961	-0.353975	0.00404297	0.0525756	-0.01339	0.0903106	0.0945461	10.4894	-0.749974	-0.642255	0.130261	-0.602976	1.1891	1.39537	-0.111839	2.02817	2.49781	2.08e-13	0.45737	0.52413	0.89697	0.549704	0.240952	0.170095	0.911473	0.0487907	0.0164167	5.22e-13	0.711967	0.692712	0.963668	0.747506	0.878795	0.999817	0.999988	0.275999	0.197678	15888.8	4.8e-73
1865	FGG	2266_at	2266	2.6486	2.67218	0.0847536	-0.00580149	0.0344912	0.0804916	-0.714408	0.00580176	0.0241755	0.00141366	-0.000241729	-0.0415366	3.20838	1.20098	-0.0881082	0.526049	0.683795	-2.17982	0.0617027	0.201633	0.66721	-0.11538	-0.796417	0.00247998	0.236131	0.930187	0.601473	0.49766	0.0346192	0.951077	0.841125	0.508093	0.908664	0.430031	0.00303424	0.999864	0.999674	0.992961	0.729305	0.0767661	0.999844	0.948248	0.999021	0.975747	0.960692	1216.82	3.29e-51	5.06745	6.72845	-0.0834824	-0.170105	-0.00117284	-0.881091	0.00405226	-0.0364542	-0.0590611	-0.12321	0.0118795	7.81786	-1.39818	-1.60691	-0.760159	-1.09002	0.865567	-0.702653	-0.358264	-2.00955	0.227931	8.82e-10	0.169256	0.115421	0.451323	0.281796	0.391549	0.486073	0.721905	0.0508048	0.820785	1.27e-09	0.480843	0.28943	0.760933	0.530436	0.891306	0.999817	0.999988	0.280491	0.942756	5667.74	1.84e-63
1866	FGL1	2267_at	2267	3.38682	4.8344	-0.0796931	0.0509772	-0.0241761	-0.107971	-0.770172	-0.0315953	0.27754	-0.00178197	-0.0020765	-0.00210662	5.71042	-1.11097	0.761656	-0.362752	-0.902378	-2.31189	-0.330577	2.27729	-0.827417	-0.975081	-0.0397375	8.75e-07	0.272564	0.450295	0.718512	0.371729	0.025485	0.74252	0.0276419	0.412429	0.334806	0.968481	1.83e-06	0.999864	0.999674	0.99979	0.628813	0.060855	0.999844	0.275164	0.999021	0.820626	0.996341	1926.31	1.27e-55	7.51959	9.32625	-0.0555286	-0.225287	-0.0019646	-0.437184	0.00346686	0.0305527	-0.0176032	-0.0647734	-0.0513827	11.682	-1.00259	-2.2943	-1.37271	-0.583066	0.798322	0.634866	-0.115115	-1.13891	-1.06282	6.64e-15	0.321688	0.0267383	0.176988	0.562906	0.429087	0.528892	0.908892	0.261071	0.29382	2.34e-14	0.614022	0.133248	0.537704	0.756802	0.897579	0.999817	0.999988	0.560159	0.66336	14502.1	3.39e-72
1867	FGR	2268_at	2268	6.16475	6.24763	0.0160389	-0.0402004	0.0242225	0.10995	-1.00981	-0.109645	0.152346	0.00260157	-0.00267311	0.0795631	6.68642	0.202587	-0.54421	0.329302	0.832587	-2.74647	-1.03942	1.1326	1.09449	-1.13731	1.35981	3.18e-08	0.840384	0.589022	0.743477	0.409537	0.00867094	0.304239	0.263465	0.279646	0.261514	0.180759	9e-08	0.999864	0.999674	0.99979	0.663062	0.0281279	0.999844	0.645026	0.999021	0.792481	0.960692	5235.01	3.08e-65	7.45174	11.372	-0.106602	-0.289064	4.08e-05	-3.79345	0.00256205	-0.0710572	0.0822592	-0.24399	-0.0497376	9.06204	-1.22447	-1.87277	0.0181417	-3.21858	0.375323	-0.939327	0.342216	-2.72923	-0.65449	1.63e-11	0.227466	0.0679351	0.98561	0.00245719	0.709272	0.35283	0.733862	0.00917236	0.516295	2.92e-11	0.538899	0.218483	0.995063	0.0348025	0.948627	0.999817	0.999988	0.146457	0.814884	5766.7	1.27e-63
1868	FH	2271_at	2271	8.03085	6.3208	-0.0350909	0.00574084	0.00869714	0.069415	1.56654	0.172413	-0.157708	-0.000889935	0.00125853	-0.0436865	5.42899	-0.355712	0.0623706	0.0948903	0.421848	3.41933	1.31172	-0.940953	-0.300472	0.429728	-0.599216	2.26e-06	0.723742	0.950548	0.924829	0.675173	0.00135666	0.19636	0.351824	0.765221	0.669473	0.552076	4.39e-06	0.999864	0.999674	0.99979	0.849155	0.00840639	0.999844	0.71324	0.999021	0.919164	0.962543	5722.24	4.28e-66	7.70347	3.63023	0.151513	0.35585	0.00249855	2.94907	-0.000578718	0.0197704	-0.0211304	0.163798	-0.000817642	3.66643	2.20573	2.92199	1.40763	3.17129	-0.10745	0.331242	-0.111415	2.32219	-0.0136365	0.000674209	0.0328176	0.00553234	0.166457	0.00280387	0.914934	0.742077	0.911808	0.025044	0.989183	0.00071903	0.30985	0.0615459	0.526222	0.0373997	0.984642	0.999817	0.999988	0.215166	0.996454	9897.39	1.21e-68
1869	FHIT	2272_at	2272	5.55689	4.37122	0.0845346	0.0198171	0.0476485	0.291709	-0.923927	0.0190609	0.0844974	0.00345567	-0.00229036	0.0224009	6.75987	1.54286	0.387644	0.936014	3.19184	-3.63101	0.261097	0.907709	2.10071	-1.40806	0.553209	2.47e-08	0.129967	0.700133	0.354333	0.00259809	0.000727769	0.795226	0.368936	0.0413822	0.166081	0.582897	7.17e-08	0.999864	0.999674	0.988095	0.0390444	0.00588407	0.999844	0.724345	0.996382	0.760778	0.965451	8882.01	2.5e-70	7.00818	4.27904	0.0497007	0.187145	0.00302867	2.19295	0.00188381	0.0986724	-0.129712	0.18915	0.223398	4.44773	0.744644	1.58151	1.75604	2.42696	0.359964	1.70141	-0.703879	2.7598	3.83443	6.07e-05	0.460553	0.121118	0.0862296	0.0195066	0.720643	0.0961157	0.485317	0.00847589	0.000407575	6.66e-05	0.714131	0.297759	0.410812	0.114801	0.950075	0.999817	0.999988	0.142092	0.0288011	8675.52	2.03e-67
1870	FHL1	2273_at	2273	7.85382	5.88124	0.0490016	0.00121053	0.112252	0.0325363	1.87216	-0.0085181	-0.410449	0.00173293	0.00435158	0.00415133	4.46054	0.438618	0.0116132	1.08146	0.174599	3.60841	-0.057225	-2.16245	0.516652	1.31204	0.05028	5.52e-05	0.663067	0.990786	0.285337	0.862189	0.000778404	0.954623	0.0360144	0.607965	0.196253	0.960125	8.49e-05	0.999864	0.999674	0.988095	0.942905	0.00609206	0.999844	0.304771	0.999021	0.776129	0.996341	4268.64	2.83e-63	9.65069	4.79704	0.127901	0.289171	0.000961387	5.51601	-0.00244454	0.0109476	0.121657	0.178045	0.0174077	4.30871	1.65594	2.11169	0.481686	5.27523	-0.403647	0.163123	0.570481	2.24483	0.258193	9.42e-05	0.105043	0.0405844	0.632481	4.13e-06	0.68848	0.871189	0.571332	0.0299967	0.797494	0.000102788	0.408797	0.164789	0.856436	0.00109299	0.943483	0.999817	0.999988	0.230333	0.93541	12288.1	1.18e-70
1871	FHL2	2274_at	2274	6.13418	0.277294	-0.211562	-0.142363	0.0139143	0.592438	2.84842	0.0539802	-0.449465	-0.00429213	0.00399298	-0.0319295	0.14253	-1.28339	-0.92559	0.0908498	2.15458	3.72069	0.245767	-1.60483	-0.867233	0.815914	-0.262087	0.887307	0.206017	0.359666	0.928021	0.0366622	0.000556262	0.806996	0.115627	0.39048	0.418908	0.794467	0.890118	0.999864	0.999674	0.99979	0.183011	0.00508727	0.999844	0.469773	0.999021	0.85085	0.978442	1198.39	4.61e-51	8.87531	2.06178	0.205388	0.778465	0.000148064	3.42543	-0.00683562	0.0174479	0.274505	0.1059	0.0851404	1.40548	2.01815	4.31443	0.0563017	2.48622	-0.856625	0.197309	0.976924	1.01334	0.958402	0.16709	0.0498663	9.25e-05	0.955363	0.0168895	0.396419	0.844519	0.334092	0.316586	0.343238	0.169379	0.34025	0.0120851	0.98531	0.105965	0.891837	0.999817	0.999988	0.60401	0.704696	5987.89	5.67e-64
1872	CASC3	22794_at	22794	9.4002	12.0889	0.0516489	0.0351074	-0.0446234	-0.383851	-0.450591	-0.0114402	0.305037	0.000218915	0.00152077	-0.0209458	9.78871	0.493579	0.359579	-0.458984	-2.19916	-0.927201	-0.0820533	1.71577	0.0696805	0.489536	-0.270847	1.18e-12	0.624038	0.720868	0.648486	0.0331222	0.358838	0.934973	0.0931804	0.944761	0.626874	0.787765	1.06e-11	0.999864	0.999674	0.996374	0.174187	0.46414	0.999844	0.429998	0.999021	0.909142	0.978442	6967.8	5.44e-68	9.74098	10.5779	-0.00839281	-0.13073	0.00392514	-0.769977	0.00564464	0.0732987	-0.0761626	0.0616003	0.0650872	13.1523	-0.15042	-1.32153	2.72238	-1.01935	1.29024	1.51189	-0.494393	1.07514	1.33637	1.22e-16	0.881139	0.193338	0.00933541	0.31376	0.203889	0.137905	0.623555	0.28833	0.188482	7.13e-16	0.948135	0.385243	0.187093	0.560259	0.876285	0.999817	0.999988	0.582459	0.555759	23981.5	7.12e-77
1873	NID2	22795_at	22795	3.33452	2.70764	-0.171937	-0.0684785	-0.0366102	0.18001	-0.591807	0.0321756	0.443999	0.00200646	-0.00153087	-0.0355429	3.00477	-2.25189	-0.961239	-0.516084	1.41342	-1.66899	0.31628	3.42271	0.875283	-0.675369	-0.629886	0.00435954	0.0293281	0.341641	0.608358	0.16451	0.102161	0.753273	0.00134345	0.386134	0.502946	0.532	0.00521231	0.999864	0.999674	0.993428	0.414229	0.174367	0.999844	0.0904555	0.999021	0.875877	0.962145	1648.61	3.99e-54	5.817	4.52786	-0.120644	-0.0219198	0.00325277	2.08271	0.0117466	0.0692086	-0.11211	0.0749111	0.0963964	3.79021	-1.4557	-0.149179	1.51885	1.85627	1.80764	0.961061	-0.489942	0.88023	1.33248	0.000465716	0.152767	0.882112	0.136147	0.0703015	0.0776881	0.341915	0.626675	0.383646	0.189747	0.000498786	0.464085	0.931656	0.489569	0.240163	0.876285	0.999817	0.999988	0.657605	0.556988	3876.67	6.22e-60
1873	BRWD1-AS2	103091865_at	103091865	NA	NA	NA	NA	NA	NA	NA	NA	NA	NA	NA	NA	NA	NA	NA	NA	NA	NA	NA	NA	NA	NA	NA	NA	NA	NA	NA	NA	NA	NA	NA	NA	NA	NA	NA	NA	NA	NA	NA	NA	NA	NA	NA	NA	NA	NA	NA	6.85936	7.13407	0.00888777	0.00950434	-0.000959273	-0.444373	-0.00334275	-0.0352913	-0.0204059	-0.0233887	0.0278592	9.61875	0.172731	0.104185	-0.721465	-0.637929	-0.828544	-0.789351	-0.143637	-0.442657	0.620268	2.88e-12	0.863677	0.917509	0.474543	0.526916	0.411955	0.434255	0.886461	0.660241	0.538367	5.83e-12	0.939641	0.955111	0.774159	0.732109	0.89403	0.999817	0.999988	0.842031	0.826116	13980.8	7.42e-72
1874	COG2	22796_at	22796	5.46038	5.01186	-0.0400458	-0.0497336	0.00673842	0.00564255	0.387436	-0.0678555	-0.0475352	0.00222271	0.000719868	-0.00304831	5.27965	-0.497876	-0.662696	0.0901702	0.042057	1.0372	-0.633164	-0.347849	0.920422	0.301469	-0.0512809	3.73e-06	0.62103	0.510953	0.928558	0.966642	0.305264	0.529876	0.729599	0.36233	0.764465	0.959332	6.98e-06	0.999864	0.999674	0.99979	0.985449	0.408756	0.999844	0.903922	0.999021	0.939978	0.996341	3978.64	1.35e-62	8.83473	7.07675	0.0684551	0.153993	0.00298451	1.15685	-0.0061902	0.0326082	0.149403	-0.0797226	-0.0132305	11.2963	1.57509	1.99851	2.65746	1.96618	-1.81651	0.863479	1.24506	-1.78634	-0.348747	1.98e-14	0.122594	0.0520336	0.0110199	0.0557795	0.0762931	0.392683	0.219878	0.0811226	0.728987	6.21e-14	0.430009	0.187976	0.198711	0.209765	0.876285	0.999817	0.999988	0.33832	0.909891	32511	1.05e-79
1875	TFEC	22797_at	22797	2.87371	1.32463	0.00906309	0.0547028	0.0212492	0.29471	-0.385116	0.14178	0.153387	-0.000151988	0.000426131	-0.022182	1.92819	0.155701	1.00722	0.392914	3.03534	-1.42463	1.82809	1.55101	-0.0869688	0.246594	-0.51564	0.0602457	0.876975	0.319291	0.696264	0.00401026	0.161259	0.0742646	0.128004	0.931088	0.806359	0.608666	0.0645807	0.999864	0.999674	0.996613	0.0501341	0.247964	0.999844	0.487034	0.999021	0.951972	0.971056	2105.33	1.78e-56	4.20561	4.17948	0.0151552	0.0070917	0.00014635	0.00246701	-0.00245647	0.00932429	0.0292332	-0.0546764	-0.0242117	11.3332	0.592361	0.156345	0.221368	0.0071227	-1.22454	0.419438	0.413843	-2.08119	-1.08414	1.78e-14	0.556723	0.876496	0.825858	0.99435	0.22744	0.676992	0.681054	0.0434297	0.284366	5.65e-14	0.773368	0.928846	0.937659	0.997118	0.877264	0.999817	0.999988	0.261783	0.655982	21258.6	9.4e-76
1876	LAMB4	22798_at	22798	3.54023	3.26462	0.0360915	-0.128432	-0.112122	0.0569537	-0.325157	0.0691568	0.231025	0.00441787	0.000198079	0.0493921	2.66487	0.347702	-1.32609	-1.16261	0.328944	-0.674514	0.500038	1.30999	1.4176	0.0642784	0.643858	0.0106998	0.729708	0.191595	0.251203	0.743746	0.503484	0.619519	0.19694	0.163291	0.949037	0.522982	0.0122695	0.999864	0.999674	0.988095	0.885832	0.605271	0.999844	0.579845	0.999021	0.985461	0.962008	1004.92	2.25e-49	5.52566	6.75757	-0.0570046	-0.130211	-0.0014589	-0.526885	0.000959095	-0.00556615	-0.00512238	-0.0460687	0.00434629	13.1725	-1.60171	-2.06362	-1.58634	-1.09355	0.343694	-0.179993	-0.0521289	-1.26057	0.139903	1.16e-16	0.116569	0.0451461	0.120017	0.280265	0.732758	0.858007	0.958668	0.214289	0.889392	6.82e-16	0.422836	0.174286	0.466343	0.528781	0.951538	0.999817	0.999988	0.509174	0.966846	18964.4	1.08e-74
1877	RTN3	10313_at	10313	NA	NA	NA	NA	NA	NA	NA	NA	NA	NA	NA	NA	NA	NA	NA	NA	NA	NA	NA	NA	NA	NA	NA	NA	NA	NA	NA	NA	NA	NA	NA	NA	NA	NA	NA	NA	NA	NA	NA	NA	NA	NA	NA	NA	NA	NA	NA	12.7881	8.34984	0.157831	0.464387	0.00147404	2.60941	-0.00746401	-0.0512913	-0.0123641	0.110231	0.0835508	9.99889	2.72434	4.52122	0.984632	3.32704	-1.64315	-1.01892	-0.0772971	1.85293	1.65217	9.04e-13	0.00928852	4.8e-05	0.330334	0.00180914	0.107674	0.313963	0.938747	0.0707896	0.105813	2e-12	0.266367	0.010905	0.68094	0.028746	0.876285	0.999817	0.999988	0.319255	0.440677	38337.3	3.09e-81
1877	FKBP1A	2280_at	2280	3.75409	2.69869	-0.055928	0.0204752	-0.0223477	0.201766	-0.160796	0.0505653	-0.041324	-0.000588339	-6.4e-05	-0.0656585	3.70253	-0.905593	0.35533	-0.389473	1.95861	-0.560628	0.614502	-0.393837	-0.317301	-0.0349323	-1.43855	0.000587491	0.370043	0.724026	0.698789	0.0564619	0.577871	0.542022	0.695588	0.752503	0.97229	0.157294	0.000778979	0.999864	0.999674	0.996613	0.234145	0.670381	0.999844	0.891517	0.999021	0.991555	0.960692	3190.44	1.79e-60	7.73297	7.59463	0.025259	0.0180263	-0.0010299	0.204853	-0.00169714	-0.034657	0.0788536	-0.00539602	0.020095	11.5932	0.555788	0.223721	-0.876969	0.332953	-0.476263	-0.877626	0.628416	-0.115625	0.506543	8.53e-15	0.581247	0.824038	0.385395	0.740794	0.636307	0.385043	0.533068	0.90849	0.615073	2.92e-14	0.788701	0.899295	0.717147	0.865722	0.934465	0.999817	0.999988	0.965608	0.863894	22776.7	2.15e-76
1878	RRAS2	22800_at	22800	5.35593	7.88162	0.0787882	0.132888	0.0854921	-0.428407	0.393884	-0.112909	-0.0330255	-0.00494317	-0.000883659	-0.00610395	5.2313	0.617182	1.11568	0.720806	-2.0119	0.664381	-0.663814	-0.152269	-1.28973	-0.233164	-0.0646985	4.39e-06	0.540269	0.270566	0.47481	0.0503268	0.509885	0.510244	0.879665	0.203827	0.816706	0.948705	8.09e-06	0.999864	0.999674	0.988095	0.220077	0.610819	0.999844	0.960175	0.999021	0.95353	0.996341	1520.36	2.39e-53	6.11574	7.67266	-0.0354646	-0.175394	-0.0011687	-0.648486	0.00130016	0.0267811	0.215922	-0.137949	-0.0208484	9.32376	-0.621205	-1.73286	-0.792207	-0.839051	0.29045	0.539876	1.36984	-2.35312	-0.418357	7.18e-12	0.537756	0.0903158	0.432605	0.406099	0.772873	0.592078	0.177874	0.023278	0.677776	1.37e-11	0.76314	0.255158	0.749513	0.639891	0.959775	0.999817	0.999988	0.209611	0.890153	9028.92	8.63e-68
1879	NMUR1	10316_at	10316	NA	NA	NA	NA	NA	NA	NA	NA	NA	NA	NA	NA	NA	NA	NA	NA	NA	NA	NA	NA	NA	NA	NA	NA	NA	NA	NA	NA	NA	NA	NA	NA	NA	NA	NA	NA	NA	NA	NA	NA	NA	NA	NA	NA	NA	NA	NA	5.78388	8.19853	-0.0975489	-0.18295	-0.00324579	-1.80585	-0.00193142	-0.0302738	-0.0207353	-0.0397127	-0.0046131	7.80766	-1.33907	-1.4165	-1.72423	-1.83108	-0.338137	-0.478269	-0.103092	-0.530877	-0.0725449	9.12e-10	0.187612	0.163859	0.0918764	0.0740494	0.736912	0.634891	0.918371	0.598245	0.942506	1.32e-09	0.498725	0.352591	0.421872	0.247623	0.95273	0.999817	0.999988	0.806957	0.984922	4959.79	3.19e-62
1879	MRAS	22808_at	22808	5.1457	5.47322	-0.0104033	0.0778977	0.0207368	-0.0622634	0.363555	-0.0923782	-0.0365916	-0.00443533	-0.00212802	0.0153757	5.79367	-0.129969	1.04302	0.278838	-0.466337	0.977993	-0.866174	-0.269067	-1.84559	-0.895509	0.259918	6.6e-07	0.897178	0.302588	0.781665	0.643256	0.33338	0.391054	0.789125	0.0716311	0.375348	0.79613	1.41e-06	0.999864	0.999674	0.99979	0.830512	0.438103	0.999844	0.929489	0.999021	0.836357	0.978442	3568.05	1.5e-61	10.2584	12.6705	-0.0683186	-0.165076	-0.00115549	-2.44197	0.00205133	0.0465415	0.263808	-0.0669359	-0.0358811	13.8997	-1.0803	-1.4723	-0.707083	-2.8523	0.413692	0.846978	1.51087	-1.03074	-0.64999	1.78e-17	0.286052	0.148248	0.483344	0.00665578	0.681163	0.401714	0.138164	0.308446	0.51917	1.35e-16	0.58697	0.332105	0.778915	0.0612269	0.943453	0.999817	0.999988	0.59758	0.816266	20702.4	1.66e-75
1880	ATF5	22809_at	22809	5.74165	4.90237	0.0938785	0.0781063	0.0699258	0.131782	-0.207051	0.185124	0.108848	0.00230609	0.00171264	-0.0975111	4.66711	1.05479	0.940557	0.845624	0.887676	-0.500925	1.5611	0.719833	0.863009	0.648172	-1.48247	2.83e-05	0.297232	0.352025	0.4023	0.379502	0.6189	0.125606	0.475403	0.392773	0.520214	0.145284	4.57e-05	0.999864	0.999674	0.988095	0.635301	0.705072	0.999844	0.788419	0.999021	0.880272	0.960692	3593.23	1.29e-61	7.34289	8.9922	-0.00989454	-0.130513	-0.00227031	-1.17124	-0.00332046	-0.0032832	0.0927767	-0.0856725	-0.00644646	9.81527	-0.155678	-1.15823	-1.38234	-1.36121	-0.666293	-0.0594503	0.528693	-1.31268	-0.116195	1.58e-12	0.877018	0.253189	0.174034	0.180565	0.508797	0.95287	0.599747	0.196281	0.908041	3.33e-12	0.946497	0.450167	0.534364	0.413342	0.91074	0.999817	0.999988	0.492279	0.973073	10500.9	3.4e-69
1881	FKBP1B	2281_at	2281	9.10192	9.21983	-0.0455221	-0.00564878	0.098438	-0.114754	1.17721	-0.0384895	-0.364484	-0.00753978	-0.000370031	-0.0620856	6.98938	-0.407283	-0.0541661	0.94793	-0.615514	2.26789	-0.258454	-1.91938	-2.24684	-0.111516	-0.751617	1.14e-08	0.685759	0.957046	0.348299	0.54136	0.0282553	0.797252	0.0613809	0.0296737	0.91171	0.45625	3.55e-08	0.999864	0.999674	0.988095	0.761251	0.0657446	0.999844	0.363691	0.952561	0.976609	0.960692	5725.92	4.22e-66	9.24766	6.26595	0.137494	0.399569	-0.00120611	0.95247	-0.00249478	-0.0767619	0.0162426	0.0587014	0.0502328	5.83681	1.84615	3.02609	-0.626712	0.944675	-0.427219	-1.18619	0.07899	0.767569	0.772692	6.39e-07	0.0717882	0.00417957	0.534174	0.350123	0.671359	0.242084	0.937408	0.446954	0.443947	7.56e-07	0.364957	0.0538179	0.806546	0.591941	0.943216	0.999817	0.999988	0.70604	0.77554	12132	1.55e-70
1882	LAMC3	10319_at	10319	NA	NA	NA	NA	NA	NA	NA	NA	NA	NA	NA	NA	NA	NA	NA	NA	NA	NA	NA	NA	NA	NA	NA	NA	NA	NA	NA	NA	NA	NA	NA	NA	NA	NA	NA	NA	NA	NA	NA	NA	NA	NA	NA	NA	NA	NA	NA	6.75032	9.51865	-0.177616	-0.26158	-0.00254477	-1.73637	0.00592445	-0.0470465	-0.0122126	0.00503784	0.0691409	12.1839	-3.27708	-2.72218	-1.81698	-2.36645	1.39408	-0.998985	-0.081611	0.090518	1.46142	1.65e-15	0.0020844	0.00934038	0.0762206	0.0225524	0.170482	0.323412	0.935336	0.928298	0.151197	6.84e-15	0.266367	0.0787894	0.394957	0.125052	0.876285	0.999817	0.999988	0.972731	0.507269	12206.4	1.36e-70
1882	RASA3	22821_at	22821	4.75411	6.10194	0.0935098	-0.0617032	-0.141218	-0.169311	-0.439833	0.122399	0.0591831	0.00141383	0.000758082	0.00168387	4.44091	0.803192	-0.568028	-1.30554	-0.871859	-0.81348	0.789057	0.299206	0.404483	0.219333	0.0195706	5.88e-05	0.426145	0.57288	0.198437	0.387979	0.420287	0.434275	0.76618	0.687801	0.827397	0.984474	9.01e-05	0.999864	0.999674	0.988095	0.642147	0.526652	0.999844	0.920945	0.999021	0.956989	0.997465	1440.11	7.94e-53	6.94453	7.12536	0.00481517	0.0119741	0.000173865	-0.520472	0.000595307	-0.0244997	0.0266542	-0.00863319	0.0125735	11.6752	0.113727	0.159515	0.158913	-0.908023	0.17932	-0.665944	0.228009	-0.198568	0.340206	6.77e-15	0.909986	0.874013	0.874484	0.368946	0.858532	0.509017	0.820724	0.84354	0.735364	2.38e-14	0.961101	0.92794	0.95677	0.608511	0.975046	0.999817	0.999988	0.938346	0.912618	21164	1.03e-75
1883	PHLDA1	22822_at	22822	7.22729	9.01271	0.0865121	0.0376162	0.0889092	-0.0301603	-1.97678	0.0630137	0.0370463	0.00081524	-0.00277026	0.0688431	7.81069	0.884847	0.41235	0.978764	-0.184938	-4.35358	0.48372	0.223021	0.277727	-0.954416	0.952761	7.15e-10	0.381009	0.682068	0.333003	0.854121	7.78e-05	0.630964	0.824542	0.782512	0.345044	0.345873	2.99e-09	0.999864	0.999674	0.988095	0.939368	0.00199653	0.999844	0.944229	0.999021	0.822924	0.960692	4718.89	3.07e-64	7.57405	8.6678	-0.0579423	-0.0728734	-0.00175175	-0.811116	-0.00174545	-0.0313487	0.191212	-0.103295	-0.0312999	11.7895	-1.136	-0.805858	-1.32908	-1.17466	-0.436442	-0.707339	1.35778	-1.97217	-0.703009	4.91e-15	0.262272	0.424776	0.190857	0.246618	0.664708	0.483186	0.181642	0.0550681	0.485854	1.79e-14	0.568485	0.611848	0.55475	0.492369	0.940729	0.999817	0.999988	0.288729	0.799327	17347.7	7.31e-74
1884	MTF2	22823_at	22823	5.88768	10.2449	0.0198723	0.0988009	0.0254747	-0.539233	-1.31083	0.0821535	-0.220751	-0.000561612	0.00287854	-0.00761165	6.58406	0.150727	0.803161	0.207965	-2.45198	-2.14084	0.467666	-0.985495	-0.141879	0.735426	-0.0781182	4.5e-08	0.880874	0.426163	0.836208	0.0182105	0.0378184	0.642313	0.329724	0.887818	0.46595	0.938085	1.23e-07	0.999864	0.999674	0.99979	0.121276	0.0822445	0.999844	0.697567	0.999021	0.865446	0.996341	1723.08	1.5e-54	6.66066	4.29484	0.0947506	0.249146	0.00127502	1.30485	-0.00133718	0.0444259	0.137626	-0.00134804	-0.100172	6.49767	2.06627	3.06455	1.07601	2.10191	-0.371905	1.11498	1.08702	-0.0286282	-2.50256	7.01e-08	0.0448831	0.00376357	0.287944	0.0414787	0.711797	0.271076	0.283105	0.977294	0.0162261	8.75e-08	0.333154	0.0513879	0.646126	0.176695	0.949344	0.999817	0.999988	0.991323	0.196309	16601.1	1.88e-73
1885	HSPA4L	22824_at	22824	4.23837	5.91704	0.0919197	0.0216051	0.0501643	-0.475815	1.61854	-0.285232	-0.442099	-0.00372163	0.00264533	0.0991728	3.02256	0.554162	0.1396	0.325509	-1.71975	2.10111	-1.2906	-1.56877	-0.747312	0.537196	0.809007	0.00415301	0.58225	0.889608	0.746326	0.0924478	0.0413449	0.203526	0.123807	0.458817	0.593816	0.422828	0.0049786	0.999864	0.999674	0.99979	0.303347	0.0878143	0.999844	0.483384	0.999021	0.900347	0.960692	564.878	7.37e-44	7.91636	4.31825	0.174893	0.271133	0.00477483	2.77016	-0.0010591	-0.0450451	-0.0620427	0.101077	0.0690798	3.07816	1.79701	1.57133	1.8986	2.10247	-0.138787	-0.532662	-0.230888	1.01138	0.813138	0.00362591	0.0793868	0.123463	0.064367	0.0414267	0.890269	0.59702	0.818501	0.317514	0.420635	0.00379833	0.376394	0.301043	0.376002	0.176685	0.979962	0.999817	0.999988	0.604986	0.762501	5206.12	1.13e-62
1886	DNAJC8	22826_at	22826	7.64324	5.47926	-0.0243679	0.000165846	0.0499036	0.260924	0.462775	0.0552293	-0.0313394	0.00220959	0.00221312	-0.0343364	8.17749	-0.429214	0.00313084	0.94608	2.75529	1.75518	0.730116	-0.324905	1.29631	1.31306	-0.818356	2.11e-10	0.669844	0.997516	0.349232	0.00847431	0.0861312	0.469157	0.74678	0.201572	0.195913	0.417527	1.01e-09	0.999864	0.999674	0.988095	0.079109	0.152455	0.999844	0.911464	0.999021	0.776129	0.960692	15646.9	8.8e-76	8.1824	6.56152	0.0509724	0.17993	0.000638128	0.810234	-0.00250244	0.0178544	-0.00317783	0.079583	-0.0302403	10.8802	1.21833	2.42571	0.590245	1.4305	-0.76283	0.491132	-0.0275101	1.85239	-0.828035	6.59e-14	0.229768	0.0195658	0.558127	0.159829	0.449745	0.62584	0.978181	0.0708677	0.41224	1.83e-13	0.54099	0.113709	0.819552	0.384964	0.902398	0.999817	0.999988	0.31931	0.756131	30091.9	5.52e-79
1887	KLHL41	10324_at	10324	NA	NA	NA	NA	NA	NA	NA	NA	NA	NA	NA	NA	NA	NA	NA	NA	NA	NA	NA	NA	NA	NA	NA	NA	NA	NA	NA	NA	NA	NA	NA	NA	NA	NA	NA	NA	NA	NA	NA	NA	NA	NA	NA	NA	NA	NA	NA	5.40567	4.80784	-0.012527	-0.00075543	0.00165967	0.927194	0.000789054	-0.0105792	-0.0214888	0.00170868	0.0222241	9.22498	-0.346463	-0.0117845	1.77635	1.89421	0.278326	-0.336734	-0.215257	0.0460211	0.704158	9.76e-12	0.730691	0.990652	0.0827775	0.0649612	0.782101	0.737961	0.830589	0.963507	0.485145	1.82e-11	0.874175	0.994301	0.406394	0.229324	0.962136	0.999817	0.999988	0.985661	0.798898	17584.9	5.47e-74
1887	PUF60	22827_at	22827	9.07719	7.5406	0.0251326	-9.34e-05	-0.0393491	0.143372	0.662545	0.108377	0.125059	0.00184529	0.00125175	-0.0872532	8.39855	0.330365	-0.00131627	-0.556713	1.12984	1.87529	1.0692	0.967566	0.807908	0.554239	-1.55192	1.02e-10	0.742679	0.998956	0.580521	0.264613	0.0673433	0.29076	0.338506	0.423454	0.582198	0.127786	5.37e-10	0.999864	0.999674	0.992221	0.530778	0.12598	0.999844	0.703552	0.999021	0.89828	0.960692	12290.2	1.86e-73	9.90042	8.69527	0.00804677	0.177493	0.000272721	0.069284	0.00117822	0.0358867	-0.0260008	0.0185167	-0.0106333	13.0537	0.174128	2.16638	0.228382	0.110746	0.325167	0.893727	-0.203782	0.390208	-0.263603	1.59e-16	0.862585	0.0358919	0.820436	0.912335	0.746637	0.376462	0.839489	0.698317	0.79335	8.92e-16	0.939343	0.154923	0.93612	0.957487	0.955093	0.999817	0.999988	0.863363	0.934578	36109	1.11e-80
1888	SCAF8	22828_at	22828	4.36229	4.68264	0.155069	0.0202273	-0.0351486	-0.23476	0.75249	0.0827089	-0.0565122	0.00704152	0.00473893	0.0855954	3.70778	1.44913	0.20259	-0.353532	-1.31523	1.51418	0.580096	-0.310837	2.19173	1.49172	1.08234	0.000578299	0.154334	0.840382	0.725364	0.195188	0.137071	0.564784	0.75738	0.0336901	0.14285	0.284949	0.000767743	0.999864	0.999674	0.99979	0.452062	0.219043	0.999844	0.916788	0.96011	0.754019	0.960692	1436.01	8.46e-53	8.57233	5.72406	0.0932421	0.306375	0.00243253	1.27435	0.000554134	0.114014	0.102369	-0.00766549	-0.059278	5.53892	1.30055	2.41033	1.31302	1.31296	0.098575	1.8302	0.517152	-0.104122	-0.947206	1.72e-06	0.200365	0.0203044	0.196167	0.196185	0.921936	0.0741832	0.60771	0.917559	0.348847	2e-06	0.512025	0.116085	0.562027	0.433369	0.986679	0.999817	0.999988	0.968661	0.708943	11248.3	7.81e-70
1889	NLGN4Y	22829_at	22829	4.02276	6.07534	0.141126	-0.00701183	0.0993447	-0.338408	-0.00294277	-0.258484	-0.21435	0.00703362	-0.00225412	-0.574193	4.37681	1.19992	-0.0638963	0.909138	-1.72498	-0.00538762	-1.64947	-1.0727	1.99188	-0.645575	-6.60594	7.22e-05	0.23654	0.94934	0.368189	0.0914912	0.995725	0.106114	0.289206	0.0525602	0.521879	4.17e-08	0.000109074	0.999864	0.999674	0.988095	0.301364	0.997475	0.999844	0.665859	0.999021	0.88089	3.25e-05	1015.92	1.77e-49	5.70409	6.41395	0.0477009	-0.0482063	-0.000445403	-0.0175633	0.00226907	-0.830423	-0.0604919	-0.107533	-0.193926	7.50893	0.804961	-0.458837	-0.290869	-0.0218928	0.488351	-16.1277	-0.369724	-1.76715	-3.74903	2.43e-09	0.425287	0.648671	0.772555	0.982635	0.627792	8.3e-20	0.713409	0.0843263	0.000527012	3.38e-09	0.690783	0.783548	0.916411	0.992255	0.933961	2.12e-16	0.999988	0.343197	0.0331855	7328.23	7.52e-66
1890	CEP162	22832_at	22832	3.6848	6.143	-0.0138108	0.0259238	-0.0816459	-0.241696	-0.914538	0.0566252	0.246827	-0.00246681	-0.00493273	0.13723	7.03621	-0.186696	0.375591	-1.18793	-1.95877	-2.66204	0.574504	1.9639	-1.11069	-2.2461	2.51013	9.69e-09	0.85275	0.709011	0.241181	0.0564433	0.0107774	0.568528	0.0558264	0.272684	0.0297249	0.0157874	3.08e-08	0.999864	0.999674	0.988095	0.234145	0.0328314	0.999844	0.355433	0.999021	0.69619	0.960692	2144.71	1.18e-56	6.40154	7.58827	-0.0432606	-0.179352	0.000118277	-0.0662053	0.00200785	0.0193046	-0.0206087	-0.0799005	-0.0391818	8.98165	-0.738075	-1.72592	0.0780918	-0.083435	0.436892	0.379048	-0.127348	-1.32752	-0.765822	2.09e-11	0.464493	0.0915687	0.938119	0.933894	0.664384	0.706525	0.899261	0.191367	0.447982	3.7e-11	0.716698	0.256839	0.978461	0.969943	0.940729	0.999817	0.999988	0.486929	0.777725	9384.71	3.77e-68
1891	ZNF652	22834_at	22834	2.82043	2.74156	0.210888	0.0719385	0.202406	-0.0902442	0.237581	-0.0642991	0.193013	0.00305291	0.00645845	0.00184648	2.69492	2.44657	0.894473	2.52737	-0.627659	0.593492	-0.559858	1.31796	1.17967	2.52383	0.0289856	0.00990653	0.0184523	0.375895	0.0151274	0.533445	0.555866	0.578392	0.19428	0.244418	0.015261	0.977006	0.0114027	0.999864	0.999674	0.917697	0.755463	0.650999	0.999844	0.57678	0.999021	0.69619	0.996698	927.037	1.34e-48	8.57852	9.17142	0.0108168	-0.184031	0.00520619	0.16337	0.00764548	0.161848	-0.0256646	0.0110823	-0.0791957	5.85155	0.0994781	-0.95461	1.85287	0.110981	0.896746	1.71302	-0.0854865	0.0992529	-0.834384	6.08e-07	0.921223	0.345131	0.0707978	0.91215	0.374867	0.0939386	0.932273	0.921401	0.408694	7.21e-07	0.965711	0.539601	0.388665	0.957487	0.887715	0.999817	0.999988	0.970805	0.753756	4898.09	4.17e-62
1891	EMC8	10328_at	10328	NA	NA	NA	NA	NA	NA	NA	NA	NA	NA	NA	NA	NA	NA	NA	NA	NA	NA	NA	NA	NA	NA	NA	NA	NA	NA	NA	NA	NA	NA	NA	NA	NA	NA	NA	NA	NA	NA	NA	NA	NA	NA	NA	NA	NA	NA	NA	8.12575	7.66493	0.0113005	0.0646546	0.000692578	0.0896351	-0.00340695	0.00915378	0.0152084	0.00999739	-0.0741028	14.5876	0.310005	1.00041	0.735252	0.181634	-1.19199	0.289	0.151108	0.267081	-2.32885	3.2e-18	0.75806	0.32273	0.466193	0.856727	0.239827	0.773976	0.8806	0.790689	0.0246542	3.19e-17	0.887017	0.518756	0.768657	0.930197	0.878795	0.999817	0.999988	0.910741	0.233745	39091.9	2.03e-81
1892	RHOBTB3	22836_at	22836	3.83002	6.45642	0.086812	0.234946	0.211223	-0.511459	0.493069	-0.0852976	0.340806	0.000682009	-0.00129331	0.0268692	4.18558	0.664203	1.92659	1.73941	-2.34601	0.812316	-0.489807	1.53475	0.173801	-0.33331	0.278168	0.000132589	0.509997	0.060451	0.0888962	0.0235065	0.420947	0.626684	0.131945	0.862813	0.74047	0.782176	0.000192425	0.999864	0.999674	0.925582	0.142535	0.527016	0.999844	0.491657	0.999021	0.937206	0.978442	743.163	1.75e-46	10.117	14.9233	-0.126892	-0.564462	0.00671932	-3.16021	0.00162551	0.0709233	-0.311559	-0.0492833	-0.116361	8.88343	-1.08879	-2.73182	2.23117	-2.00297	0.177883	0.700366	-0.968242	-0.411809	-1.14381	2.86e-11	0.282333	0.00911143	0.0309572	0.0515342	0.859653	0.487486	0.338359	0.682533	0.259055	4.95e-11	0.584643	0.0776747	0.288548	0.19974	0.975414	0.999817	0.999988	0.855292	0.632233	5933.52	6.89e-64
1892	LINC01362	103283057_at	103283057	NA	NA	NA	NA	NA	NA	NA	NA	NA	NA	NA	NA	NA	NA	NA	NA	NA	NA	NA	NA	NA	NA	NA	NA	NA	NA	NA	NA	NA	NA	NA	NA	NA	NA	NA	NA	NA	NA	NA	NA	NA	NA	NA	NA	NA	NA	NA	4.76508	4.96729	-0.0432168	-0.0225031	0.000640158	-0.286668	0.00534851	-0.0175952	0.00443805	0.0330814	0.0506986	8.46785	-1.06194	-0.311888	0.60874	-0.520326	1.67616	-0.497585	0.0394978	0.79162	1.42718	1.07e-10	0.294212	0.756639	0.545911	0.605515	0.100991	0.621321	0.968677	0.432944	0.160777	1.73e-10	0.592953	0.855907	0.812936	0.784764	0.876285	0.999817	0.999988	0.695202	0.521774	10786.7	1.91e-69
1893	COBLL1	22837_at	22837	3.86673	3.9058	-0.0488519	0.0602045	0.0283436	0.103139	-0.558163	-0.116969	0.120741	-0.00138034	-0.00584814	0.00983337	5.57547	-0.82302	1.08707	0.513954	1.04172	-2.02482	-1.47899	1.19728	-0.77456	-3.31873	0.224162	1.38e-06	0.414898	0.282876	0.609835	0.303186	0.0489295	0.146208	0.237556	0.442708	0.00181302	0.82366	2.78e-06	0.999864	0.999674	0.993428	0.567297	0.0994524	0.999844	0.621624	0.999021	0.603993	0.98043	3665.37	8.29e-62	6.07547	6.56609	-0.0274345	-0.0202032	-0.00193702	-0.505055	0.00501141	0.0378621	0.150175	-0.020002	-0.023768	12.5945	-0.758519	-0.315063	-2.07253	-1.03147	1.76711	1.20476	1.50383	-0.538552	-0.752829	5.39e-16	0.452294	0.754244	0.0442684	0.308111	0.0843328	0.234911	0.139962	0.592984	0.45567	2.58e-15	0.709053	0.854592	0.329621	0.555067	0.876285	0.999817	0.999988	0.803631	0.78186	22198.9	3.72e-76
1894	RNF44	22838_at	22838	8.10356	9.08722	0.0966715	0.118249	0.151373	-0.253758	0.933886	-0.0725172	-0.514651	-0.00555598	0.00026435	0.0237839	6.54345	0.821546	1.07704	1.38459	-1.29286	1.70893	-0.462532	-2.57428	-1.57266	0.0756725	0.273494	5.16e-08	0.415728	0.287285	0.173101	0.202752	0.0944516	0.64596	0.0134571	0.122903	0.94002	0.785742	1.38e-07	0.999864	0.999674	0.979057	0.461837	0.164024	0.999844	0.208086	0.999021	0.98432	0.978442	4095.45	7.09e-63	9.73402	9.50667	0.021512	0.147764	-0.00333566	-1.03229	-0.00284949	0.0265557	0.18198	0.146058	0.106295	10.9495	0.357143	1.38368	-2.14308	-1.26594	-0.603341	0.507393	1.09425	2.3614	2.02166	5.39e-14	0.722738	0.173624	0.0378291	0.212378	0.549463	0.614481	0.27996	0.0228247	0.0494867	1.53e-13	0.87032	0.363742	0.31001	0.45303	0.918034	0.999817	0.999988	0.208683	0.319613	20547.6	1.95e-75
1895	DLGAP4	22839_at	22839	8.80649	10.4775	-0.224594	-0.0612502	-0.214442	-0.331578	0.688064	-0.128217	-0.292713	-0.00371691	0.00557941	-0.0747164	9.72445	-2.46016	-0.719072	-2.52822	-2.17745	1.62289	-1.05409	-1.8872	-1.35609	2.05863	-1.10742	1.44e-12	0.0178504	0.475867	0.0150957	0.0348066	0.111697	0.297548	0.0656862	0.181934	0.0454302	0.27408	1.26e-11	0.999864	0.999674	0.917697	0.178425	0.186912	0.999844	0.373459	0.999021	0.699494	0.960692	8034.61	2.31e-69	8.18864	9.91698	-0.0154326	-0.122235	-0.00546481	-1.05546	0.00223801	0.036155	0.172914	-0.0703215	-0.105738	12.9385	-0.290227	-1.29659	-3.97714	-1.46618	0.536782	0.782517	1.17778	-1.28787	-2.27806	2.15e-16	0.773043	0.201714	0.000263983	0.149901	0.594195	0.438216	0.245386	0.204705	0.0277716	1.16e-15	0.895399	0.393938	0.0521252	0.371155	0.926522	0.999817	0.999988	0.501081	0.247448	18658.5	1.54e-74
1896	RAB11FIP2	22841_at	22841	5.48153	2.73673	0.0309391	0.0786286	0.0338067	0.154948	2.211	0.0613041	-0.522668	-0.00203808	0.00270425	-0.116172	2.2114	0.295053	0.80366	0.347005	0.885881	4.54023	0.438782	-2.93379	-0.647372	0.86869	-1.49908	0.0322046	0.769329	0.425878	0.730228	0.380458	4.27e-05	0.662949	0.00528333	0.520727	0.389692	0.140936	0.0352872	0.999864	0.999674	0.99979	0.63603	0.0016289	0.999844	0.146146	0.999021	0.842887	0.960692	2362.78	1.39e-57	9.4288	7.13128	0.130742	0.251646	1.14e-05	1.36082	-0.00245232	0.0263984	0.078048	-0.0934322	-0.110393	8.22152	2.17268	2.35872	0.00733478	1.67043	-0.519748	0.504875	0.469758	-1.51203	-2.10162	2.37e-10	0.0353833	0.0229708	0.994182	0.102127	0.605915	0.616234	0.64091	0.137868	0.0415052	3.65e-10	0.313764	0.122843	0.998319	0.296234	0.928376	0.999817	0.999988	0.420921	0.29818	19317	7.31e-75
1897	PPM1E	22843_at	22843	4.85348	-1.37452	-0.0643868	0.0474772	0.0686435	0.800776	1.55265	-0.00696643	-0.111529	0.000537657	-0.00171244	-0.0454975	-1.20659	-0.667059	0.527171	0.765432	4.97366	3.46368	-0.0541682	-0.680091	0.18553	-0.597597	-0.637802	0.233983	0.508189	0.600701	0.448067	1.03e-05	0.00119239	0.957044	0.49998	0.853659	0.553147	0.52688	0.242343	0.999864	0.999674	0.988095	0.00109825	0.0077609	0.999844	0.799087	0.999021	0.891204	0.962145	2188.22	7.59e-57	7.87482	1.31355	0.276044	0.513509	-0.00141408	6.28644	-0.00988299	-0.00268546	0.0585417	0.208956	0.167808	0.833686	2.52538	2.64975	-0.500635	4.24817	-1.15312	-0.0282744	0.193976	1.86161	1.75872	0.409082	0.0153395	0.0112377	0.619191	0.000113936	0.255256	0.977575	0.847112	0.0695278	0.0857667	0.412252	0.275582	0.0864071	0.849685	0.00684507	0.878827	0.999817	0.999988	0.316289	0.402283	4089.16	1.98e-60
1898	FRMPD1	22844_at	22844	5.41664	5.34096	-0.0724716	-0.116607	-0.0247882	0.0520211	-0.179855	-0.0466631	-0.0982449	0.000185879	-0.00194425	0.0170804	7.24824	-1.16075	-2.00169	-0.427322	0.499515	-0.620282	-0.560934	-0.92617	0.0991613	-1.04894	0.37017	4.73e-09	0.251951	0.0514557	0.671211	0.619885	0.538245	0.577665	0.359368	0.921457	0.299888	0.713017	1.62e-08	0.999864	0.999674	0.996374	0.815287	0.636236	0.999844	0.718316	0.999021	0.806306	0.975522	6497.98	2.56e-67	6.36524	6.08042	0.0716854	0.102681	-0.000723262	-0.613634	-0.00116659	-0.0427875	-0.115496	-0.000199383	-0.00675377	6.44107	1.09459	0.88433	-0.427377	-0.692112	-0.227181	-0.751903	-0.638733	-0.00296477	-0.118141	8.47e-08	0.279815	0.381455	0.671246	0.492602	0.821364	0.456221	0.526397	0.997648	0.906508	1.05e-07	0.582386	0.574404	0.873864	0.709086	0.967978	0.999817	0.999988	0.99892	0.972734	7431.81	5.57e-66
1899	KIAA1614-AS1	103344928_at	103344928	NA	NA	NA	NA	NA	NA	NA	NA	NA	NA	NA	NA	NA	NA	NA	NA	NA	NA	NA	NA	NA	NA	NA	NA	NA	NA	NA	NA	NA	NA	NA	NA	NA	NA	NA	NA	NA	NA	NA	NA	NA	NA	NA	NA	NA	NA	NA	6.58512	8.44941	-0.0555774	-0.0355143	-0.00145662	-2.92202	0.00288971	-0.0249344	-0.230857	-0.0221709	0.00552701	9.40698	-0.891903	-0.321462	-0.904613	-3.46377	0.591438	-0.460514	-1.34182	-0.346488	0.101612	5.54e-12	0.377428	0.749424	0.37073	0.00122173	0.557336	0.647477	0.186723	0.730672	0.919539	1.07e-11	0.656097	0.851872	0.708587	0.0231448	0.920443	0.999817	0.999988	0.880186	0.977148	8787.89	1.54e-67
1899	DOLK	22845_at	22845	7.83626	6.61189	-0.0187259	-0.106262	0.0134771	0.164245	0.23166	-0.0334049	0.0721512	0.00158699	-0.00145955	0.0131043	8.38685	-0.280333	-1.70494	0.217154	1.47408	0.746755	-0.375326	0.635747	0.791307	-0.735995	0.265445	1.06e-10	0.780525	0.0951983	0.829084	0.147521	0.45915	0.709207	0.528207	0.432974	0.465607	0.791896	5.56e-10	0.999864	0.999674	0.99979	0.391511	0.563299	0.999844	0.814113	0.999021	0.86529	0.978442	11880.4	3.95e-73	7.78526	7.24463	-0.0326517	0.0269241	0.000171547	0.772648	-0.00174038	-0.0035022	-0.31987	0.0272163	-0.0226939	10.9353	-0.710421	0.330413	0.14444	1.24176	-0.482936	-0.0876952	-2.52067	0.576665	-0.565656	5.61e-14	0.481293	0.742699	0.88583	0.221081	0.6316	0.930528	0.015519	0.567184	0.574579	1.59e-13	0.72721	0.847261	0.960486	0.463067	0.934301	0.999817	0.999988	0.786512	0.843327	22573.2	2.6e-76
1900	BGLT3	103344929_at	103344929	NA	NA	NA	NA	NA	NA	NA	NA	NA	NA	NA	NA	NA	NA	NA	NA	NA	NA	NA	NA	NA	NA	NA	NA	NA	NA	NA	NA	NA	NA	NA	NA	NA	NA	NA	NA	NA	NA	NA	NA	NA	NA	NA	NA	NA	NA	NA	7.91572	10.7213	-0.110156	-0.288314	-0.00320257	-1.48921	0.00963608	0.0064856	0.0409444	-0.0453997	-0.022866	11.9778	-1.77393	-2.61878	-1.99582	-1.77145	1.97908	0.120199	0.238811	-0.711974	-0.421844	2.91e-15	0.0831828	0.0121523	0.052337	0.0835993	0.0542584	0.904887	0.812391	0.480341	0.675248	1.12e-14	0.382776	0.0895091	0.351377	0.264569	0.876285	0.999817	0.999988	0.731017	0.889328	12785.2	5.03e-71
1900	VASH1	22846_at	22846	6.4087	6.221	-0.0780015	-0.0415649	-0.036503	0.11415	-0.45977	-0.162124	0.0728375	-0.00193597	0.000231734	-0.0429903	8.93449	-1.32212	-0.75508	-0.665942	1.15995	-1.67805	-2.06244	0.726662	-1.09296	0.132307	-0.985984	1.78e-11	0.192905	0.45419	0.508896	0.252273	0.100369	0.0450496	0.471249	0.280308	0.89534	0.329487	1.17e-10	0.999864	0.999674	0.988095	0.517807	0.17195	0.999844	0.784896	0.999021	0.974548	0.960692	10187.2	1.2e-71	7.39717	9.01345	-0.0610105	-0.126322	-0.00194158	-1.28442	0.00226292	-0.00385538	-0.0551226	-0.0322306	0.0222349	14.482	-1.41298	-1.65012	-1.74013	-2.19729	0.668399	-0.10276	-0.462375	-0.726917	0.589931	4.15e-18	0.164887	0.106232	0.0890159	0.033457	0.507464	0.918633	0.646152	0.471231	0.558336	3.95e-17	0.476552	0.276825	0.415516	0.155675	0.910429	0.999817	0.999988	0.724605	0.835832	23090.1	1.6e-76
1901	AAK1	22848_at	22848	3.74815	2.50362	0.047353	0.0512554	0.139365	0.11531	0.4923	-0.0312925	-0.245024	0.00249396	-0.000960677	-0.0122007	2.61489	0.583701	0.677146	1.849	0.852132	1.30668	-0.289501	-1.77771	1.02394	-0.398883	-0.203497	0.0121492	0.562377	0.501829	0.0711277	0.398717	0.198053	0.773546	0.0823054	0.311415	0.691893	0.839677	0.0138425	0.999864	0.999674	0.917697	0.651846	0.291089	0.999844	0.413188	0.999021	0.925662	0.981563	1844.19	3.34e-55	9.04812	9.11686	0.0565473	0.0439693	-0.00106737	-0.610345	0.00168641	0.00393842	-0.0352132	0.0191269	-0.0133906	15.6426	1.39853	0.613362	-1.02157	-1.11502	0.531935	0.1121	-0.315427	0.460669	-0.379397	2.55e-19	0.169152	0.54288	0.312717	0.271058	0.597519	0.911267	0.753969	0.647366	0.706268	4.09e-18	0.480843	0.707692	0.66707	0.518589	0.927385	0.999817	0.999988	0.83426	0.900228	39395.5	1.72e-81
1902	CPEB3	22849_at	22849	5.12348	9.1228	0.0502465	0.0794279	0.0276926	-0.707263	0.813001	-0.224681	-0.125955	-0.00515861	-0.00297828	0.0695209	6.56182	0.42654	0.722648	0.253022	-3.59942	1.48608	-1.43149	-0.62933	-1.45857	-0.851617	0.798547	4.85e-08	0.671777	0.473688	0.80142	0.000799477	0.144331	0.159298	0.53236	0.151727	0.399	0.428807	1.31e-07	0.999864	0.999674	0.99979	0.0182864	0.227574	0.999844	0.816424	0.999021	0.84483	0.960692	1634.88	4.8e-54	8.52046	6.67678	0.183206	0.28195	0.00049978	-0.157575	-0.00539958	0.0253062	0.160019	0.0785379	0.0946251	5.53325	2.18851	1.89971	0.231038	-0.139042	-0.822629	0.347905	0.692331	0.913635	1.29494	1.76e-06	0.0341328	0.0642172	0.818385	0.890069	0.415275	0.729615	0.492465	0.366022	0.202277	2.04e-06	0.312057	0.212173	0.93552	0.947596	0.89403	0.999817	0.999988	0.643888	0.571176	8150.65	7.71e-67
1902	MRVI1	10335_at	10335	NA	NA	NA	NA	NA	NA	NA	NA	NA	NA	NA	NA	NA	NA	NA	NA	NA	NA	NA	NA	NA	NA	NA	NA	NA	NA	NA	NA	NA	NA	NA	NA	NA	NA	NA	NA	NA	NA	NA	NA	NA	NA	NA	NA	NA	NA	NA	8.52043	13.3278	-0.148696	-0.650377	0.00183558	-1.49099	0.00666596	0.186804	0.131606	-0.229842	-0.193364	5.21828	-0.839194	-2.07031	0.400897	-0.621563	0.479802	1.21332	0.269013	-1.26322	-1.25018	4.98e-06	0.406019	0.0444854	0.690488	0.537524	0.633809	0.231656	0.789211	0.213343	0.21802	5.68e-06	0.677275	0.172891	0.881672	0.738472	0.934301	0.999817	0.999988	0.508686	0.590186	1820.64	6.46e-53
1903	ADNP2	22850_at	22850	4.33214	3.01769	0.0540967	0.0185497	-0.0152928	0.0447135	1.25513	-0.251793	-0.13363	-0.00106665	0.00198726	0.00744784	3.15239	0.66695	0.245109	-0.202932	0.330491	3.33202	-2.32988	-0.969702	-0.438013	0.825281	0.124247	0.00290148	0.508258	0.807502	0.840116	0.742585	0.0017453	0.0244237	0.337452	0.663502	0.413628	0.901681	0.00352773	0.999864	0.999674	0.99979	0.885736	0.00982491	0.999844	0.702635	0.999021	0.847839	0.993655	2464.79	5.44e-58	8.43854	6.83784	0.0539814	0.106197	0.00221047	1.59223	-0.00499955	0.0286615	0.0457094	-0.0240498	-0.130664	11.0857	1.26149	1.39977	1.99903	2.74847	-1.49006	0.770838	0.386881	-0.547313	-3.49808	3.63e-14	0.213959	0.168782	0.0519749	0.00872806	0.143535	0.445034	0.70076	0.587004	0.00110589	1.07e-13	0.527142	0.358525	0.350075	0.0717571	0.876285	0.999817	0.999988	0.800318	0.0489857	30597.1	3.86e-79
1903	LINC01419	103352670_at	103352670	NA	NA	NA	NA	NA	NA	NA	NA	NA	NA	NA	NA	NA	NA	NA	NA	NA	NA	NA	NA	NA	NA	NA	NA	NA	NA	NA	NA	NA	NA	NA	NA	NA	NA	NA	NA	NA	NA	NA	NA	NA	NA	NA	NA	NA	NA	NA	4.27131	3.74539	0.00302597	0.0627967	0.000421764	0.107096	0.00150613	-0.00923026	0.0260716	0.0334066	0.0737455	8.20073	0.0955026	1.11788	0.515129	0.249673	0.606245	-0.335266	0.298024	1.02676	2.66637	2.54e-10	0.924361	0.26985	0.609111	0.804033	0.547552	0.73906	0.767126	0.310299	0.0107734	3.89e-10	0.967163	0.466733	0.845289	0.900627	0.917635	0.999817	0.999988	0.59894	0.157716	14297.5	4.59e-72
1904	ANKRD26	22852_at	22852	4.21454	6.12513	0.00181218	0.050367	0.0184335	-0.344203	0.349036	-0.383088	-0.183444	-0.00154751	0.00116538	-0.000106541	6.71105	0.0234333	0.698039	0.256556	-2.66837	0.971851	-3.71791	-1.3962	-0.666511	0.507604	-0.00186416	2.92e-08	0.98141	0.488795	0.798707	0.0106044	0.336393	0.000560931	0.169602	0.508536	0.614245	0.998521	8.34e-08	0.999864	0.999674	0.99979	0.0894921	0.441316	0.599566	0.542771	0.999021	0.905375	0.999134	2565.95	2.23e-58	7.39632	6.15272	0.0311848	0.0424724	-4.59e-05	1.83201	0.00260428	-0.0029975	-0.181607	0.00908324	-0.0279819	9.26925	0.677197	0.520219	-0.0385639	2.93865	0.721265	-0.0749131	-1.42836	0.192087	-0.696121	8.5e-12	0.501922	0.605589	0.969417	0.00529137	0.474665	0.940633	0.160439	0.848582	0.490113	1.6e-11	0.741697	0.754198	0.989424	0.0537079	0.904908	0.999817	0.999988	0.940678	0.800965	20296.9	2.53e-75
1905	LMTK2	22853_at	22853	6.72024	6.49249	0.0193186	-0.088335	-0.0045117	0.219182	-1.26559	-0.043457	0.0999439	0.000556753	-0.00440797	0.0792269	7.45966	0.261964	-1.2838	-0.0658484	1.78183	-3.69535	-0.442275	0.797686	0.25146	-2.0134	1.45368	2.32e-09	0.794561	0.205875	0.947794	0.0816209	0.000600314	0.660439	0.429301	0.80262	0.0501629	0.153071	8.52e-09	0.999864	0.999674	0.99979	0.283025	0.00526858	0.999844	0.76474	0.999021	0.703953	0.960692	7170.47	2.88e-68	7.84264	5.12966	0.103655	0.265929	-0.000782569	1.89678	-0.00159886	0.0189702	0.0824489	0.127017	0.0842816	5.12661	1.49323	2.16077	-0.436271	2.01837	-0.293754	0.31451	0.430185	1.78191	1.39093	6.74e-06	0.142707	0.0363496	0.664831	0.0498419	0.770364	0.75466	0.669218	0.081854	0.17143	7.64e-06	0.456438	0.15556	0.871114	0.195294	0.959201	0.999817	0.999988	0.339193	0.534967	10043.7	8.82e-69
1905	TFG	10342_at	10342	NA	NA	NA	NA	NA	NA	NA	NA	NA	NA	NA	NA	NA	NA	NA	NA	NA	NA	NA	NA	NA	NA	NA	NA	NA	NA	NA	NA	NA	NA	NA	NA	NA	NA	NA	NA	NA	NA	NA	NA	NA	NA	NA	NA	NA	NA	NA	10.1837	8.51879	0.0677187	0.195428	0.000834596	0.686138	-0.00626851	-0.000533232	0.0311756	0.0644914	0.0673781	11.834	1.35599	2.2072	0.646725	1.01486	-1.60084	-0.0122882	0.226097	1.25757	1.54561	4.34e-15	0.182208	0.032708	0.52126	0.315871	0.116763	0.990253	0.822201	0.215358	0.129555	1.61e-14	0.492919	0.147487	0.799104	0.562644	0.876285	0.999817	0.999988	0.510274	0.476972	32713.6	9.22e-80
1906	PKDREJ	10343_at	10343	NA	NA	NA	NA	NA	NA	NA	NA	NA	NA	NA	NA	NA	NA	NA	NA	NA	NA	NA	NA	NA	NA	NA	NA	NA	NA	NA	NA	NA	NA	NA	NA	NA	NA	NA	NA	NA	NA	NA	NA	NA	NA	NA	NA	NA	NA	NA	7.32079	8.65523	-0.0497617	-0.14381	-0.00125047	-0.521706	-0.00259922	-0.0646663	-0.108434	-0.00742567	0.0373355	14.733	-1.22096	-1.99022	-1.18734	-0.94554	-0.813364	-1.82604	-0.963617	-0.17743	1.04945	2.24e-18	0.228778	0.0529727	0.241634	0.349686	0.420507	0.0748195	0.340647	0.860007	0.299854	2.39e-17	0.540429	0.189887	0.604525	0.591686	0.894815	0.999817	0.999988	0.944568	0.669269	25383.4	2.11e-77
1906	NTNG1	22854_at	22854	3.84293	3.69863	-0.0199794	0.00925756	0.0400492	0.114559	-0.544701	-0.071375	-0.019366	-0.00108525	-0.00307308	0.0502404	5.3336	-0.340032	0.168863	0.733621	1.16886	-1.99614	-0.911696	-0.193994	-0.615185	-1.76172	1.15697	3.11e-06	0.735437	0.866672	0.467038	0.2487	0.0520776	0.366856	0.847066	0.541575	0.0850061	0.253475	5.91e-06	0.999864	0.999674	0.988095	0.514236	0.103949	0.999844	0.950708	0.999021	0.732822	0.960692	3693.38	7e-62	7.43632	6.73134	0.053572	0.117108	-0.0017004	0.0701325	0.00119067	0.0310919	0.0971165	-0.0305702	0.0109078	10.6286	1.2193	1.50337	-1.49768	0.117907	0.345618	0.814412	0.800567	-0.677571	0.284408	1.38e-13	0.229403	0.140082	0.141551	0.906693	0.731321	0.419914	0.4278	0.501687	0.777468	3.59e-13	0.540915	0.322629	0.497204	0.955147	0.951197	0.999817	0.999988	0.744932	0.929422	22536.4	2.69e-76
1907	CCL26	10344_at	10344	NA	NA	NA	NA	NA	NA	NA	NA	NA	NA	NA	NA	NA	NA	NA	NA	NA	NA	NA	NA	NA	NA	NA	NA	NA	NA	NA	NA	NA	NA	NA	NA	NA	NA	NA	NA	NA	NA	NA	NA	NA	NA	NA	NA	NA	NA	NA	6.01882	7.89748	-0.0745083	-0.225864	-0.000785674	-0.697789	0.00606798	-0.0303014	0.00671134	-0.0972334	-0.0520996	8.89059	-1.20904	-2.06724	-0.493373	-0.83639	1.25579	-0.565881	0.0394439	-1.53652	-0.968516	2.79e-11	0.233277	0.0447875	0.624269	0.407577	0.215999	0.574427	0.96872	0.131765	0.338223	4.85e-11	0.543927	0.173624	0.852251	0.640687	0.876285	0.999817	0.999988	0.41259	0.700243	7505.15	4.51e-66
1907	CHSY1	22856_at	22856	6.3401	6.61638	0.114416	0.0957227	-0.0811792	-0.126588	-0.0557306	0.11915	-0.0494141	0.00699285	0.00731555	0.0105997	5.24785	1.07104	0.960358	-0.817907	-0.710408	-0.112333	0.837108	-0.272258	2.18029	2.3067	0.134259	4.15e-06	0.289942	0.342079	0.417781	0.481169	0.911066	0.407018	0.786687	0.0345824	0.0257987	0.893805	7.7e-06	0.999864	0.999674	0.988095	0.716975	0.936811	0.999844	0.928881	0.96011	0.69619	0.992254	3041.9	5.16e-60	8.05728	10.4316	0.0479725	-0.28044	0.00505071	-1.7417	-0.000406334	-0.0263399	0.519926	-0.190843	-0.117545	6.73532	0.446471	-1.47213	1.81907	-1.19735	-0.0482303	-0.282124	1.75257	-1.72967	-1.25325	3.17e-08	0.657506	0.148294	0.0758955	0.237754	0.961757	0.779207	0.0868313	0.0908901	0.216911	4.04e-08	0.834228	0.332105	0.394337	0.482087	0.992914	0.999817	0.999988	0.354873	0.589251	4426.84	3.64e-61
1908	ICK	22858_at	22858	3.68777	2.71911	-0.0417854	-0.110293	-0.14488	-0.010554	1.14517	-0.155154	0.281049	0.00143205	0.00275524	0.0232302	1.99247	-0.361367	-1.02228	-1.34857	-0.054719	2.1325	-1.00706	1.43059	0.412498	0.802616	0.271836	0.0524932	0.71954	0.312189	0.18432	0.956608	0.0385363	0.319368	0.159553	0.681961	0.426475	0.787009	0.0565682	0.999864	0.999674	0.988095	0.982577	0.0833814	0.999844	0.528647	0.999021	0.852272	0.978442	879.03	4.32e-48	5.23038	3.37534	0.0529658	0.21393	0.00318949	0.540902	-0.00675209	0.0209524	-0.133072	0.0955686	0.0107439	3.15382	0.713363	1.62515	1.66239	0.538122	-1.15981	0.324769	-0.649137	1.25347	0.165772	0.00294325	0.47949	0.111466	0.103736	0.593278	0.252548	0.746937	0.519715	0.216832	0.869116	0.00309034	0.726904	0.283662	0.442251	0.777675	0.878827	0.999817	0.999988	0.512042	0.960274	3904.69	5.33e-60
1908	TRDN	10345_at	10345	NA	NA	NA	NA	NA	NA	NA	NA	NA	NA	NA	NA	NA	NA	NA	NA	NA	NA	NA	NA	NA	NA	NA	NA	NA	NA	NA	NA	NA	NA	NA	NA	NA	NA	NA	NA	NA	NA	NA	NA	NA	NA	NA	NA	NA	NA	NA	4.39206	4.24719	-0.0131827	0.0112286	0.000240147	0.153698	7.75e-05	-0.00348832	-0.072153	-0.0487827	-0.00846985	12.9241	-0.578225	0.277796	0.40763	0.497976	0.0433529	-0.17609	-1.14625	-2.08374	-0.425602	2.23e-16	0.56614	0.782505	0.685575	0.621048	0.965622	0.861053	0.258053	0.0431848	0.672529	1.2e-15	0.779376	0.873088	0.879763	0.794783	0.993343	0.999817	0.999988	0.261669	0.888371	29197.2	1.05e-78
1909	ADGRL1	22859_at	22859	9.787	10.7629	-0.0477925	0.0468455	0.00794692	-0.132858	-0.280671	-0.101271	-0.212024	0.000437511	0.00280183	0.00472114	13.922	-0.729609	0.766475	0.130578	-1.21595	-0.922622	-1.16033	-1.90513	0.222464	1.44078	0.0975233	8.45e-18	0.469464	0.447453	0.896699	0.230434	0.361194	0.25212	0.0632566	0.824973	0.156667	0.92275	5.67e-16	0.999864	0.999674	0.99979	0.493846	0.466552	0.999844	0.36837	0.999021	0.759953	0.996341	19271	8.67e-78	9.63268	10.0254	0.05764	0.103503	-0.00322319	-1.66869	-0.00276376	0.0121964	0.00986976	0.0955609	0.051236	12.7937	1.06026	1.07387	-2.29442	-2.26733	-0.648373	0.258194	0.0657551	1.71181	1.07969	3.16e-16	0.294966	0.288894	0.0267311	0.0284736	0.520204	0.797494	0.947879	0.0941643	0.286322	1.62e-15	0.593244	0.485356	0.271842	0.142942	0.913852	0.999817	0.999988	0.359443	0.657765	24700.6	3.78e-77
1909	LINC01442	103456507_at	103456507	NA	NA	NA	NA	NA	NA	NA	NA	NA	NA	NA	NA	NA	NA	NA	NA	NA	NA	NA	NA	NA	NA	NA	NA	NA	NA	NA	NA	NA	NA	NA	NA	NA	NA	NA	NA	NA	NA	NA	NA	NA	NA	NA	NA	NA	NA	NA	5.21932	5.07878	0.0171887	0.0144826	-0.00201961	0.229236	0.0030269	0.00768961	-0.0261712	0.0671333	0.0596997	7.29226	0.355747	0.169064	-1.61756	0.350451	0.798973	0.183159	-0.19618	1.35307	1.41548	4.97e-09	0.723776	0.866542	0.113098	0.727717	0.428714	0.855538	0.845397	0.18313	0.164156	6.73e-09	0.870608	0.923522	0.456498	0.859106	0.89741	0.999817	0.999988	0.478859	0.526362	9180.72	6.04e-68
1910	NLRP1	22861_at	22861	4.6673	5.12089	-0.0938244	-0.119549	-0.0814119	0.0203951	-0.561803	0.0787491	0.383122	-0.00126842	-0.00138011	0.0534188	5.50883	-1.19121	-1.62673	-1.1125	0.155237	-1.53586	0.750384	2.86298	-0.536381	-0.590215	0.917693	1.73e-06	0.239906	0.110876	0.271915	0.877338	0.131674	0.456984	0.00638446	0.594374	0.558041	0.363741	3.42e-06	0.999864	0.999674	0.988095	0.950344	0.212282	0.999844	0.153555	0.999021	0.893932	0.960692	3032.83	5.51e-60	6.43693	7.25695	-0.0540955	-0.119862	-0.000790626	-0.124827	0.00614401	0.0327984	-0.00510488	0.0366435	0.0294608	13.3357	-1.43291	-1.79079	-0.810448	-0.244239	2.07561	0.999854	-0.0489752	0.945235	0.894	7.57e-17	0.159141	0.0803945	0.422162	0.808212	0.0439682	0.322996	0.961167	0.34984	0.376317	4.71e-16	0.470466	0.239646	0.742813	0.903542	0.876285	0.999817	0.999988	0.631864	0.728846	22872	1.96e-76
1911	FNDC3A	22862_at	22862	8.12325	10.0899	-0.0390668	-0.0470207	-0.192211	-0.3774	1.01874	-0.14916	-0.237875	-0.00799458	-0.00137015	0.0645071	8.56058	-0.391185	-0.504618	-2.07153	-2.26555	2.19652	-1.12097	-1.40195	-2.66631	-0.462132	0.874003	5.99e-11	0.697533	0.616324	0.0441538	0.0284103	0.0333231	0.268332	0.167888	0.0106606	0.646245	0.386823	3.36e-10	0.999864	0.999674	0.917697	0.160354	0.0746128	0.999844	0.541156	0.789071	0.914512	0.960692	5713.37	4.43e-66	6.69753	6.86659	-0.0337941	-0.0865919	-0.00032255	0.86577	0.000200039	0.00532596	0.0273703	-0.0803067	-0.0519762	15.9167	-1.12914	-1.6319	-0.417063	2.13677	0.0852428	0.204801	0.331223	-2.61303	-1.98951	1.35e-19	0.265121	0.110032	0.678715	0.0383694	0.932466	0.838698	0.742091	0.0123295	0.0530535	2.43e-18	0.571035	0.282084	0.877427	0.168474	0.988521	0.999817	0.999988	0.167527	0.330862	39397.8	1.72e-81
1911	ABCA7	10347_at	10347	NA	NA	NA	NA	NA	NA	NA	NA	NA	NA	NA	NA	NA	NA	NA	NA	NA	NA	NA	NA	NA	NA	NA	NA	NA	NA	NA	NA	NA	NA	NA	NA	NA	NA	NA	NA	NA	NA	NA	NA	NA	NA	NA	NA	NA	NA	NA	7.37968	10.7049	-0.100736	-0.269355	-0.00187233	-2.79338	0.000291101	0.0169215	-0.027471	-0.0668456	0.053645	8.15391	-1.10602	-1.66806	-0.79553	-2.26546	0.0407622	0.213817	-0.109241	-0.71472	0.674748	2.95e-10	0.27489	0.1026	0.430692	0.0285976	0.967675	0.831704	0.913521	0.478659	0.503461	4.5e-10	0.57883	0.272186	0.748393	0.143293	0.993459	0.999817	0.999988	0.730154	0.808344	5166.14	1.33e-62
1912	ATG14	22863_at	22863	5.93494	4.86923	-0.0143312	-0.0133423	-0.130636	0.0302667	0.601913	-0.0959177	0.27574	0.00515763	0.0063829	-0.00686053	5.40709	-0.187821	-0.18741	-1.84274	0.237807	1.6986	-0.943468	2.12702	2.2514	2.81776	-0.121661	2.43e-06	0.851873	0.852194	0.0720543	0.813126	0.0963976	0.350551	0.0390145	0.0293615	0.00719562	0.903717	4.69e-06	0.999864	0.999674	0.917697	0.92142	0.166726	0.999844	0.310447	0.952561	0.69619	0.993681	5224.56	3.22e-65	8.66703	5.09605	0.104728	0.373961	0.0044499	1.84427	-0.00885335	0.0173765	-0.10511	0.012995	-0.139977	5.0632	1.49986	3.02079	2.46623	1.951	-1.61707	0.286401	-0.545209	0.181238	-2.29655	8.3e-06	0.140985	0.0042402	0.0177345	0.0576169	0.113204	0.775952	0.588437	0.857036	0.0265977	9.36e-06	0.45406	0.0543164	0.237946	0.213673	0.876285	0.999817	0.999988	0.943423	0.242382	12123.9	1.57e-70
1912	ABCA9	10350_at	10350	NA	NA	NA	NA	NA	NA	NA	NA	NA	NA	NA	NA	NA	NA	NA	NA	NA	NA	NA	NA	NA	NA	NA	NA	NA	NA	NA	NA	NA	NA	NA	NA	NA	NA	NA	NA	NA	NA	NA	NA	NA	NA	NA	NA	NA	NA	NA	6.37935	6.40445	-0.0173276	0.0112651	0.000371197	-0.308973	0.00309694	0.0301306	0.0117599	0.024117	0.00390749	11.0745	-0.431892	0.158372	0.358046	-0.56886	0.98448	0.864313	0.106163	0.58539	0.111576	3.75e-14	0.667986	0.874908	0.722067	0.572422	0.330408	0.39223	0.915949	0.561357	0.911681	1.1e-13	0.839742	0.928158	0.896711	0.764152	0.886811	0.999817	0.999988	0.78294	0.974597	19890.3	3.91e-75
1913	CNKSR2	22866_at	22866	6.79252	6.746	-0.0930572	-0.0702907	0.0545509	-0.239012	2.83044	-0.0419142	-0.907229	-0.0134257	-0.0035066	-0.0968539	3.54027	-0.576365	-0.4666	0.363655	-0.887493	3.77483	-0.194839	-3.30731	-2.76965	-0.731576	-0.811701	0.000952422	0.567281	0.643069	0.717843	0.379599	0.000472316	0.846409	0.00187321	0.00816308	0.468274	0.421296	0.00123303	0.999864	0.999674	0.99979	0.63534	0.00468953	0.999844	0.100741	0.783891	0.865789	0.960692	1531.56	2.04e-53	8.85613	2.92238	0.258829	0.546388	0.000867375	4.32758	-0.00829574	0.0201301	0.259374	0.210027	0.168896	2.30214	2.93902	3.49943	0.381147	3.6298	-1.20138	0.263063	1.06672	2.32246	2.19707	0.0262519	0.00528603	0.00110156	0.704978	0.000751488	0.236204	0.793763	0.292076	0.0250279	0.0334735	0.0270138	0.266367	0.0285845	0.888578	0.017532	0.878652	0.999817	0.999988	0.215139	0.269557	7960.77	1.28e-66
1914	WARS2	10352_at	10352	NA	NA	NA	NA	NA	NA	NA	NA	NA	NA	NA	NA	NA	NA	NA	NA	NA	NA	NA	NA	NA	NA	NA	NA	NA	NA	NA	NA	NA	NA	NA	NA	NA	NA	NA	NA	NA	NA	NA	NA	NA	NA	NA	NA	NA	NA	NA	6.27344	5.02067	-0.0194192	0.109347	0.000663504	0.974882	-0.00165329	0.0693635	-0.0530978	0.0290583	0.0076032	4.42437	-0.24667	0.783426	0.326155	0.914712	-0.267837	1.01401	-0.244283	0.359451	0.110641	6.54e-05	0.806342	0.437687	0.745895	0.365463	0.790111	0.316273	0.808178	0.721024	0.912418	7.16e-05	0.912779	0.622513	0.906526	0.605606	0.963747	0.999817	0.999988	0.875425	0.974856	4996.04	2.73e-62
1914	FASTKD2	22868_at	22868	3.24956	0.825746	-0.0333598	0.0352515	0.11214	0.349061	0.318423	-0.122609	0.150757	0.00087246	-0.00275524	0.0046658	0.625604	-0.298287	0.337822	1.07922	1.87116	0.613073	-0.82281	0.793413	0.259835	-0.829841	0.0564507	0.53478	0.766877	0.737091	0.286319	0.0679263	0.542958	0.415016	0.43176	0.796193	0.411071	0.955236	0.543422	0.999864	0.999674	0.988095	0.259418	0.639996	0.999844	0.766098	0.999021	0.847059	0.996341	729.59	2.63e-46	6.90088	3.74653	0.0744323	0.259283	0.00359316	2.36297	-0.00265119	0.00650258	0.0761081	0.0574532	0.0111925	3.51694	1.00715	1.97885	1.8815	2.36176	-0.457517	0.101261	0.372988	0.757059	0.173497	0.00104678	0.31952	0.0542853	0.0667113	0.0228051	0.649611	0.919816	0.710997	0.453159	0.863078	0.00111063	0.612412	0.192668	0.381927	0.125634	0.936416	0.999817	0.999988	0.710729	0.957874	6860.62	3.08e-65
1915	ZNF510	22869_at	22869	5.31386	3.43609	0.151609	0.0800922	0.0442398	0.156424	0.608456	0.0213104	-0.2156	0.00595982	0.00315778	-0.0156117	3.56699	1.85745	1.05168	0.583375	1.14894	1.60517	0.195954	-1.55472	2.43202	1.30317	-0.258807	0.00088016	0.069891	0.29864	0.562595	0.256737	0.115552	0.845541	0.127116	0.0191166	0.199239	0.796981	0.00114485	0.999864	0.999674	0.992221	0.524047	0.191862	0.999844	0.487034	0.85914	0.776129	0.978442	3660.61	8.53e-62	7.74929	5.94751	0.0870736	0.162716	0.00129797	1.10333	0.00130537	0.00780185	0.102375	0.113752	0.0642308	10.3021	2.17406	2.29152	1.25413	2.03487	0.415674	0.224186	0.925787	2.76584	1.83723	3.63e-13	0.0352724	0.026913	0.216594	0.0480831	0.679724	0.823679	0.359743	0.00834424	0.0731196	8.68e-13	0.313461	0.133857	0.581245	0.191675	0.943453	0.999817	0.999988	0.140831	0.377114	29452.6	8.74e-79
1915	CASC23	103581031_at	103581031	NA	NA	NA	NA	NA	NA	NA	NA	NA	NA	NA	NA	NA	NA	NA	NA	NA	NA	NA	NA	NA	NA	NA	NA	NA	NA	NA	NA	NA	NA	NA	NA	NA	NA	NA	NA	NA	NA	NA	NA	NA	NA	NA	NA	NA	NA	NA	7.93636	7.98035	0.00240096	-0.0258835	0.00117297	0.0338753	0.00355957	-0.0414677	-0.168522	0.0200797	-0.000676615	8.09404	0.0351013	-0.213436	0.663624	0.0365822	0.663699	-0.697709	-0.892337	0.285878	-0.0113322	3.59e-10	0.972162	0.831999	0.510487	0.970988	0.510439	0.489129	0.377198	0.77635	0.991011	5.41e-10	0.988839	0.904073	0.793523	0.986298	0.91141	0.999817	0.999988	0.904868	0.996784	10590.9	2.83e-69
1916	PPP6R1	22870_at	22870	9.32251	10.179	-0.0120754	-0.0308813	0.00644836	-0.0934359	-0.357966	0.0630635	-0.111346	1.39e-05	0.00211522	-0.0808922	12.9346	-0.181096	-0.496366	0.104087	-0.840076	-1.15597	0.709826	-0.982855	0.00693854	1.06853	-1.64152	1.18e-16	0.857117	0.622086	0.917569	0.40537	0.253882	0.481526	0.331008	0.994495	0.29106	0.107761	4.45e-15	0.999864	0.999674	0.99979	0.658871	0.353689	0.999844	0.697908	0.999971	0.805074	0.960692	16873.9	1.65e-76	8.85708	11.5626	-0.0429435	-0.155852	-0.00511334	-2.60442	-0.00207143	0.00781049	0.356861	-0.0333186	0.0978041	12.797	-0.685087	-1.40239	-3.15681	-3.06907	-0.421459	0.143401	2.06196	-0.51763	1.78748	3.13e-16	0.49698	0.168005	0.00291891	0.00371729	0.675527	0.886646	0.0453112	0.607379	0.0809368	1.61e-15	0.738532	0.357501	0.128306	0.0437478	0.943453	0.999817	0.999988	0.81172	0.393171	15709.4	6.12e-73
1917	NLGN1	22871_at	22871	4.92866	4.85646	0.000847945	0.143665	0.0967983	-0.103761	1.10041	-0.00664994	-0.263181	-0.00452458	-0.000645949	-0.0418168	4.60195	0.00948305	1.72199	1.16517	-0.695683	2.64991	-0.0558168	-1.73239	-1.68538	-0.243335	-0.632795	3.5e-05	0.992476	0.0920366	0.250177	0.490255	0.0111161	0.955738	0.090151	0.0989363	0.808868	0.530115	5.56e-05	0.999864	0.999674	0.988095	0.723319	0.0335613	0.999844	0.42571	0.999021	0.951972	0.962145	2624.47	1.36e-58	7.03847	5.21724	0.0708338	0.248592	-0.00104679	0.7427	-0.00724126	-0.0531465	-0.0721883	0.0364439	-0.0520131	4.70711	0.921191	1.82349	-0.526824	0.71346	-1.20104	-0.795444	-0.340023	0.46155	-0.774919	2.64e-05	0.36211	0.0752116	0.601033	0.47943	0.236334	0.430741	0.735501	0.646739	0.442644	2.93e-05	0.645347	0.23146	0.841553	0.698902	0.878652	0.999817	0.999988	0.834083	0.77554	6592.86	7.23e-65
1918	SEC31A	22872_at	22872	6.86589	6.9673	0.068587	0.0901804	0.123013	-0.183647	1.27338	-0.0397129	-0.228851	-0.00205666	0.000739791	0.0118555	6.58605	0.765174	1.07828	1.4771	-1.22829	3.05894	-0.332519	-1.50273	-0.764227	0.278005	0.178965	4.47e-08	0.448219	0.286738	0.146711	0.225815	0.00375882	0.741063	0.139993	0.448777	0.7823	0.85878	1.22e-07	0.999864	0.999674	0.953867	0.487749	0.0159196	0.999844	0.503042	0.999021	0.946441	0.986788	5066.4	6.36e-65	9.96248	10.1887	0.0568126	0.088993	0.0016922	-1.73127	-0.0004432	0.00798483	0.194002	-0.0386975	-0.106553	17.1814	1.38095	1.2201	1.59177	-3.10846	-0.137395	0.22337	1.70794	-0.916014	-2.96713	7.87e-21	0.174456	0.2291	0.118789	0.00333629	0.891363	0.824309	0.0948851	0.364787	0.00490193	2.52e-19	0.485374	0.423918	0.464377	0.0412432	0.979992	0.999817	0.999988	0.643277	0.105119	46135.8	5.85e-83
1918	NPM2	10361_at	10361	NA	NA	NA	NA	NA	NA	NA	NA	NA	NA	NA	NA	NA	NA	NA	NA	NA	NA	NA	NA	NA	NA	NA	NA	NA	NA	NA	NA	NA	NA	NA	NA	NA	NA	NA	NA	NA	NA	NA	NA	NA	NA	NA	NA	NA	NA	NA	9.67931	10.6037	-0.0318834	0.0418002	-0.00303284	-1.85947	0.000798896	-0.0335416	-0.0187018	0.0382047	0.0193267	16.9436	-0.734359	0.543037	-2.70327	-3.1636	0.234676	-0.889106	-0.156013	0.856931	0.50996	1.33e-20	0.466731	0.589919	0.00980498	0.00286446	0.815578	0.378912	0.876756	0.396252	0.612697	3.75e-19	0.71893	0.7438	0.190884	0.0376678	0.967233	0.999817	0.999988	0.667402	0.863015	39102.9	2.02e-81
1919	DZIP1	22873_at	22873	6.1007	6.11788	-0.0255134	0.0644034	-0.0973558	-0.284278	2.3496	-0.0314527	-0.642963	-0.00805661	0.00797546	-0.0256232	3.2302	-0.158984	0.430125	-0.652963	-1.06201	3.15265	-0.1471	-2.35821	-1.67216	1.67404	-0.216049	0.002332	0.874403	0.669187	0.51715	0.293979	0.00289934	0.88372	0.0228332	0.101531	0.101158	0.82994	0.00286137	0.999864	0.999674	0.988095	0.558378	0.0134448	0.999844	0.258404	0.999021	0.740597	0.981563	1249.63	1.83e-51	8.57833	8.20057	0.164176	0.238852	-0.000554011	-2.30285	-0.00271039	0.0613987	0.097886	0.0797169	-0.00777735	7.14833	2.06284	1.69275	-0.269383	-2.13731	-0.434332	0.887851	0.44546	0.975419	-0.11195	8.02e-09	0.045224	0.0977656	0.788928	0.0383228	0.666227	0.379579	0.65823	0.334829	0.911386	1.07e-08	0.333567	0.26628	0.92365	0.168338	0.941701	0.999817	0.999988	0.618981	0.974519	9140.59	6.63e-68
1920	HMG20A	10363_at	10363	NA	NA	NA	NA	NA	NA	NA	NA	NA	NA	NA	NA	NA	NA	NA	NA	NA	NA	NA	NA	NA	NA	NA	NA	NA	NA	NA	NA	NA	NA	NA	NA	NA	NA	NA	NA	NA	NA	NA	NA	NA	NA	NA	NA	NA	NA	NA	8.80831	6.8758	0.0651885	0.208307	0.00221238	0.939868	-0.00177606	-0.0206815	0.106326	0.0375037	-0.148791	5.11922	0.699595	1.26091	0.918823	0.745058	-0.243091	-0.255436	0.413282	0.391954	-1.82931	6.9e-06	0.487962	0.214164	0.363333	0.460305	0.809095	0.799609	0.681461	0.697036	0.0743195	7.82e-06	0.731741	0.408382	0.703317	0.683562	0.96673	0.999817	0.999988	0.862965	0.379746	7030.72	1.83e-65
1920	PLEKHA6	22874_at	22874	7.05502	10.9092	-0.140863	0.0372425	-0.0356925	-0.578011	-0.0131011	-0.103172	-0.400677	-0.00286132	-0.00157333	-0.038489	9.23619	-1.40753	0.398839	-0.383863	-3.46253	-0.0281879	-0.773728	-2.35648	-0.952284	-0.529545	-0.520388	6.74e-12	0.166239	0.691925	0.702913	0.0011964	0.977639	0.443195	0.0229275	0.346112	0.599067	0.605381	4.97e-11	0.999864	0.999674	0.996613	0.0246516	0.983736	0.999844	0.258404	0.999021	0.90278	0.971056	4291.77	2.51e-63	7.85915	9.92196	-0.0559571	-0.173287	-0.000793438	-1.81227	0.00280302	-0.0293437	-0.00155715	0.0714298	0.0839358	14.6584	-1.19163	-2.08141	-0.653875	-2.85072	0.761284	-0.71916	-0.0120101	1.48132	2.0477	2.69e-18	0.239968	0.0434082	0.516687	0.00668343	0.450658	0.475948	0.990473	0.14584	0.0467517	2.77e-17	0.55057	0.170379	0.796717	0.0613936	0.902909	0.999817	0.999988	0.432583	0.312321	22039.3	4.34e-76
1921	KLF2	10365_at	10365	NA	NA	NA	NA	NA	NA	NA	NA	NA	NA	NA	NA	NA	NA	NA	NA	NA	NA	NA	NA	NA	NA	NA	NA	NA	NA	NA	NA	NA	NA	NA	NA	NA	NA	NA	NA	NA	NA	NA	NA	NA	NA	NA	NA	NA	NA	NA	7.02984	10.0587	-0.205304	-0.224309	-0.0012351	-2.48473	-0.00777446	0.0793467	0.0869589	-0.23599	-0.108718	8.37291	-2.46335	-1.51804	-0.573491	-2.2022	-1.18969	1.09568	0.3779	-2.75745	-1.4944	1.46e-10	0.0178591	0.136351	0.569311	0.0330837	0.240719	0.27934	0.707371	0.00852759	0.142401	2.3e-10	0.277972	0.318127	0.824856	0.154572	0.878795	0.999817	0.999988	0.142092	0.494024	5599.56	2.38e-63
1921	ENPP4	22875_at	22875	7.86421	7.64516	-0.0922396	0.00266483	-0.119975	-0.0401353	1.0035	-0.0069716	0.0697326	-0.00556961	-0.0021005	-0.0210244	5.84218	-0.831885	0.0257582	-1.16461	-0.217005	1.94876	-0.0471896	0.370162	-1.67306	-0.638107	-0.256567	5.6e-07	0.409929	0.979566	0.250402	0.829199	0.057664	0.962574	0.713023	0.101353	0.526684	0.798699	1.21e-06	0.999864	0.999674	0.988095	0.930224	0.111938	0.999844	0.898223	0.999021	0.8824	0.978442	4343.16	1.93e-63	8.79171	2.52126	0.142266	0.338771	0.0100272	6.3512	-0.00489434	0.00389165	-0.141382	0.224572	0.134732	1.68527	1.37072	1.84103	3.73872	4.52013	-0.601419	0.0431526	-0.493373	2.10712	1.48714	0.0992087	0.177602	0.0725496	0.000543525	4.82e-05	0.55073	0.96578	0.624269	0.0410007	0.144301	0.100929	0.488613	0.226615	0.0730254	0.00453467	0.918756	0.999817	0.999988	0.257677	0.49697	5648.34	1.98e-63
1922	INPP5F	22876_at	22876	7.88209	3.76215	0.436679	0.376867	0.37041	0.0571322	4.6885	0.359941	-0.259138	-0.00772568	-0.00530001	0.223303	0.971056	1.33024	1.23042	1.21448	0.104339	3.07536	0.822932	-0.464631	-0.783868	-0.543836	0.920434	0.336785	0.190238	0.225024	0.23099	0.917371	0.0035927	0.414948	0.644468	0.437282	0.589277	0.362324	0.345595	0.999864	0.999674	0.988095	0.966659	0.01543	0.999844	0.868471	0.999021	0.899809	0.960692	499.356	1.11e-42	6.72126	5.69088	0.0584434	0.130532	0.000291093	0.34223	-0.00346825	-0.0386642	-0.0205426	0.0473925	0.0407896	10.0162	1.4827	1.86785	0.285788	0.641331	-1.12218	-1.12889	-0.188757	1.17088	1.1855	8.58e-13	0.145476	0.0686341	0.776418	0.524724	0.268037	0.265227	0.851174	0.24812	0.242356	1.91e-12	0.458242	0.219742	0.918496	0.730863	0.878827	0.999817	0.999988	0.548507	0.616132	22874.9	1.96e-76
1923	MLXIP	22877_at	22877	6.7086	6.21454	0.00496863	0.0549687	0.152947	0.12898	-0.421688	0.12463	-0.0926779	0.00107523	-0.00147173	-0.0553055	6.06802	0.0572575	0.678908	1.89704	0.891078	-1.04637	1.07792	-0.628611	0.412702	-0.571279	-0.862373	2.6e-07	0.954597	0.500722	0.0643434	0.377694	0.301059	0.286896	0.532827	0.681813	0.570693	0.39312	6.05e-07	0.999864	0.999674	0.917697	0.634511	0.404137	0.999844	0.816424	0.999021	0.896737	0.960692	5160	4.24e-65	7.39156	8.34459	-0.0109505	-0.113689	0.000573218	-0.613354	0.00285128	0.0146353	0.0373651	0.00458074	0.0447742	22.9197	-0.433543	-2.53877	0.878246	-1.79374	1.43971	0.666847	0.535796	0.176612	2.03078	1.13e-25	0.666796	0.0148399	0.38471	0.079916	0.157218	0.508446	0.594871	0.860645	0.0485137	7.5e-23	0.83907	0.0986266	0.716863	0.258248	0.876285	0.999817	0.999988	0.94485	0.316286	67375.7	1.76e-86
1924	TRAPPC8	22878_at	22878	6.6974	7.29926	0.106748	0.0849924	0.171622	-0.0551559	-0.169188	0.0244135	-0.0761221	-0.00236382	-0.00358839	0.0129063	7.43264	1.28286	1.09472	2.21992	-0.397386	-0.437812	0.220201	-0.538447	-0.946189	-1.4526	0.209873	2.54e-09	0.206201	0.279548	0.0315796	0.692988	0.663647	0.826725	0.59296	0.349177	0.153369	0.834728	9.25e-09	0.999864	0.999674	0.917697	0.85765	0.743462	0.999844	0.843491	0.999021	0.759546	0.981563	5592.76	7.11e-66	9.85994	8.0982	0.0956731	0.20579	0.00101395	0.640614	-0.0017956	0.0313174	0.079497	0.0417095	0.00123567	10.9157	1.85887	2.25523	0.762379	0.919395	-0.444941	0.700276	0.559426	0.789184	0.0275041	5.94e-14	0.0699246	0.0292842	0.450012	0.363037	0.658602	0.487541	0.578785	0.434351	0.978185	1.67e-13	0.36299	0.139462	0.759722	0.60384	0.939244	0.999817	0.999988	0.696384	0.993299	28872.3	1.34e-78
1924	TBX2-AS1	103689912_at	103689912	NA	NA	NA	NA	NA	NA	NA	NA	NA	NA	NA	NA	NA	NA	NA	NA	NA	NA	NA	NA	NA	NA	NA	NA	NA	NA	NA	NA	NA	NA	NA	NA	NA	NA	NA	NA	NA	NA	NA	NA	NA	NA	NA	NA	NA	NA	NA	5.99007	6.88781	-0.0677668	-0.0421389	-0.00101239	-1.34254	0.00891508	0.125995	0.118284	0.0480372	0.089929	7.09366	-1.00601	-0.352837	-0.581606	-1.47218	1.68789	2.15261	0.635979	0.694459	1.52939	9.61e-09	0.32006	0.725941	0.56388	0.148282	0.0987005	0.0370262	0.528173	0.491144	0.133519	1.27e-08	0.613043	0.835949	0.822516	0.368732	0.876285	0.999817	0.999988	0.737998	0.483392	6222.94	2.49e-64
1925	FKBP4	2288_at	2288	10.159	6.50903	-0.108091	-0.105838	0.0590121	0.516434	0.897386	0.122597	0.0911476	-0.00285329	-0.00423816	-0.101232	6.23371	-1.22173	-1.28212	0.717909	3.49946	2.18406	1.04001	0.606379	-1.07418	-1.61358	-1.54823	1.48e-07	0.228259	0.206459	0.476576	0.00107385	0.0342862	0.303971	0.547353	0.288551	0.113709	0.12867	3.6e-07	0.999864	0.999674	0.988095	0.0229562	0.0761767	0.999844	0.820982	0.999021	0.740597	0.960692	11384.7	1.02e-72	6.66905	5.93093	0.0599773	0.0406518	0.000175878	0.742974	0.00316826	-0.000286538	-0.058046	0.0429724	0.0442583	11.7532	1.71322	0.654958	0.194417	1.56765	1.1542	-0.00941966	-0.600527	1.19537	1.44829	5.44e-15	0.0939009	0.515996	0.846768	0.124322	0.254815	0.992528	0.551319	0.238519	0.154815	1.95e-14	0.396245	0.686181	0.946042	0.33158	0.878827	0.999817	0.999988	0.53857	0.512005	28549.7	1.7e-78
1925	CACNG2	10369_at	10369	NA	NA	NA	NA	NA	NA	NA	NA	NA	NA	NA	NA	NA	NA	NA	NA	NA	NA	NA	NA	NA	NA	NA	NA	NA	NA	NA	NA	NA	NA	NA	NA	NA	NA	NA	NA	NA	NA	NA	NA	NA	NA	NA	NA	NA	NA	NA	8.63927	8.16487	0.0412052	0.123446	-0.00194079	-0.237206	-0.00343309	-0.0223624	-0.169999	0.00689316	-0.0736187	8.40169	0.611173	1.03275	-1.114	-0.259888	-0.649431	-0.381731	-0.913254	0.099567	-1.25094	1.33e-10	0.544315	0.307516	0.271489	0.796195	0.519527	0.704548	0.366221	0.921153	0.217747	2.11e-10	0.766885	0.505159	0.630915	0.896801	0.913852	0.999817	0.999988	0.97068	0.590124	12918.4	4.03e-71
1926	BBOX1-AS1	103695435_at	103695435	NA	NA	NA	NA	NA	NA	NA	NA	NA	NA	NA	NA	NA	NA	NA	NA	NA	NA	NA	NA	NA	NA	NA	NA	NA	NA	NA	NA	NA	NA	NA	NA	NA	NA	NA	NA	NA	NA	NA	NA	NA	NA	NA	NA	NA	NA	NA	5.55754	6.25982	0.00850984	-0.123935	-0.00100968	0.135725	0.00259253	0.0358013	-0.0629897	0.057663	0.0855952	5.95439	0.116679	-0.958457	-0.535734	0.137461	0.453347	0.564931	-0.312805	0.769932	1.34448	4.32e-07	0.90766	0.343211	0.594913	0.891311	0.652587	0.575067	0.755947	0.445565	0.185869	5.16e-07	0.959532	0.538036	0.838554	0.947788	0.93675	0.999817	0.999988	0.70461	0.552208	4568.3	1.85e-61
1926	MORC2	22880_at	22880	6.45013	8.79512	-0.0973527	-0.114749	-0.0472833	-0.293996	-0.420188	0.0223633	0.0586046	-0.0021213	-0.000896467	0.010874	10.7016	-1.39802	-1.76609	-0.730827	-2.53108	-1.29929	0.241029	0.495346	-1.01463	-0.433637	0.211295	7.12e-14	0.169056	0.0842603	0.468726	0.0149888	0.200556	0.810643	0.622801	0.315783	0.666653	0.833625	9.54e-13	0.999864	0.999674	0.988095	0.10816	0.293807	0.999844	0.858572	0.999021	0.918516	0.981563	7407.68	1.4e-68	7.72369	9.49132	-0.0105151	-0.106202	-0.000375335	-2.16504	0.00532138	0.0623943	0.14973	-0.0839033	0.00431661	15.8204	-0.252639	-1.43922	-0.348981	-3.84238	1.63059	1.72527	1.30295	-1.96313	0.118813	1.69e-19	0.801756	0.157357	0.728813	0.000397902	0.110308	0.0916874	0.199553	0.0561443	0.905979	2.92e-18	0.910497	0.344082	0.899004	0.0128983	0.876285	0.999817	0.999988	0.290744	0.972714	27096.1	5.21e-78
1927	ANKRD6	22881_at	22881	3.47596	5.81627	0.0418682	0.0905998	0.118444	-0.393529	0.215657	0.0709852	-0.568815	-0.00254292	-4.94e-05	0.025145	5.63714	0.478912	1.11071	1.45823	-2.69865	0.531169	0.609406	-3.8296	-0.968822	-0.01904	0.389184	1.12e-06	0.634353	0.272678	0.15182	0.00981196	0.597951	0.545364	0.000399905	0.337885	0.984895	0.699001	2.3e-06	0.999864	0.999674	0.959994	0.0855271	0.687216	0.999844	0.073177	0.999021	0.995253	0.971056	1367.33	2.5e-52	7.39869	3.6387	0.189166	0.508622	-0.00201121	1.46484	-0.0182016	-0.0734048	-0.148717	0.150313	-0.0159129	1.8829	1.41097	2.13983	-0.580538	0.807077	-1.7315	-0.630125	-0.401763	1.09184	-0.135976	0.0665159	0.165474	0.0381069	0.564593	0.424081	0.0905597	0.53196	0.689856	0.281007	0.892477	0.0679058	0.477437	0.159569	0.822742	0.65437	0.876285	0.999817	0.999988	0.57656	0.968641	2397.72	1.8e-55
1928	ZHX2	22882_at	22882	6.24826	11.238	0.0200022	0.111846	-0.128131	-0.755107	-0.49521	-0.0834664	0.627598	0.00278165	-0.000467897	-0.0637842	5.86353	0.12317	0.738153	-0.849221	-2.78762	-0.656618	-0.38575	2.27467	0.570519	-0.0970515	-0.531462	5.21e-07	0.902529	0.464308	0.400317	0.00778839	0.514818	0.701525	0.0278119	0.571204	0.923123	0.59775	1.14e-06	0.999864	0.999674	0.988095	0.0749984	0.614576	0.999844	0.275892	0.999021	0.979115	0.970429	1280.39	1.07e-51	8.77517	10.7004	-0.0430887	-0.3302	0.00799481	-0.618458	-0.00139471	0.0860734	-0.275934	-0.120044	-0.162038	6.9758	-0.404905	-1.75014	2.90733	-0.429286	-0.167151	0.930859	-0.939133	-1.09854	-1.74438	1.42e-08	0.687562	0.0872536	0.0057528	0.669866	0.868038	0.357143	0.352928	0.278106	0.0882656	1.86e-08	0.851222	0.250138	0.159052	0.824047	0.976322	0.999817	0.999988	0.573802	0.407501	5353.21	6.24e-63
1929	CLSTN1	22883_at	22883	10.9054	12.2778	-0.0212903	0.00832792	-0.0244227	-0.281188	0.595106	-0.0467571	-0.406525	-0.00312928	0.00258178	-0.0406523	15.1814	-0.310693	0.130252	-0.383605	-2.46005	1.86999	-0.512112	-3.49178	-1.52102	1.26909	-0.802724	3.48e-19	0.757489	0.896955	0.703104	0.0178551	0.0680912	0.611113	0.0010983	0.13535	0.211025	0.426413	4.8e-17	0.999864	0.999674	0.996613	0.119561	0.127078	0.999844	0.0868647	0.999021	0.776129	0.960692	21864.5	5.27e-79	12.2153	10.9574	0.0822576	0.20426	-0.000153408	-0.0428223	-0.00381772	-0.0292993	-0.00177409	0.027425	-0.0073291	15.3169	1.65743	2.32139	-0.11962	-0.0637346	-0.981066	-0.679425	-0.0129469	0.538132	-0.169178	5.5e-19	0.10474	0.025091	0.905344	0.949478	0.332069	0.500524	0.98973	0.593271	0.866453	7.6e-18	0.408646	0.128994	0.966337	0.977344	0.886811	0.999817	0.999988	0.803695	0.95882	47657.9	2.92e-83
1929	MYCNUT	103752554_at	103752554	NA	NA	NA	NA	NA	NA	NA	NA	NA	NA	NA	NA	NA	NA	NA	NA	NA	NA	NA	NA	NA	NA	NA	NA	NA	NA	NA	NA	NA	NA	NA	NA	NA	NA	NA	NA	NA	NA	NA	NA	NA	NA	NA	NA	NA	NA	NA	5.06528	5.81178	-0.0151685	-0.0263139	-0.0013124	-0.799146	-0.00365042	-0.0248475	0.0736759	-0.0651007	-0.0257738	11.3574	-0.427277	-0.418079	-1.43063	-1.6628	-1.31143	-0.805516	0.751666	-1.78582	-0.831726	1.66e-14	0.671318	0.677978	0.15979	0.103653	0.196699	0.424971	0.456362	0.0812093	0.410176	5.31e-14	0.841659	0.80448	0.517643	0.298806	0.876285	0.999817	0.999988	0.338322	0.754718	16016.2	4.04e-73
1930	WDR37	22884_at	22884	4.79906	2.5178	0.00418851	0.0800128	0.0929865	0.117466	1.62985	0.04996	-0.00350334	0.00252634	0.000246687	0.0889374	1.84067	0.0361387	0.739898	0.863522	0.607608	3.02801	0.323521	-0.0177912	0.726015	0.0716943	1.03831	0.072363	0.971334	0.463259	0.392495	0.546545	0.00409156	0.747821	0.985885	0.471642	0.943167	0.304749	0.0771734	0.999864	0.999674	0.988095	0.764644	0.0168016	0.999844	0.995885	0.999021	0.98438	0.960692	1481.45	4.25e-53	8.85606	5.29635	0.1274	0.299773	0.00253699	2.73121	-0.00707778	0.00800141	0.0386525	0.184266	0.0654342	6.56148	2.27505	3.01939	1.75321	3.60266	-1.61195	0.164442	0.249995	3.20442	1.33863	5.67e-08	0.027967	0.00425631	0.0867196	0.000814161	0.114316	0.870157	0.803786	0.0025565	0.187754	7.11e-08	0.303994	0.0543945	0.411093	0.0183316	0.876285	0.999817	0.999988	0.0904663	0.554812	19679.7	4.91e-75
1931	ABLIM3	22885_at	22885	7.40941	9.95022	-0.0082666	0.0422423	-0.0339876	-0.545037	1.00174	0.0109767	-0.338371	-0.00240616	0.00693596	-0.143992	8.54468	-0.0837814	0.458847	-0.37075	-3.31165	2.18612	0.0834945	-2.01848	-0.812242	2.36784	-1.97465	6.31e-11	0.933607	0.648584	0.712588	0.00185009	0.0341252	0.933834	0.049611	0.420989	0.0223139	0.0545518	3.52e-10	0.999864	0.999674	0.998576	0.0316962	0.0759314	0.999844	0.336953	0.999021	0.69619	0.960692	4870.12	1.53e-64	8.50653	9.06509	-0.031343	0.149415	-0.0051557	-2.03066	-0.00394567	0.00685277	0.114499	-0.0836998	-0.048138	9.86242	-0.491527	1.32162	-3.12889	-2.35229	-0.789155	0.12368	0.650342	-1.27825	-0.864827	1.37e-12	0.625563	0.19331	0.00315355	0.023324	0.434368	0.902147	0.518944	0.208044	0.391951	2.92e-12	0.814333	0.385243	0.130085	0.127257	0.898344	0.999817	0.999988	0.503756	0.742478	14002	7.18e-72
1932	FOXJ3	22887_at	22887	7.65865	4.44585	-0.0550818	-0.090182	-0.0175212	0.247575	1.9909	0.0946823	-0.276073	-0.000333873	0.0038917	-0.0715596	3.43558	-0.502356	-0.8815	-0.171991	1.35365	3.90974	0.648095	-1.48196	-0.10142	1.19555	-0.883084	0.00129412	0.617901	0.382798	0.864227	0.182703	0.000312918	0.520264	0.145419	0.919674	0.238223	0.38195	0.0016482	0.999864	0.999674	0.99979	0.436395	0.00381618	0.999844	0.508996	0.999021	0.786972	0.960692	4213.82	3.77e-63	8.72021	6.77698	0.0738186	0.191248	0.000813687	1.29276	-0.0033594	0.0137541	0.00795435	-0.0317214	0.000792562	12.4275	1.95122	2.85131	0.832328	2.52411	-1.1325	0.418408	0.0761516	-0.816541	0.0239999	8.47e-16	0.0575899	0.00667317	0.40984	0.0153879	0.263724	0.677739	0.939653	0.418709	0.980964	3.84e-15	0.34884	0.0667382	0.734575	0.0997939	0.878827	0.999817	0.999988	0.684508	0.993959	41799.5	4.84e-82
1933	UBOX5	22888_at	22888	7.10124	7.71292	0.0953188	0.0192975	0.036299	0.0332004	-1.26843	-0.00651862	-0.0207687	0.00365861	0.000677953	0.0482958	8.51045	1.24128	0.269335	0.508775	0.259198	-3.55675	-0.0637109	-0.159188	1.58689	0.297383	0.851006	7.06e-11	0.221025	0.788921	0.61343	0.796681	0.000907188	0.949487	0.874243	0.119639	0.767562	0.399336	3.89e-10	0.999864	0.999674	0.993428	0.913071	0.00660764	0.999844	0.958294	0.999021	0.940391	0.960692	7383.51	1.5e-68	8.06334	8.6865	-0.0355486	-0.0789678	6.44e-05	-0.379187	0.00384906	0.0353818	0.0612946	0.0486871	0.0779657	18.4443	-1.08801	-1.36323	0.0762336	-0.857261	1.50246	1.24628	0.679465	1.45115	2.7337	5.37e-22	0.282673	0.179933	0.939588	0.396071	0.140316	0.219433	0.500498	0.154023	0.00906735	3.12e-20	0.584877	0.370647	0.979143	0.632028	0.876285	0.999817	0.999988	0.443415	0.141941	47915.9	2.6e-83
1933	BPNT1	10380_at	10380	NA	NA	NA	NA	NA	NA	NA	NA	NA	NA	NA	NA	NA	NA	NA	NA	NA	NA	NA	NA	NA	NA	NA	NA	NA	NA	NA	NA	NA	NA	NA	NA	NA	NA	NA	NA	NA	NA	NA	NA	NA	NA	NA	NA	NA	NA	NA	7.29821	6.93755	0.00123024	0.0145177	0.000595984	0.350813	0.0012631	0.00990059	-0.0301825	0.0528592	0.0532486	13.8924	0.0355104	0.236359	0.665729	0.747979	0.464984	0.328892	-0.315541	1.48584	1.7608	1.81e-17	0.971838	0.814281	0.509154	0.45856	0.644298	0.74384	0.753883	0.144645	0.0854105	1.37e-16	0.988839	0.893229	0.793009	0.682062	0.936416	0.999817	0.999988	0.430477	0.401439	34911.9	2.29e-80
1934	KHDC4	22889_at	22889	6.93905	7.7733	0.0165573	0.0395241	-0.0672246	-0.231447	0.702659	-0.140935	-0.22612	-0.000554539	0.00292256	-0.0196535	8.60333	0.216276	0.553325	-0.945121	-1.81246	1.97633	-1.38167	-1.73848	-0.241263	1.2859	-0.347368	5.21e-11	0.829764	0.582818	0.349716	0.0766852	0.0543542	0.173991	0.0890628	0.810463	0.205148	0.729957	2.96e-10	0.999864	0.999674	0.988095	0.274968	0.107464	0.999844	0.423487	0.999021	0.776129	0.97825	7093.12	3.66e-68	9.65955	8.77813	0.0698448	0.0512432	0.0028877	0.609945	-0.00129552	0.0449111	-0.0203791	0.0470035	-0.0508714	9.51022	1.09073	0.451364	1.74515	0.703594	-0.258027	0.807167	-0.115266	0.714824	-0.910107	4.03e-12	0.281488	0.654004	0.0881296	0.485493	0.797622	0.424029	0.908773	0.478596	0.367859	7.97e-12	0.584078	0.787726	0.413743	0.703921	0.964945	0.999817	0.999988	0.730154	0.722208	17902.2	3.73e-74
1935	FKBP5	2289_at	2289	3.40088	2.56584	0.350032	0.084837	0.268679	-0.0403733	0.225292	-0.102112	-0.0420013	0.0116574	0.00722102	0.0479592	1.85416	2.98527	0.775461	2.46631	-0.206427	0.413731	-0.653607	-0.210838	3.31143	2.07443	0.55345	0.0703709	0.00459705	0.442181	0.0175836	0.837401	0.681064	0.516738	0.833979	0.00185127	0.0438714	0.582733	0.0751332	0.999864	0.999674	0.917697	0.932615	0.758009	0.999844	0.946844	0.460259	0.699494	0.965451	728.729	2.7e-46	8.71103	12.6318	-0.0138285	-0.559661	0.013248	-2.26818	-0.0220861	0.161504	-0.106924	-0.0171364	0.000351026	3.87597	-0.0611624	-1.39618	2.26755	-0.741027	-1.24585	0.822088	-0.171284	-0.0738099	0.00177862	0.000359397	0.951514	0.169854	0.0284588	0.46272	0.219592	0.415579	0.864807	0.941505	0.998589	0.00038595	0.980766	0.359606	0.278935	0.685551	0.876285	0.999817	0.999988	0.977748	0.999875	1171.03	7.96e-49
1936	ZBTB1	22890_at	22890	2.8809	3.1814	0.0693206	0.0721365	0.0561298	-0.0268099	-0.330619	-0.0392455	0.232785	0.00126058	2.55e-05	0.0704346	4.17383	1.07334	1.1971	0.935425	-0.248867	-1.1023	-0.456071	2.12149	0.650106	0.0132802	1.47568	0.000137584	0.288921	0.237625	0.354633	0.804612	0.276275	0.650564	0.0395021	0.518976	0.989464	0.147091	0.000198999	0.999864	0.999674	0.988095	0.916626	0.377325	0.999844	0.311895	0.999021	0.996518	0.960692	1718.81	1.59e-54	6.644	5.4938	0.0988203	0.0206084	0.00456155	1.10645	0.0034272	0.05563	0.0709222	0.0872003	-0.0135363	6.10807	1.5837	0.186285	2.82902	1.3098	0.700489	1.02603	0.411663	1.36091	-0.248521	2.58e-07	0.120618	0.853101	0.00707608	0.197244	0.487409	0.310635	0.682639	0.180659	0.804919	3.12e-07	0.428127	0.915713	0.168424	0.434954	0.907771	0.999817	0.999988	0.476359	0.938476	8920.6	1.12e-67
1937	ZNF365	22891_at	22891	8.84973	6.95913	-0.00952309	0.0248556	0.188619	-0.0585271	2.68004	0.0202759	-0.806672	-0.00157428	0.00479879	-0.106427	4.38622	-0.0708387	0.19816	1.51015	-0.261005	4.2927	0.113199	-3.53183	-0.390045	1.2024	-1.07122	7.01e-05	0.943844	0.843825	0.138095	0.795297	9.45e-05	0.910384	0.000976387	0.698369	0.235585	0.289865	0.000106064	0.999864	0.999674	0.940919	0.913033	0.00217146	0.999844	0.0834908	0.999021	0.784148	0.960692	3744.94	5.15e-62	11.3679	5.2333	0.226508	0.607358	0.0047749	3.5108	-0.0118566	-0.0012057	0.181683	0.279778	0.186075	3.30273	2.06052	3.11633	1.68094	2.3591	-1.37559	-0.0126228	0.598605	2.47851	1.93917	0.00193846	0.0454549	0.00326475	0.100052	0.0229501	0.1761	0.989987	0.552589	0.017211	0.0590854	0.00204595	0.333956	0.0474539	0.435288	0.126025	0.876285	0.999817	0.999988	0.186959	0.344231	8415.65	3.89e-67
1938	BAHD1	22893_at	22893	6.2776	5.9782	-0.0920163	-0.0448227	-0.0960325	0.0408823	0.142194	-0.162146	-0.106249	-0.000974819	0.0012689	0.0238579	7.07321	-1.2849	-0.670812	-1.44332	0.342245	0.427544	-1.69933	-0.873254	-0.453386	0.596836	0.450783	8.55e-09	0.205495	0.505817	0.155954	0.733783	0.671051	0.0962586	0.387227	0.652481	0.55365	0.654341	2.75e-08	0.999864	0.999674	0.96596	0.881137	0.749345	0.999844	0.736222	0.999021	0.891204	0.971056	6633.91	1.61e-67	8.39534	10.6252	-0.12153	-0.274623	-0.00343696	-0.326633	0.00220061	0.0149672	0.00529582	-0.130869	-0.0433121	9.75488	-1.60829	-2.04987	-1.76016	-0.319293	0.371415	0.227954	0.0253833	-1.68656	-0.656638	1.9e-12	0.115118	0.0465307	0.0855202	0.751057	0.712159	0.820767	0.979867	0.0989588	0.514926	3.96e-12	0.421466	0.177252	0.410331	0.871411	0.949344	0.999817	0.999988	0.365709	0.814458	9711.32	1.81e-68
1938	BTN2A2	10385_at	10385	NA	NA	NA	NA	NA	NA	NA	NA	NA	NA	NA	NA	NA	NA	NA	NA	NA	NA	NA	NA	NA	NA	NA	NA	NA	NA	NA	NA	NA	NA	NA	NA	NA	NA	NA	NA	NA	NA	NA	NA	NA	NA	NA	NA	NA	NA	NA	6.0804	6.38093	-0.0508227	-0.0858829	0.000666868	0.372088	0.00443395	-0.0154316	-0.0618372	-0.0643854	0.0293473	12.3293	-1.4155	-1.34916	0.718764	0.765498	1.57499	-0.494638	-0.623783	-1.74631	0.936381	1.11e-15	0.164153	0.184374	0.476189	0.448173	0.122617	0.623383	0.536078	0.0879244	0.354326	4.84e-15	0.476068	0.375346	0.775187	0.674174	0.876285	0.999817	0.999988	0.34966	0.713122	22562.9	2.63e-76
1939	DIS3	22894_at	22894	3.47516	2.71472	-0.0661032	0.0614548	0.029173	0.151646	-0.281175	0.00575373	0.268552	0.00226169	-0.00241243	-0.00990015	3.75219	-1.0783	1.07442	0.5122	1.48302	-0.98762	0.0704424	2.57843	1.22883	-1.32555	-0.21852	0.000505826	0.286726	0.288444	0.611051	0.145139	0.328694	0.944158	0.0133178	0.225615	0.191773	0.828026	0.000676676	0.999864	0.999674	0.993428	0.388566	0.433018	0.999844	0.207125	0.999021	0.77147	0.980944	2775.34	3.93e-59	6.69461	6.43635	0.0212656	-0.0387829	0.00168943	0.733562	-0.00128526	-0.0020832	-0.0269723	0.0135252	0.00391522	9.2903	0.44245	-0.455127	1.36026	1.12738	-0.341045	-0.0498818	-0.203253	0.27404	0.0933204	7.96e-12	0.66039	0.651316	0.180863	0.265858	0.734737	0.960448	0.8399	0.785371	0.926084	1.5e-11	0.836008	0.78598	0.542119	0.51201	0.952444	0.999817	0.999988	0.908357	0.978958	15263	1.13e-72
1940	RPH3A	22895_at	22895	9.21182	7.09846	-0.166288	-0.104955	-0.0840936	0.169801	1.51404	-0.0045359	-0.349059	-0.00458326	0.00389367	-0.00328489	5.97388	-1.65162	-1.11725	-0.898985	1.01109	3.23805	-0.0338127	-2.0406	-1.51623	1.30267	-0.044147	3.58e-07	0.105673	0.2699	0.373513	0.317457	0.00228084	0.973178	0.0472681	0.136555	0.199409	0.964985	8.09e-07	0.999864	0.999674	0.988095	0.582058	0.0115133	0.999844	0.333159	0.999021	0.776129	0.996341	7228.61	2.41e-68	10.9701	9.4229	0.0562518	0.349207	-0.00658405	-0.443512	-0.00202648	-0.0230123	-0.161468	0.123486	0.0409489	5.94781	0.511805	1.79208	-2.31823	-0.298072	-0.235151	-0.240964	-0.532093	1.09413	0.426821	4.41e-07	0.611416	0.0801849	0.0252785	0.767089	0.815212	0.810732	0.59741	0.280012	0.671648	5.27e-07	0.806783	0.239341	0.266513	0.880777	0.967233	0.999817	0.999988	0.575651	0.887677	7839.39	1.78e-66
1941	CEP164	22897_at	22897	8.59116	10.2539	-0.0268613	-0.0233944	-0.114689	-0.0659758	-1.3933	0.00175999	0.168723	-0.000317816	-0.00247446	0.0472822	9.99301	-0.308953	-0.288388	-1.4198	-0.454933	-3.45069	0.0151929	1.14222	-0.121754	-0.958675	0.735859	6.22e-13	0.758803	0.774393	0.162654	0.651375	0.00123844	0.987946	0.259488	0.903644	0.342917	0.465689	6.1e-12	0.999864	0.999674	0.968548	0.833694	0.00795775	0.999844	0.642597	0.999021	0.822074	0.960692	8430.28	7.96e-70	7.66249	8.33118	-0.00229156	-0.0287593	0.00172217	-1.20889	0.00285814	0.0448406	-0.0423996	-0.0397069	-0.0454876	13.0576	-0.0517704	-0.366467	1.50565	-2.01736	0.823511	1.16586	-0.346932	-0.873577	-1.17728	1.57e-16	0.958952	0.715821	0.139497	0.0499515	0.414779	0.250121	0.730341	0.387219	0.245585	8.84e-16	0.984017	0.829282	0.49367	0.195536	0.89403	0.999817	0.999988	0.660193	0.619252	23576.8	1.03e-76
1942	DENND3	22898_at	22898	6.08128	7.17123	0.000992159	0.0350159	-0.0581024	-0.155323	-0.195954	0.0807565	-0.29466	0.000420164	0.00228697	-0.0736642	8.75049	0.0142882	0.540457	-0.900598	-1.341	-0.607641	0.872853	-2.49762	0.201537	1.10938	-1.43544	3.23e-11	0.988664	0.591585	0.372664	0.186745	0.546523	0.387443	0.0162822	0.8412	0.273241	0.158174	1.95e-10	0.999864	0.999674	0.988095	0.441487	0.642706	0.999844	0.22171	0.999021	0.800257	0.960692	6621.8	1.68e-67	8.46689	9.93119	-0.0325833	-0.0743275	0.0011271	-1.85236	-0.00842278	-0.0697165	-0.0528977	0.00775533	0.0192167	12.377	-0.585336	-0.753125	0.783556	-2.45801	-1.92975	-1.44136	-0.344176	0.135674	0.395479	9.71e-16	0.561393	0.455494	0.437612	0.018093	0.0602771	0.156754	0.732398	0.892715	0.694452	4.32e-15	0.776167	0.637054	0.752321	0.109773	0.876285	0.999817	0.999988	0.959225	0.896041	18202	2.61e-74
1942	CEPT1	10390_at	10390	NA	NA	NA	NA	NA	NA	NA	NA	NA	NA	NA	NA	NA	NA	NA	NA	NA	NA	NA	NA	NA	NA	NA	NA	NA	NA	NA	NA	NA	NA	NA	NA	NA	NA	NA	NA	NA	NA	NA	NA	NA	NA	NA	NA	NA	NA	NA	8.22864	9.20133	-0.081017	-0.0763259	0.000947256	-1.17154	-0.00534451	-0.0805862	-0.14758	0.317888	0.319325	11.366	-1.44255	-0.766536	0.652706	-1.54085	-1.21366	-1.65135	-0.951734	5.51205	6.51362	1.62e-14	0.156421	0.447561	0.517434	0.130709	0.231527	0.10598	0.346571	1.88e-06	6.65e-08	5.2e-14	0.46743	0.630828	0.79703	0.341	0.878528	0.999817	0.999988	0.00144639	7.54e-05	16895.8	1.29e-73
1943	ARHGEF15	22899_at	22899	5.29379	7.06352	-0.0790514	-0.0174225	-0.0850998	-0.170933	-0.833586	-0.04496	0.107651	-0.000922844	0.00177827	0.0379253	6.91129	-0.912863	-0.215628	-1.05771	-1.18337	-2.07273	-0.389663	0.731683	-0.354948	0.691701	0.592593	1.48e-08	0.366248	0.830266	0.295914	0.242965	0.0440369	0.69865	0.468209	0.72431	0.492729	0.556462	4.51e-08	0.999864	0.999674	0.988095	0.509214	0.0920234	0.999844	0.783341	0.999021	0.873204	0.962543	3227.05	1.39e-60	6.87209	8.35834	-0.0636934	-0.0978271	-0.00136086	-1.5389	0.00237084	0.00964499	-0.0127882	0.00882011	0.101725	9.69311	-1.06471	-0.922368	-0.880336	-1.90019	0.505447	0.185552	-0.0774247	0.143581	1.94806	2.29e-12	0.292971	0.361503	0.38359	0.064153	0.615836	0.853672	0.938646	0.886505	0.0579799	4.72e-12	0.592413	0.555617	0.716561	0.227375	0.93086	0.999817	0.999988	0.956658	0.342115	10383.1	4.33e-69
1944	ALDOB	229_at	229	4.91175	4.99154	-0.0446823	0.00519556	-0.0371448	0.139326	-1.30224	-0.0927877	0.1957	0.00187264	0.000488062	0.133602	5.48251	-0.579213	0.072183	-0.518252	1.08276	-3.63487	-0.902735	1.49315	0.808534	0.213109	2.3434	1.89e-06	0.565375	0.942781	0.606857	0.284763	0.000719432	0.371541	0.142474	0.423097	0.832218	0.0236528	3.71e-06	0.999864	0.999674	0.993428	0.549087	0.00584778	0.999844	0.504789	0.999021	0.957907	0.960692	3501.73	2.28e-61	5.24781	5.96269	-0.0468095	-0.0555316	-0.000759734	-0.512708	1.33e-05	-0.00452419	-0.0713709	-0.060078	-0.00873173	14.2346	-1.61076	-1.07782	-1.01171	-1.30321	0.005834	-0.17917	-0.889512	-2.01325	-0.344218	7.66e-18	0.114576	0.287148	0.317358	0.199464	0.995372	0.858649	0.378696	0.0503991	0.732367	6.57e-17	0.420549	0.483718	0.670372	0.43767	0.998249	0.999817	0.999988	0.279687	0.911182	25654.9	1.68e-77
1944	NOD1	10392_at	10392	NA	NA	NA	NA	NA	NA	NA	NA	NA	NA	NA	NA	NA	NA	NA	NA	NA	NA	NA	NA	NA	NA	NA	NA	NA	NA	NA	NA	NA	NA	NA	NA	NA	NA	NA	NA	NA	NA	NA	NA	NA	NA	NA	NA	NA	NA	NA	7.11464	8.31776	-0.0228968	-0.143324	-0.000478709	-0.604225	0.0055191	0.0070739	-0.102984	0.0214647	0.0174954	15.359	-0.609435	-2.15168	-0.493082	-1.18795	1.87351	0.216689	-0.992784	0.556368	0.53347	4.97e-19	0.545455	0.0371031	0.624473	0.241398	0.0678307	0.82948	0.32639	0.580854	0.596465	6.98e-18	0.767484	0.157198	0.85237	0.486705	0.876285	0.999817	0.999988	0.795961	0.855649	28212.5	2.19e-78
1945	FOXG1	2290_at	2290	8.03953	6.10456	-0.0741841	-0.0101124	-0.0614582	0.126664	1.54202	-0.0502224	-0.352826	-0.00370553	0.00373295	-0.0327764	5.80379	-0.832389	-0.12161	-0.742225	0.852051	3.72566	-0.422941	-2.33016	-1.38486	1.41089	-0.497632	6.38e-07	0.409647	0.903757	0.461862	0.398761	0.000547991	0.674381	0.0244075	0.173019	0.165251	0.621201	1.37e-06	0.999864	0.999674	0.988095	0.651846	0.00505743	0.999844	0.266184	0.999021	0.760778	0.971056	7027.14	4.5e-68	10.0369	8.40269	0.105465	0.220324	-0.00171615	0.62151	-0.0065018	0.0409379	0.13515	0.100987	0.0140624	10.5792	1.91399	2.25527	-1.20526	0.833156	-1.50487	0.85503	0.88834	1.78476	0.292365	1.59e-13	0.0623178	0.0292813	0.234719	0.409378	0.139695	0.397291	0.379319	0.0813824	0.771419	4.1e-13	0.354698	0.139462	0.598172	0.642395	0.876285	0.999817	0.999988	0.338629	0.927827	26103.5	1.16e-77
1946	PRG3	10394_at	10394	NA	NA	NA	NA	NA	NA	NA	NA	NA	NA	NA	NA	NA	NA	NA	NA	NA	NA	NA	NA	NA	NA	NA	NA	NA	NA	NA	NA	NA	NA	NA	NA	NA	NA	NA	NA	NA	NA	NA	NA	NA	NA	NA	NA	NA	NA	NA	6.98908	8.39152	-0.0753161	-0.165862	-0.0016315	-0.461254	0.00245286	-0.0293788	0.0344628	0.0183922	0.0743126	15.0415	-1.94595	-2.41712	-1.63127	-0.880303	0.808262	-0.873583	0.322499	0.462768	2.19959	1.06e-18	0.0582398	0.0199751	0.110164	0.383607	0.423406	0.387217	0.748643	0.645873	0.0332815	1.31e-17	0.350124	0.11504	0.452893	0.621225	0.895047	0.999817	0.999988	0.833907	0.269072	25654.5	1.68e-77
1946	CARD8	22900_at	22900	5.48501	6.02945	-0.000127169	-0.0164942	-0.017695	0.0752333	-0.992404	-0.051144	0.180286	-0.00207645	-0.00404913	0.0545495	7.96974	-0.00198383	-0.275775	-0.297109	0.703611	-3.33357	-0.598806	1.65538	-1.07891	-2.1277	1.15146	4.21e-10	0.998426	0.784001	0.76777	0.485351	0.00173756	0.552348	0.104905	0.286458	0.0389544	0.255712	1.87e-09	0.999864	0.999674	0.99979	0.719653	0.00980718	0.999844	0.453186	0.999021	0.699494	0.960692	6321.92	4.7e-67	6.64551	7.69379	-0.0332261	-0.153502	0.000238279	-0.197116	0.0034657	0.00398729	0.0604563	-0.0781465	0.0217157	12.5415	-0.780696	-2.03434	0.216663	-0.342116	1.03856	0.107822	0.514491	-1.78812	0.584538	6.22e-16	0.439274	0.0481379	0.8295	0.733937	0.304839	0.914641	0.609553	0.0808311	0.561925	2.93e-15	0.700151	0.180612	0.939051	0.862149	0.885763	0.999817	0.999988	0.337933	0.837698	19182.2	8.49e-75
1947	RUFY3	22902_at	22902	4.9083	4.61589	0.0282015	-0.0513612	0.0737303	0.105362	-0.395847	-0.0326879	-0.0638786	0.000156747	-0.00166544	-0.00294568	6.11988	0.441282	-0.861349	1.24174	0.98839	-1.33373	-0.383883	-0.588315	0.0816927	-0.877809	-0.062368	2.18e-07	0.661152	0.393677	0.220856	0.328321	0.189098	0.702899	0.559304	0.935258	0.384776	0.95055	5.13e-07	0.999864	0.999674	0.988095	0.592044	0.280823	0.999844	0.82643	0.999021	0.840587	0.996341	5092.46	5.67e-65	9.13606	8.66251	0.0437826	0.044072	0.00195496	0.0711824	-0.00129645	-0.00420922	0.00955623	0.0603368	-0.012692	15.3685	1.11965	0.635699	1.93471	0.134463	-0.422835	-0.123882	0.0885119	1.50262	-0.371833	4.86e-19	0.2691	0.528354	0.0596467	0.893666	0.67453	0.901988	0.929882	0.140274	0.71185	6.86e-18	0.57449	0.695728	0.36462	0.948924	0.943453	0.999817	0.999988	0.424279	0.902389	42943.2	2.72e-82
1948	BTBD3	22903_at	22903	7.25265	4.73891	-0.0237024	0.111206	0.178516	0.10101	2.57096	-0.0203143	-0.339244	-0.00512872	-0.000582813	-0.115791	2.84398	-0.16788	0.844181	1.3609	0.428912	3.921	-0.107988	-1.41426	-1.20992	-0.139047	-1.10972	0.0067143	0.86744	0.403097	0.180419	0.670062	0.000302265	0.914492	0.164266	0.232717	0.890042	0.273099	0.0078714	0.999864	0.999674	0.983279	0.846261	0.0037576	0.999844	0.535507	0.999021	0.973585	0.960692	2280.4	3.04e-57	10.3004	4.93157	0.276981	0.450115	-0.00120615	4.69987	-0.0101144	0.0204747	0.255163	0.255035	0.150665	3.39749	2.75054	2.52115	-0.463517	3.44748	-1.28098	0.233998	0.917739	2.46634	1.71402	0.00147917	0.00868147	0.0155006	0.64534	0.00128073	0.207093	0.816102	0.363894	0.0177298	0.0937528	0.00156427	0.266367	0.101083	0.863942	0.0236484	0.876285	0.999817	0.999988	0.189194	0.418954	8235.78	6.18e-67
1949	SBNO2	22904_at	22904	5.65264	6.07545	-0.058011	-0.0557577	-0.0600354	0.031631	-0.730402	0.0818492	0.20755	0.000683468	-0.000908087	0.00885288	7.58015	-0.854216	-0.879957	-0.951491	0.279234	-2.31588	0.904563	1.79883	0.335209	-0.450411	0.17639	1.55e-09	0.397574	0.383624	0.34651	0.781363	0.0252463	0.370582	0.0788503	0.739047	0.654607	0.86079	5.92e-09	0.999864	0.999674	0.988095	0.905834	0.0604201	0.999844	0.40748	0.999021	0.916896	0.98681	5981.7	1.6e-66	7.07469	10.9705	-0.174388	-0.396395	-0.00154586	-2.32147	0.00389392	-0.0632912	0.274224	-0.0879024	0.0519493	12.5339	-2.8719	-3.68203	-0.985189	-2.82399	0.817853	-1.19956	1.63565	-1.40974	0.980091	6.35e-16	0.00631995	0.000643668	0.330063	0.00717002	0.417967	0.236905	0.10924	0.165837	0.332544	2.98e-15	0.266367	0.0232655	0.680831	0.0639974	0.894145	0.999817	0.999988	0.456678	0.696259	10683.3	2.35e-69
1950	EPN2	22905_at	22905	8.19971	10.3892	-0.186256	-0.0734088	-0.240488	-0.189476	-0.803664	-0.119819	0.381005	-0.00435829	-0.00106333	-0.0386831	9.23531	-1.95406	-0.825417	-2.71556	-1.19173	-1.8155	-0.943452	2.3527	-1.52294	-0.375766	-0.549135	6.76e-12	0.0570156	0.413551	0.00939348	0.239702	0.0762084	0.350559	0.023135	0.13487	0.708881	0.585666	4.97e-11	0.999864	0.999674	0.917697	0.504337	0.138503	0.999844	0.259616	0.999021	0.928056	0.967122	6390.85	3.69e-67	8.70447	8.90211	-0.0215142	-0.0171743	0.000268788	-0.215695	0.00594225	0.0495008	-0.166549	-0.0808193	-0.112757	9.10534	-0.317194	-0.142818	0.153357	-0.234902	1.11734	0.839918	-0.889354	-1.16038	-1.90448	1.42e-11	0.752637	0.887103	0.878837	0.815404	0.270077	0.405618	0.37878	0.252322	0.0635775	2.57e-11	0.884625	0.935199	0.958661	0.907822	0.878827	0.999817	0.999988	0.55283	0.356142	12957.2	3.78e-71
1951	TRAK1	22906_at	22906	6.37291	7.1173	-5.5e-05	-0.0548961	-0.0289946	-0.166809	0.38454	-0.098688	-0.255803	-0.000385241	0.00183079	-0.0498957	11.1808	-0.00102057	-1.09082	-0.578589	-1.85409	1.53515	-1.37323	-2.79145	-0.237896	1.14335	-1.25172	1.71e-14	0.99919	0.281239	0.565792	0.0703814	0.131847	0.176579	0.00771072	0.813057	0.259026	0.217229	2.84e-13	0.999864	0.999674	0.992221	0.264253	0.212401	0.999844	0.169343	0.999021	0.792179	0.960692	12052.2	2.88e-73	8.38311	9.3131	-0.00613994	-0.102174	-1.19e-05	-0.559233	-0.0007488	0.0310491	0.0647284	0.000501381	0.00835522	21.9301	-0.208404	-1.9561	-0.0155924	-1.40211	-0.324148	1.21288	0.795738	0.0165728	0.324889	6.49e-25	0.835901	0.0569941	0.987632	0.168087	0.747403	0.231822	0.430572	0.986854	0.746846	2.41e-22	0.927928	0.198015	0.9962	0.396761	0.955093	0.999817	0.999988	0.994647	0.917496	63696	5.85e-86
1952	DHX30	22907_at	22907	9.40108	9.37412	0.0277361	-0.0855279	-0.0386783	-0.114107	0.767502	0.109812	-0.0768161	0.00106951	0.00274556	-0.0207701	9.84907	0.343929	-1.13666	-0.516215	-0.848268	2.04927	1.02197	-0.560642	0.44172	1.14678	-0.348493	9.73e-13	0.732524	0.261782	0.608268	0.400842	0.0463768	0.312334	0.577862	0.660837	0.257621	0.729118	9.03e-12	0.999864	0.999674	0.993428	0.653872	0.0954666	0.999844	0.836278	0.999021	0.790838	0.97825	11731.4	5.23e-73	8.35156	8.20051	0.0161699	0.0295784	-0.00147126	0.138458	-0.000560111	0.0120169	0.00109563	0.0438054	-0.0641679	15.1725	0.43124	0.444931	-1.51843	0.272758	-0.190511	0.368832	0.010583	1.13769	-1.96049	7.75e-19	0.668456	0.65861	0.136251	0.78635	0.849809	0.714069	0.991605	0.261574	0.0564629	1.01e-17	0.840075	0.791337	0.489569	0.891167	0.972912	0.999817	0.999988	0.560808	0.338941	39028.1	2.1e-81
1953	SACM1L	22908_at	22908	7.82031	7.1718	-0.0847556	0.0758442	0.140974	-0.083407	1.67928	-0.182099	-0.421482	-0.00568375	0.00113062	0.00179612	4.51179	-0.629284	0.603533	1.12657	-0.371261	2.68471	-1.01474	-1.84191	-1.40557	0.282761	0.0180445	4.68e-05	0.53239	0.549228	0.265979	0.71221	0.0101697	0.315732	0.0721784	0.166814	0.778675	0.985684	7.28e-05	0.999864	0.999674	0.988095	0.869767	0.0314962	0.999844	0.393911	0.999021	0.944853	0.997477	2912.08	1.35e-59	9.77705	7.48582	0.0826606	0.207466	0.00398521	1.32384	-0.00742131	-0.0482766	-0.114984	0.0810541	0.116002	8.10073	1.28937	1.8253	2.40563	1.52533	-1.47637	-0.866648	-0.649609	1.23123	2.07291	3.51e-10	0.204187	0.0749333	0.0205352	0.134527	0.147158	0.390963	0.519413	0.224953	0.0442308	5.3e-10	0.51639	0.230976	0.248885	0.348055	0.876285	0.999817	0.999988	0.523699	0.305886	18298.6	2.33e-74
1954	FAN1	22909_at	22909	8.17033	8.94706	0.0111747	-0.00695853	-0.00573436	-0.131208	0.0592268	-0.0282999	0.0696304	0.000359448	-0.00115287	0.013323	8.61146	0.126938	-0.0847172	-0.0701099	-0.893534	0.144867	-0.241271	0.465547	0.135997	-0.441122	0.20478	5.07e-11	0.899563	0.932867	0.944421	0.376392	0.885472	0.810456	0.643817	0.892438	0.661266	0.838681	2.89e-10	0.999864	0.999674	0.99979	0.63307	0.918224	0.999844	0.868273	0.999021	0.918516	0.981563	7435.54	1.29e-68	8.02829	7.27736	0.0480839	0.0826546	0.0018941	-0.0299762	0.00110837	0.0672035	-0.0293461	0.0756898	0.0975996	12.0156	1.14437	1.10954	1.74449	-0.0526976	0.336424	1.84071	-0.252959	1.75424	2.66103	2.62e-15	0.258823	0.273389	0.0882462	0.958218	0.738194	0.0725975	0.80151	0.0865407	0.0109205	1.03e-14	0.566433	0.47028	0.413815	0.981225	0.952732	0.999817	0.999988	0.346597	0.159258	28721.7	1.5e-78
1955	WDR47	22911_at	22911	9.08246	8.30256	-0.0103912	-0.0099646	0.0405418	-0.0789204	1.5777	-0.00520316	-0.381605	-0.0024087	0.00311028	-0.00548407	6.20736	-0.0916895	-0.0942351	0.385032	-0.417484	2.9976	-0.0344578	-1.98188	-0.707905	0.924437	-0.0654768	1.62e-07	0.927357	0.925347	0.702054	0.678337	0.00444549	0.972667	0.0537086	0.482706	0.360259	0.948088	3.91e-07	0.999864	0.999674	0.996613	0.850458	0.0176889	0.999844	0.350191	0.999021	0.826767	0.996341	5545.67	8.57e-66	11.2831	7.43909	0.217774	0.488957	0.00189397	0.987327	-0.00714032	-0.0108357	0.0103645	0.161519	0.0827545	7.2327	3.05198	3.86504	1.02717	1.02208	-1.27623	-0.174766	0.0526088	2.20438	1.32862	6.06e-09	0.00389501	0.000371516	0.310104	0.312481	0.208751	0.862087	0.958288	0.0329196	0.191006	8.13e-09	0.266367	0.0184193	0.665435	0.559093	0.876285	0.999817	0.999988	0.237495	0.557965	19672.7	4.95e-75
1956	MMRN1	22915_at	22915	3.93185	4.8031	0.0319446	-0.0853829	0.021791	-0.0283726	-0.985927	0.135067	0.196913	0.000782394	0.00159634	0.0671011	4.2292	0.331964	-0.950967	0.243732	-0.176763	-2.20615	1.05344	1.20442	0.270807	0.558786	0.94353	0.000115531	0.741479	0.346773	0.808562	0.860499	0.0325952	0.297843	0.234812	0.787795	0.579117	0.350519	0.000169133	0.999864	0.999674	0.99979	0.942262	0.0734831	0.999844	0.618828	0.999021	0.897517	0.960692	1442.65	7.64e-53	4.30082	5.31915	-0.0834079	-0.0958252	-0.000430603	-0.546474	-0.00360795	0.00877388	-0.0256168	-0.117359	0.0044411	10.6193	-2.40025	-1.55537	-0.479536	-1.16162	-1.32417	0.29058	-0.266997	-3.28888	0.146411	1.42e-13	0.0208022	0.127215	0.633997	0.25182	0.192468	0.772775	0.790753	0.00201599	0.884284	3.68e-13	0.283123	0.306149	0.857545	0.497952	0.876285	0.999817	0.999988	0.0790223	0.964373	12052.6	1.78e-70
1957	NCBP2	22916_at	22916	4.83958	3.44322	0.0318274	0.124245	0.152394	0.0595519	1.15513	-0.134331	-0.0915998	-0.000247024	0.00114628	-0.028735	2.9795	0.32504	1.35992	1.67511	0.364611	2.54017	-1.02962	-0.550606	-0.0840263	0.394323	-0.397081	0.00466951	0.746678	0.180725	0.100947	0.717134	0.0146539	0.308767	0.584665	0.933414	0.695232	0.693211	0.00556191	0.999864	0.999674	0.932184	0.871672	0.0406573	0.999844	0.83926	0.999021	0.926317	0.971056	2110	1.7e-56	8.33632	7.26034	0.0524202	0.0798321	0.000333436	0.926248	-9.92e-05	0.0303241	0.0325129	0.0710506	0.0380358	9.63584	1.00283	0.861415	0.246852	1.30889	-0.0242038	0.667638	0.225277	1.32367	0.833595	2.73e-12	0.321575	0.393806	0.806202	0.197551	0.980802	0.507946	0.822835	0.192633	0.409133	5.56e-12	0.614011	0.585704	0.931131	0.435329	0.99545	0.999817	0.999988	0.488507	0.753769	20008.6	3.44e-75
1958	CD93	22918_at	22918	3.26403	2.62996	0.046609	0.0131129	-0.010442	0.139397	-0.533532	0.0865857	0.115762	0.00318711	0.00128886	0.0184719	3.40832	0.712885	0.214955	-0.171899	1.27821	-1.75714	0.993946	1.04214	1.62363	0.664021	0.382289	0.0014007	0.479649	0.830788	0.864299	0.207822	0.085793	0.325639	0.302992	0.11154	0.510113	0.704072	0.00177653	0.999864	0.999674	0.99979	0.466918	0.152076	0.999844	0.678421	0.999021	0.879557	0.971056	2152.37	1.09e-56	7.39913	11.1063	-0.11116	-0.418081	0.00244034	-1.83396	-0.0111082	-0.182099	0.248605	-0.261781	-0.0146497	6.06525	-0.875036	-1.85628	0.743399	-1.06638	-1.1152	-1.64971	0.708793	-2.00678	-0.132111	2.98e-07	0.386434	0.0703008	0.461298	0.292225	0.270981	0.106316	0.482293	0.0511114	0.895515	3.59e-07	0.662812	0.22261	0.766154	0.539488	0.878827	0.999817	0.999988	0.281347	0.969589	2670.72	1.8e-56
1959	MAPRE1	22919_at	22919	6.49754	4.99401	-0.00416029	0.143963	-0.131121	0.0984701	1.01943	0.0859701	0.374839	-0.00132863	0.00363694	-0.064122	3.40274	-0.033455	1.24076	-1.13488	0.474723	1.7652	0.518862	1.77416	-0.355861	0.985142	-0.697712	0.00142351	0.973462	0.221214	0.26252	0.637313	0.0844126	0.606435	0.0828993	0.723631	0.329896	0.488997	0.00180332	0.999864	0.999674	0.988095	0.826333	0.150252	0.999844	0.414545	0.999021	0.820041	0.960692	2357.62	1.46e-57	9.74712	12.8808	-0.147874	-0.354019	-0.000376003	-1.36829	-0.00297049	-0.00942024	0.0205061	-0.179816	-0.0386697	14.6808	-2.42937	-3.28048	-0.239051	-1.66046	-0.622396	-0.178111	0.122017	-2.87684	-0.727795	2.54e-18	0.0193933	0.00206448	0.812206	0.104126	0.536981	0.859476	0.903456	0.0062379	0.470699	2.65e-17	0.281344	0.0381546	0.932861	0.299629	0.916602	0.999817	0.999988	0.124524	0.791951	20175.4	2.88e-75
1960	KIFAP3	22920_at	22920	9.05141	4.34836	-0.033845	-0.0329497	0.128846	0.47888	2.36973	-0.00290297	-0.402025	-0.00570561	0.000557268	0.0169333	2.39251	-0.219776	-0.229317	0.900528	1.86428	3.31346	-0.014148	-1.53656	-1.23404	0.121892	0.148785	0.021032	0.827054	0.819676	0.372702	0.0689065	0.00184053	0.988775	0.131502	0.223685	0.903535	0.882397	0.0234539	0.999864	0.999674	0.988095	0.260948	0.0101204	0.999844	0.491657	0.999021	0.975747	0.990467	2984.69	7.85e-60	10.9986	1.23181	0.326826	0.876846	0.00193968	7.62131	-0.0157581	-0.0126772	-0.345065	0.331904	0.142179	0.747566	2.85903	4.32646	0.65664	4.92469	-1.75809	-0.127629	-1.09329	2.82748	1.42486	0.458806	0.00653854	8.91e-05	0.514925	1.3e-05	0.085875	0.89904	0.280376	0.00710467	0.161443	0.461905	0.266367	0.0120851	0.796519	0.00212311	0.876285	0.999817	0.999988	0.131375	0.522781	7291.55	8.37e-66
1960	SPAG11B	10407_at	10407	NA	NA	NA	NA	NA	NA	NA	NA	NA	NA	NA	NA	NA	NA	NA	NA	NA	NA	NA	NA	NA	NA	NA	NA	NA	NA	NA	NA	NA	NA	NA	NA	NA	NA	NA	NA	NA	NA	NA	NA	NA	NA	NA	NA	NA	NA	NA	5.78258	4.00529	-0.0304448	0.142713	-8e-05	1.84936	-0.0078405	0.0152254	0.0672185	-0.0793672	0.0633115	2.61154	-0.286136	0.756533	-0.0290936	1.28389	-0.939805	0.164685	0.228813	-0.726414	0.681673	0.0123758	0.776153	0.453471	0.976925	0.206083	0.352587	0.869967	0.820103	0.471536	0.499115	0.0128235	0.89722	0.635475	0.991687	0.446113	0.886811	0.999817	0.999988	0.724796	0.805574	2324.46	3.49e-55
1961	MAPRE3	22924_at	22924	10.9151	12.4812	-0.079563	-0.0935042	-0.135277	-0.25692	0.0042051	-0.122714	-0.191989	-0.000388425	0.00468452	0.0131072	14.2798	-1.07432	-1.35318	-1.96601	-2.07979	0.0122263	-1.24361	-1.52584	-0.174691	2.13066	0.239477	3.35e-18	0.288486	0.182854	0.0555733	0.0433533	0.9903	0.220174	0.134147	0.862117	0.0386964	0.811838	2.9e-16	0.999864	0.999674	0.917697	0.202201	0.993786	0.999844	0.494862	0.999021	0.699494	0.979428	18752.2	1.59e-77	8.87094	5.17881	0.058474	0.310253	-0.00114381	3.12062	-0.000575366	-0.0822294	0.209579	0.438357	0.303163	4.64737	0.75637	2.26357	-0.572563	2.98168	-0.0949185	-1.22412	0.981865	5.52185	4.49244	3.2e-05	0.453567	0.0287232	0.569934	0.00471357	0.924822	0.227596	0.33168	1.82e-06	5.26e-05	3.54e-05	0.709914	0.138509	0.825192	0.0500055	0.987202	0.999817	0.999988	0.00144639	0.00808153	10365.5	4.49e-69
1962	PLA2R1	22925_at	22925	2.96681	3.39031	0.0593895	-0.019762	0.0332341	-0.00796927	-0.585651	-0.00694593	0.0432768	0.00179694	0.000570506	-0.0110489	4.21809	0.872057	-0.311004	0.525242	-0.0701538	-1.8517	-0.0765477	0.374025	0.878839	0.282176	-0.219526	0.000119661	0.387872	0.757254	0.60203	0.944386	0.0707309	0.939327	0.710167	0.384223	0.779121	0.827247	0.00017476	0.999864	0.999674	0.992961	0.978983	0.130631	0.999844	0.897523	0.999021	0.944868	0.9807	1638.86	4.55e-54	5.14994	5.9949	-0.0716518	-0.0948357	-0.000741226	-0.263493	0.00144972	0.00474618	0.00256042	-0.105364	-0.0312489	11.9065	-2.05128	-1.53136	-0.821193	-0.557205	0.529319	0.156375	0.0265486	-2.93748	-1.02487	3.54e-15	0.0463864	0.133033	0.416083	0.580287	0.599317	0.876472	0.978943	0.00530797	0.311179	1.34e-14	0.336162	0.313755	0.738886	0.769671	0.92785	0.999817	0.999988	0.117062	0.678457	17101.6	9.93e-74
1963	ATF6	22926_at	22926	6.92386	5.88348	0.0653601	0.0361162	0.024114	0.23276	-0.381886	-0.0163202	-0.0423094	-0.00107488	-0.00228119	-0.00262303	8.80474	1.15439	0.683662	0.458405	2.46459	-1.45234	-0.216338	-0.439832	-0.632322	-1.35715	-0.0626866	2.71e-11	0.25452	0.497743	0.648899	0.0176579	0.153442	0.829716	0.662194	0.530422	0.181599	0.950298	1.69e-10	0.999864	0.999674	0.996374	0.118798	0.238256	0.999844	0.877053	0.999021	0.770468	0.996341	12910.3	6.26e-74	7.7262	7.17289	-0.0136153	0.0662949	0.000263432	0.295937	-0.00351904	-0.0294876	0.041318	0.00537444	0.0341638	12.9698	-0.354863	0.974589	0.265705	0.569747	-1.16975	-0.884502	0.390038	0.136412	1.02008	1.98e-16	0.724434	0.335236	0.791741	0.571825	0.248567	0.381363	0.698441	0.892135	0.313415	1.08e-15	0.87077	0.53063	0.924928	0.763655	0.878827	0.999817	0.999988	0.958938	0.681056	31901.6	1.58e-79
1964	HABP4	22927_at	22927	8.70792	4.7281	0.0235061	-0.0271628	0.0741884	0.440765	1.32463	0.209734	-0.0450382	0.00186566	0.00189234	-0.071587	4.95911	0.290975	-0.360371	0.988443	3.271	3.53073	1.94855	-0.328145	0.769214	0.789039	-1.19906	1.08e-05	0.772426	0.72028	0.328296	0.00207738	0.000979549	0.0576908	0.744345	0.445842	0.434285	0.236869	1.87e-05	0.999864	0.999674	0.988095	0.033884	0.00687891	0.999844	0.910311	0.999021	0.85424	0.960692	10032.9	1.68e-71	9.81413	8.48251	0.0551816	0.174673	-0.000843454	0.493944	-0.000819691	0.00942981	0.0603749	0.0516522	-0.0180259	11.6692	1.09422	1.95363	-0.647244	0.723496	-0.207299	0.215198	0.433611	0.997434	-0.409489	6.88e-15	0.279973	0.0572955	0.520927	0.473308	0.836759	0.830634	0.666747	0.324155	0.684222	2.41e-14	0.582505	0.19876	0.799104	0.694049	0.970602	0.999817	0.999988	0.609623	0.89229	29795.2	6.82e-79
1965	SEPHS2	22928_at	22928	6.24617	3.1417	0.0864007	-0.0251639	-0.00328591	0.30859	1.15021	0.0283423	-0.0818733	0.00236912	0.00364009	0.0357577	2.93496	0.952605	-0.297354	-0.0389934	2.03975	2.73066	0.234529	-0.53131	0.870009	1.35186	0.533454	0.00526668	0.345951	0.767584	0.969071	0.0473567	0.00903377	0.815653	0.597854	0.388978	0.18327	0.596382	0.00623413	0.999864	0.999674	0.99979	0.21313	0.0290846	0.999844	0.845826	0.999021	0.770468	0.969801	4095.75	7.08e-63	8.46972	6.65083	0.0888207	0.381844	-0.000495097	-0.919939	-0.0122488	-0.0662485	0.120631	0.0126545	0.0158384	6.9345	1.3349	3.23688	-0.287953	-1.02127	-2.34781	-1.14587	0.656637	0.185211	0.272698	1.63e-08	0.18896	0.00233427	0.774772	0.31286	0.0235731	0.25821	0.514927	0.853938	0.786396	2.12e-08	0.499222	0.0398773	0.917769	0.559427	0.876285	0.999817	0.999988	0.941942	0.93235	12749	5.35e-71
1966	SNAI1P1	10415_at	10415	NA	NA	NA	NA	NA	NA	NA	NA	NA	NA	NA	NA	NA	NA	NA	NA	NA	NA	NA	NA	NA	NA	NA	NA	NA	NA	NA	NA	NA	NA	NA	NA	NA	NA	NA	NA	NA	NA	NA	NA	NA	NA	NA	NA	NA	NA	NA	5.9024	6.77469	-0.0691212	-0.108122	2.29e-05	-0.408246	0.0047574	-0.0146317	-0.0406991	0.0464215	0.0305183	11.3328	-1.66668	-1.47049	0.021366	-0.727129	1.46301	-0.406033	-0.355435	1.09005	0.84302	1.79e-14	0.102874	0.148736	0.983053	0.471102	0.150764	0.68674	0.724008	0.281786	0.4039	5.66e-14	0.406519	0.332693	0.993857	0.691799	0.876285	0.999817	0.999988	0.576608	0.750395	15936	4.5e-73
1966	SEPHS1	22929_at	22929	5.97843	6.45208	-0.10998	-0.109272	-0.0942379	-0.0833165	0.102731	-0.112429	0.0453122	-0.000873227	0.00224373	0.0334606	9.21431	-1.85369	-1.97393	-1.70957	-0.841879	0.372837	-1.42222	0.449516	-0.490217	1.27385	0.763108	7.23e-12	0.0704397	0.0546361	0.0943316	0.40437	0.711045	0.161954	0.655247	0.626396	0.20935	0.449437	5.27e-11	0.999864	0.999674	0.928409	0.658247	0.782515	0.999844	0.873834	0.999021	0.776129	0.960692	8765.64	3.35e-70	7.45506	6.62943	0.0626908	0.170372	0.00135342	-0.929384	0.00648218	0.124312	0.186925	0.0448517	-0.0572082	7.75362	1.05688	1.62005	0.882986	-1.15735	1.39373	2.41191	1.14136	0.736354	-1.10488	1.09e-09	0.296489	0.112562	0.382173	0.253541	0.170587	0.0202272	0.26006	0.465529	0.275377	1.56e-09	0.594981	0.284788	0.716074	0.499474	0.876285	0.999817	0.999988	0.719848	0.648197	12428.2	9.23e-71
1967	RAB3GAP1	22930_at	22930	6.59165	6.32076	-0.00896611	0.0568517	0.0326426	0.0465818	-0.111175	0.130785	-0.130189	0.00163614	-0.000652394	-0.0061958	11.4661	-0.19196	1.30452	0.752197	0.597889	-0.512519	2.10151	-1.64056	1.16672	-0.47048	-0.179488	7.39e-15	0.84865	0.198784	0.455904	0.552954	0.61083	0.0413079	0.107961	0.249555	0.640317	0.858372	1.41e-13	0.999864	0.999674	0.988095	0.769331	0.69773	0.999844	0.458667	0.999021	0.912862	0.986788	17193.2	1.09e-76	9.34239	6.5512	0.143731	0.375778	0.00176996	0.357736	-0.00370347	-0.00879799	0.240536	0.117631	0.112169	8.27067	2.61557	3.85703	1.24645	0.480867	-0.859526	-0.184257	1.58536	2.08459	2.33842	2.02e-10	0.0122511	0.000380639	0.219372	0.633058	0.394835	0.854681	0.120239	0.0431036	0.0241029	3.14e-10	0.267296	0.0184204	0.584096	0.802767	0.891745	0.999817	0.999988	0.261438	0.231054	22740.4	2.22e-76
1967	SPON2	10417_at	10417	NA	NA	NA	NA	NA	NA	NA	NA	NA	NA	NA	NA	NA	NA	NA	NA	NA	NA	NA	NA	NA	NA	NA	NA	NA	NA	NA	NA	NA	NA	NA	NA	NA	NA	NA	NA	NA	NA	NA	NA	NA	NA	NA	NA	NA	NA	NA	8.30581	7.38282	-0.174762	-0.000223922	-0.00629979	2.47577	0.0110988	0.121503	0.152902	0.133571	-0.00240888	4.5403	-1.54919	-0.00111959	-2.16113	1.62112	1.25479	1.23956	0.490911	1.15307	-0.0244628	4.52e-05	0.128692	0.999112	0.0363208	0.112331	0.216358	0.221885	0.625995	0.255275	0.980597	4.97e-05	0.439028	0.999454	0.30453	0.312618	0.876285	0.999817	0.999988	0.55476	0.993853	4267.64	7.96e-61
1968	RPIA	22934_at	22934	3.79737	3.18443	-0.0386914	-0.0122666	0.0298122	0.109604	0.119997	-0.173221	-0.133786	-0.00298495	0.000414138	-0.0554317	5.14686	-0.738045	-0.250779	0.612072	1.25341	0.492874	-2.47991	-1.50206	-1.89647	0.266096	-1.43073	5.82e-06	0.464373	0.803143	0.543614	0.216621	0.624532	0.0170072	0.140164	0.0644203	0.791398	0.159513	1.05e-05	0.999864	0.999674	0.992221	0.476845	0.710251	0.999844	0.503042	0.999021	0.947251	0.960692	4530.96	7.56e-64	7.61961	7.95109	0.00598593	0.0409538	0.000388653	-1.24961	0.00070603	0.00438367	0.150821	-0.0372377	0.0750616	8.90637	0.0966497	0.372967	0.242844	-1.49036	0.145388	0.0814578	0.881993	-0.585513	1.38842	2.66e-11	0.923455	0.711012	0.809285	0.143457	0.885087	0.935457	0.382703	0.561275	0.172187	4.63e-11	0.966821	0.826472	0.932235	0.361253	0.978988	0.999817	0.999988	0.782894	0.535583	11908.1	2.3e-70
1969	ELL2	22936_at	22936	3.15503	0.840921	0.0576396	0.074399	-0.128497	0.264584	0.455215	-0.00843608	0.195002	0.00285413	0.00551262	0.00289074	0.929673	0.752063	1.0404	-1.80454	2.06964	1.27893	-0.0826115	1.49756	1.24036	2.42279	0.0510356	0.357571	0.455985	0.303792	0.0779362	0.0443392	0.207572	0.934532	0.14133	0.221363	0.0195495	0.959526	0.36653	0.999864	0.999674	0.917697	0.204803	0.30217	0.999844	0.504675	0.999021	0.69619	0.996341	1464.86	5.45e-53	9.09813	3.85145	0.262044	0.470574	0.00239797	3.86702	-0.00983625	0.00432753	0.039751	0.097065	0.0772224	3.10833	3.0484	3.08769	1.07954	3.32294	-1.45936	0.0579381	0.167486	1.09963	1.02914	0.00333755	0.00393328	0.00353243	0.286388	0.00183038	0.15176	0.954067	0.867776	0.277636	0.309188	0.00349894	0.266367	0.0493429	0.645401	0.0289544	0.876285	0.999817	0.999988	0.573532	0.677431	8816.68	1.44e-67
1969	PRMT5	10419_at	10419	NA	NA	NA	NA	NA	NA	NA	NA	NA	NA	NA	NA	NA	NA	NA	NA	NA	NA	NA	NA	NA	NA	NA	NA	NA	NA	NA	NA	NA	NA	NA	NA	NA	NA	NA	NA	NA	NA	NA	NA	NA	NA	NA	NA	NA	NA	NA	8.48221	7.90719	-0.00203964	0.0639987	-0.00190078	0.657826	-0.00177522	-0.0471631	-0.00844184	0.0635627	-0.0421426	10.6337	-0.0395377	0.69974	-1.42589	0.941928	-0.43888	-1.05217	-0.0592692	1.1999	-0.935868	1.36e-13	0.968645	0.487873	0.161146	0.351512	0.662954	0.29862	0.953013	0.236772	0.354587	3.54e-13	0.98711	0.663677	0.519249	0.593123	0.940695	0.999817	0.999988	0.536963	0.713366	21270.5	9.29e-76
1970	SCAP	22937_at	22937	8.79856	7.5823	-0.0166204	-0.0243882	0.00455029	0.187046	0.268873	0.113187	0.030404	-0.00216721	-0.00181541	-0.0618859	12.2029	-0.31569	-0.496476	0.0930245	2.12993	1.09967	1.61355	0.339906	-1.37107	-1.1615	-1.59053	8.94e-16	0.753718	0.622009	0.926303	0.0387597	0.277408	0.113716	0.735531	0.177248	0.251649	0.118816	2.43e-14	0.999864	0.999674	0.99979	0.189259	0.378569	0.999844	0.906402	0.999021	0.787934	0.960692	24110.4	6.02e-80	9.16356	10.9382	-0.0369779	-0.103704	-0.00062065	-2.07126	0.00196726	0.0196691	0.0191889	0.0317368	-0.0449937	19.3686	-0.94382	-1.49296	-0.613042	-3.90507	0.640389	0.577774	0.177391	0.788852	-1.31563	8.24e-23	0.350555	0.142777	0.54309	0.000328981	0.525331	0.566442	0.860038	0.434543	0.195296	8.05e-21	0.636302	0.325713	0.811535	0.0118075	0.914671	0.999817	0.999988	0.69641	0.5624	43039.3	2.59e-82
1971	SNW1	22938_at	22938	6.84208	3.99239	0.113771	0.0902986	0.0996465	0.288411	1.04528	0.0324284	0.204939	0.00122857	0.00118865	0.0431199	4.90771	1.65057	1.40405	1.55598	2.5085	3.26537	0.353098	1.75	0.593669	0.580874	0.846472	1.29e-05	0.105889	0.167264	0.126817	0.0158512	0.00211091	0.725687	0.0870312	0.555748	0.564264	0.401832	2.19e-05	0.999864	0.999674	0.938162	0.111742	0.0109814	0.999844	0.420001	0.999021	0.895181	0.960692	8507.71	6.5e-70	8.75065	8.30777	0.0589519	0.095462	0.000719648	-0.352532	-0.00484313	0.0518915	0.139695	-0.0644522	-0.072876	14.8523	1.51916	1.38753	0.717666	-0.671046	-1.59172	1.53896	1.30383	-1.61744	-2.15142	1.68e-18	0.136069	0.172455	0.476859	0.505794	0.118801	0.131169	0.199255	0.113124	0.0371253	1.89e-17	0.44866	0.362259	0.775254	0.716567	0.876285	0.999817	0.999988	0.38543	0.283604	40005.2	1.24e-81
1972	FOXF1	2294_at	2294	3.37254	6.94507	0.0911286	-0.0405873	-0.0226008	-0.472142	-0.799751	0.0403379	0.202807	0.00161031	-0.00321911	0.0632674	6.17573	0.956366	-0.45652	-0.25529	-2.97058	-1.80726	0.317724	1.25275	0.562886	-1.13797	0.898423	1.8e-07	0.344069	0.650243	0.799679	0.00478386	0.077505	0.752185	0.21686	0.576346	0.261241	0.37381	4.31e-07	0.999864	0.999674	0.99979	0.0553543	0.140323	0.999844	0.601611	0.999021	0.792481	0.960692	1083.5	4.27e-50	6.79645	14.1391	-0.21594	-0.635636	-0.00707807	-4.87683	0.00159172	-0.0600206	0.412617	-0.320941	-0.33402	11.8353	-2.60547	-4.32582	-3.30494	-4.34649	0.244937	-0.833449	1.80316	-3.77106	-4.617	4.32e-15	0.0125661	8.93e-05	0.00192632	8.36e-05	0.807675	0.409215	0.0784005	0.000493313	3.53e-05	1.6e-14	0.267296	0.0120851	0.112078	0.00570131	0.966403	0.999817	0.999988	0.0414868	0.00638526	5296.17	7.84e-63
1973	SHANK2	22941_at	22941	5.96097	7.01569	-0.0834228	0.0353031	0.0474212	-0.262098	1.20369	-0.200178	-0.491823	-0.01055	0.00269664	0.0341043	4.55508	-0.639246	0.289932	0.391108	-1.20405	1.98607	-1.15124	-2.21821	-2.69263	0.696035	0.353609	4.07e-05	0.525949	0.773219	0.697589	0.234953	0.0532246	0.255799	0.031704	0.00996504	0.490037	0.725306	6.39e-05	0.999864	0.999674	0.996613	0.498904	0.105769	0.999844	0.291193	0.789071	0.873204	0.97825	1802.89	5.52e-55	8.64956	9.74095	0.0460856	0.133988	-0.00754948	-2.66292	-0.00577971	-0.0531886	0.15885	0.0466081	0.0482786	8.94883	0.610275	1.00077	-3.86878	-2.60475	-0.976117	-0.810596	0.761871	0.601045	0.732402	2.32e-11	0.544904	0.322558	0.000367326	0.0125888	0.334487	0.422078	0.450312	0.550977	0.467912	4.08e-11	0.767274	0.518667	0.0600122	0.0887127	0.886811	0.999817	0.999988	0.77729	0.790244	10323.5	4.9e-69
1974	DKK1	22943_at	22943	2.93345	2.11126	0.127995	0.149358	0.142421	0.141249	-0.118071	-0.0570631	0.0890989	-0.000238596	-0.00291393	0.0985478	1.96354	1.40491	1.75704	1.68256	0.929477	-0.279057	-0.470085	0.575621	-0.0872284	-1.07735	1.46363	0.0558695	0.167012	0.0858097	0.0994864	0.357671	0.781497	0.640597	0.567779	0.930882	0.287145	0.150343	0.0600176	0.999864	0.999674	0.931311	0.617494	0.838362	0.999844	0.831756	0.999021	0.805074	0.960692	895.582	2.86e-48	6.27938	5.47534	0.118842	0.0577268	0.00081258	0.81921	-0.0054732	-0.0647617	-0.143574	0.00603697	-0.0908287	6.68768	2.09233	0.57325	0.553633	1.06537	-1.22896	-1.31221	-0.915522	0.103506	-1.83197	3.72e-08	0.0423708	0.569473	0.582709	0.292675	0.225797	0.196438	0.365043	0.918045	0.073915	4.72e-08	0.328969	0.728241	0.831766	0.539817	0.877264	0.999817	0.999988	0.968906	0.378699	9617.33	2.23e-68
1975	KIN	22944_at	22944	2.93115	1.82801	0.0612899	0.0824123	0.0614112	0.142847	0.122175	0.0508757	0.0970924	0.00120822	-0.000196271	0.0222384	2.12215	0.839738	1.21017	0.905612	1.17334	0.36044	0.523157	0.782979	0.551367	-0.0905806	0.412278	0.039443	0.405558	0.232621	0.370033	0.246919	0.720229	0.603468	0.437799	0.584148	0.928234	0.682121	0.0428289	0.999864	0.999674	0.988095	0.512767	0.789979	0.999844	0.767394	0.999021	0.981382	0.971056	1392.5	1.67e-52	6.12051	5.99835	0.0114378	0.120451	0.000399341	-1.19917	-0.00108201	-0.0294195	-0.101119	0.011792	-0.0921649	7.06811	0.194272	1.15394	0.262487	-1.5045	-0.234387	-0.575079	-0.62206	0.195046	-1.79336	1.05e-08	0.846881	0.25492	0.794204	0.139789	0.815801	0.568246	0.5372	0.846279	0.0799772	1.38e-08	0.932345	0.451908	0.926011	0.356091	0.967233	0.999817	0.999988	0.940044	0.391196	8502.58	3.12e-67
1976	CCT5	22948_at	22948	7.16712	3.84575	-0.0458423	-0.00986056	0.0288756	0.267238	2.28181	0.0407977	-0.39224	-0.0043072	-0.00018507	-0.0233107	2.65648	-0.373723	-0.0861558	0.253369	1.30611	4.00553	0.249624	-1.88211	-1.16955	-0.0508212	-0.257141	0.0109314	0.71039	0.93173	0.801153	0.198246	0.000232805	0.80403	0.0663895	0.248426	0.959696	0.798259	0.0125268	0.999864	0.999674	0.99979	0.456559	0.00333454	0.999844	0.375709	0.999021	0.987654	0.978442	2949.99	1.02e-59	7.43245	4.55384	0.0657013	0.281356	0.0027447	1.61159	-0.000799002	0.0197048	0.0433807	0.0187615	0.0937817	5.98714	1.24512	3.00745	2.01293	2.256	-0.193117	0.429768	0.29776	0.346249	2.03606	3.87e-07	0.219857	0.00439634	0.0504348	0.0292318	0.84778	0.669519	0.767326	0.730851	0.0479584	4.64e-07	0.532566	0.0552808	0.347104	0.145027	0.972758	0.999817	0.999988	0.880252	0.315697	15609.8	7.01e-73
1977	FOXF2	2295_at	2295	4.89734	6.47591	-0.00646061	0.0701951	0.00302287	-0.209222	0.0762507	-0.120061	-0.156394	-0.00697088	-0.00217245	0.0930074	6.45547	-0.0760079	0.885098	0.0382776	-1.47568	0.193163	-1.06012	-1.08296	-2.73158	-0.860915	1.48059	6.96e-08	0.939755	0.380876	0.969638	0.147093	0.847712	0.294828	0.284675	0.0090124	0.393913	0.145783	1.81e-07	0.999864	0.999674	0.99979	0.391075	0.889859	0.999844	0.661772	0.78541	0.843431	0.960692	2866.85	1.92e-59	7.25725	9.81932	0.0127708	-0.241621	-0.00503328	-1.47984	0.012268	0.0628156	0.296472	-0.114638	-0.104932	7.9308	0.148679	-1.58661	-2.26766	-1.2726	1.82155	0.841634	1.25011	-1.2997	-1.3995	6.1e-10	0.882505	0.119955	0.0284518	0.210023	0.0755112	0.404667	0.218047	0.200654	0.168864	8.96e-10	0.948732	0.296208	0.278935	0.450598	0.876285	0.999817	0.999988	0.497223	0.530889	5617.23	2.23e-63
1978	TRIM32	22954_at	22954	4.71627	4.18251	0.0596187	0.0585225	0.0784913	0.0329016	0.534719	-0.0751072	-0.149652	-0.00103554	-0.00309925	-0.0281918	4.57007	0.768823	0.808847	1.08945	0.254366	1.48479	-0.72693	-1.13589	-0.444789	-1.34625	-0.491925	3.88e-05	0.446071	0.422919	0.281839	0.800388	0.144669	0.471087	0.2621	0.658635	0.185059	0.625198	6.11e-05	0.999864	0.999674	0.988095	0.915072	0.227862	0.999844	0.644507	0.999021	0.770468	0.971056	3194.07	1.75e-60	7.45053	5.42741	0.0662534	0.207399	-0.000669184	1.48927	-0.00535581	-0.0171434	-0.206932	0.00571235	0.0361573	9.4976	1.67118	2.95072	-0.653218	2.77484	-1.72297	-0.497667	-1.8905	0.140319	1.04483	4.19e-12	0.101976	0.00512283	0.517107	0.00815162	0.0921072	0.621264	0.0654681	0.889066	0.30196	8.27e-12	0.405598	0.0592403	0.796767	0.0691503	0.876285	0.999817	0.999988	0.957589	0.671214	27790.3	3.03e-78
1979	FOXC1	2296_at	2296	3.737	2.33918	0.000527452	0.0200441	-0.18113	0.0762758	1.10994	0.23759	-0.0269067	-0.0013893	0.0030199	0.0114465	2.21718	0.00590035	0.240315	-2.18085	0.51154	2.67357	1.99476	-0.17716	-0.517644	1.13792	0.17326	0.0317791	0.995319	0.811193	0.0345376	0.61151	0.0104644	0.0522345	0.860189	0.607278	0.26126	0.863235	0.0348478	0.999864	0.999674	0.917697	0.809557	0.0322361	0.999844	0.954513	0.999021	0.792481	0.987523	1510.1	2.78e-53	7.88384	12.7469	-0.290491	-0.353948	-0.00380386	-4.46134	0.00884988	0.187688	0.661844	-0.119195	-0.0903122	5.9004	-1.93823	-1.33204	-0.982183	-2.1988	0.753086	1.44124	1.59941	-0.774491	-0.690324	5.17e-07	0.0592036	0.18989	0.331525	0.033342	0.455517	0.156789	0.11708	0.442895	0.493714	6.15e-07	0.351777	0.381423	0.681833	0.155282	0.903059	0.999817	0.999988	0.702508	0.802885	2179.09	1.39e-54
1980	FOXD1	2297_at	2297	5.08481	5.37784	0.111715	0.00103944	0.0590058	0.103704	-1.35116	-0.103526	0.00185855	0.00424365	-0.00248961	0.0864399	6.38552	1.56551	0.0156115	0.889982	0.871244	-4.07709	-1.08884	0.0153296	1.98073	-1.17517	1.63905	8.84e-08	0.124568	0.987614	0.378276	0.388311	0.000186334	0.282103	0.987838	0.0538409	0.246193	0.108275	2.25e-07	0.999864	0.999674	0.988095	0.642318	0.00294518	0.999844	0.996461	0.999021	0.786972	0.960692	4385.06	1.56e-63	6.108	8.83716	-0.172423	-0.268266	0.000727896	-2.15413	0.00825882	0.150685	-0.057696	-0.00230516	-0.0308548	6.86864	-1.93173	-1.69522	0.315586	-1.78268	1.18007	1.94289	-0.234117	-0.0251501	-0.396014	2.03e-08	0.0600246	0.0972924	0.753849	0.0817266	0.244485	0.0586204	0.81601	0.980052	0.694061	2.63e-08	0.35266	0.265393	0.909298	0.261046	0.878827	0.999817	0.999988	0.992166	0.89585	3686.68	1.82e-59
1981	TPX2	22974_at	22974	5.77366	6.81512	0.00237056	0.0318357	0.00477301	-0.0786861	-0.58596	0.0872952	-0.0862875	-0.000817127	-0.000966343	-0.0347055	8.66328	0.0355646	0.511895	0.0770725	-0.707723	-1.89292	0.982933	-0.761947	-0.408316	-0.488341	-0.704525	4.28e-11	0.971789	0.611263	0.938912	0.482819	0.0649031	0.33097	0.450123	0.685005	0.627713	0.484788	2.51e-10	0.999864	0.999674	0.99979	0.717996	0.122541	0.999844	0.773668	0.999021	0.909142	0.960692	6477.41	2.74e-67	6.27036	7.24679	-0.0716624	-0.149128	-0.000705836	0.1343	0.00441887	-0.0657595	-0.0791903	-0.0762225	-0.0377506	7.34352	-1.04676	-1.22862	-0.398983	0.144903	0.823191	-1.10545	-0.418947	-1.08423	-0.631703	4.2e-09	0.301083	0.225921	0.691888	0.885467	0.414959	0.275136	0.677348	0.284327	0.530938	5.71e-09	0.598312	0.42054	0.88216	0.945016	0.89403	0.999817	0.999988	0.578916	0.822298	6599.79	7.07e-65
1982	PAXIP1	22976_at	22976	6.90455	7.7083	0.0920832	0.067211	0.0233786	-0.0232602	-0.835297	-0.0146697	0.144155	0.000465946	-0.00169059	0.0324161	9.94736	1.40245	1.0971	0.383236	-0.212382	-2.73933	-0.167686	1.29225	0.236365	-0.867303	0.668036	7.17e-13	0.167739	0.278515	0.703375	0.832782	0.00883299	0.867592	0.202959	0.814237	0.390442	0.507571	6.85e-12	0.999864	0.999674	0.996613	0.930925	0.0285453	0.999844	0.586318	0.999021	0.842887	0.960692	9546.9	5.05e-71	6.8574	4.19973	0.239433	0.427046	0.00358331	-0.773621	-0.0109671	0.0610593	0.151262	0.1524	0.0605306	4.18722	3.441	3.46164	1.99288	-0.821252	-2.01015	1.0099	0.787344	2.1329	0.996576	0.000137855	0.00130491	0.0012293	0.0526701	0.41605	0.0507393	0.318214	0.435416	0.0387046	0.324567	0.000149821	0.266367	0.0302376	0.351857	0.647708	0.876285	0.999817	0.999988	0.25367	0.689156	7643.37	3.05e-66
1983	AKR7A3	22977_at	22977	3.64577	4.88442	0.0840435	0.0513795	0.0561733	-0.22847	-0.25293	-0.221562	0.178694	0.00383594	0.00317993	0.240774	3.71274	0.753951	0.494002	0.542387	-1.22876	-0.48858	-1.49177	0.943539	1.14618	0.960907	2.92267	0.000569736	0.454861	0.623742	0.590266	0.22564	0.627546	0.142837	0.350515	0.257867	0.341806	0.00544358	0.000756963	0.999864	0.999674	0.992221	0.487726	0.712754	0.999844	0.711598	0.999021	0.821434	0.960692	925.229	1.4e-48	7.05529	6.69963	-0.0630383	0.0121913	0.00332625	0.122028	0.00398543	-0.0537484	-0.107129	0.0559564	-0.0412946	6.36802	-0.863681	0.094212	1.7636	0.123496	0.696401	-0.8475	-0.531602	0.746592	-0.648151	1.08e-07	0.392573	0.92538	0.0849311	0.902292	0.489939	0.401427	0.597748	0.459388	0.520346	1.34e-07	0.666515	0.959502	0.409265	0.952844	0.907771	0.999817	0.999988	0.716326	0.817487	7351.51	7.02e-66
1984	LINC00396	104355146_at	104355146	NA	NA	NA	NA	NA	NA	NA	NA	NA	NA	NA	NA	NA	NA	NA	NA	NA	NA	NA	NA	NA	NA	NA	NA	NA	NA	NA	NA	NA	NA	NA	NA	NA	NA	NA	NA	NA	NA	NA	NA	NA	NA	NA	NA	NA	NA	NA	5.28711	6.25978	-0.0588764	-0.075123	-0.000813853	-0.798014	-0.000244877	-0.0274424	0.130223	-0.0128044	0.0546222	10.689	-1.44915	-1.04292	-0.7752	-1.45087	-0.0768698	-0.777354	1.1609	-0.306913	1.54019	1.15e-13	0.154578	0.302835	0.44248	0.154099	0.939085	0.441222	0.252113	0.760397	0.130868	3.05e-13	0.465053	0.500149	0.754915	0.376617	0.98927	0.999817	0.999988	0.896376	0.479217	13323.6	2.08e-71
1984	NT5C2	22978_at	22978	4.78855	7.71664	0.0385227	0.0548987	0.0219133	-0.532249	0.257541	-0.189024	-0.0430464	9.58e-06	0.00542321	0.00475294	7.92769	0.467082	0.713407	0.285972	-3.86891	0.672387	-1.72013	-0.307201	0.00386702	2.21492	0.0779776	4.84e-10	0.642727	0.479329	0.776231	0.000354655	0.504824	0.0923777	0.760128	0.996932	0.0319451	0.938196	2.11e-09	0.999864	0.999674	0.99979	0.0111906	0.606541	0.999844	0.917928	0.999971	0.69619	0.996341	2912.83	1.35e-59	8.36108	10.7423	-0.014008	-0.171921	0.000297208	-2.35674	-0.00922422	0.00636872	-0.334364	0.0140497	-0.00457241	9.51724	-0.178889	-1.23835	0.146881	-2.22315	-1.50236	0.0936023	-1.54654	0.174728	-0.0668943	3.94e-12	0.858868	0.22233	0.883915	0.0315332	0.140341	0.925862	0.12933	0.862117	0.946977	7.81e-12	0.938208	0.417067	0.960192	0.150531	0.876285	0.999817	0.999988	0.945246	0.985717	8971.03	9.9e-68
1985	EFR3B	22979_at	22979	5.17405	7.86359	0.0447104	-0.0554897	0.0149965	-0.218288	-1.48887	-0.0601634	0.173865	-0.00127455	-0.00290681	0.0898112	6.44811	0.432691	-0.575547	0.156207	-1.26648	-3.10257	-0.436987	0.990357	-0.410833	-0.947569	1.17607	7.14e-08	0.667335	0.567829	0.876579	0.211951	0.00333254	0.66424	0.32737	0.683172	0.348481	0.24584	1.85e-07	0.999864	0.999674	0.99979	0.472224	0.0146963	0.999844	0.696367	0.999021	0.822924	0.960692	2165.89	9.52e-57	10.1026	10.0836	-0.0775715	0.0853616	-0.00264552	-0.386088	-0.00171237	-0.0199787	-0.22159	-0.107267	-0.118025	11.2739	-1.25013	0.775929	-1.64991	-0.459607	-0.351954	-0.370549	-1.29341	-1.68347	-2.17902	2.11e-14	0.218039	0.442054	0.106276	0.648123	0.726598	0.712799	0.202801	0.0995594	0.0348773	6.59e-14	0.531017	0.626437	0.446248	0.811877	0.950479	0.999817	0.999988	0.365881	0.275537	20855.6	1.42e-75
1985	LINC01525	104355292_at	104355292	NA	NA	NA	NA	NA	NA	NA	NA	NA	NA	NA	NA	NA	NA	NA	NA	NA	NA	NA	NA	NA	NA	NA	NA	NA	NA	NA	NA	NA	NA	NA	NA	NA	NA	NA	NA	NA	NA	NA	NA	NA	NA	NA	NA	NA	NA	NA	6.87264	7.78437	-0.0526317	-0.0706409	-0.00235114	-0.611859	0.00228809	-0.0174127	0.0478814	-0.0107648	0.104433	10.6688	-1.03977	-0.787138	-1.79747	-0.892867	0.576496	-0.395894	0.3426	-0.207099	2.36352	1.22e-13	0.304282	0.435535	0.0793123	0.376917	0.567297	0.694148	0.733575	0.836914	0.02271	3.22e-13	0.600688	0.620841	0.400639	0.615054	0.922767	0.999817	0.999988	0.935237	0.225311	14503.4	3.38e-72
1986	TCF25	22980_at	22980	9.4291	5.77295	-0.00363151	-0.0663683	0.047419	0.422841	1.15547	0.116502	-0.358064	0.00184468	0.00138488	-0.0947741	5.33535	-0.0396104	-0.775859	0.556692	2.76501	2.71381	0.953723	-2.29876	0.670169	0.508813	-1.39876	3.1e-06	0.968581	0.441948	0.580535	0.00826229	0.00943605	0.345391	0.0262851	0.506223	0.613404	0.168836	5.88e-06	0.999864	0.999674	0.992221	0.0777237	0.0300177	0.999844	0.27373	0.999021	0.904942	0.960692	9134.19	1.34e-70	10.0118	9.58033	0.0327202	0.122722	-0.00161635	-0.572681	-0.00201734	0.0296475	0.113614	0.158434	0.0618298	13.1609	0.647913	1.37066	-1.2386	-0.837646	-0.509465	0.675637	0.814829	3.05517	1.4026	1.2e-16	0.520499	0.177621	0.222238	0.406879	0.613041	0.502902	0.419678	0.00386132	0.167943	6.99e-16	0.75263	0.36785	0.587665	0.640456	0.929933	0.999817	0.999988	0.103582	0.529911	30921.2	3.08e-79
1987	NINL	22981_at	22981	4.33068	6.73743	0.0206524	-0.0228181	0.126584	-0.284174	-0.601213	-0.147665	-0.147889	-0.00171948	-0.00278576	0.00556742	8.50249	0.307595	-0.36424	2.02922	-2.53742	-1.92812	-1.65065	-1.29644	-0.852994	-1.39758	0.112201	7.25e-11	0.75983	0.717409	0.0484606	0.0147545	0.0602549	0.105873	0.201525	0.398244	0.169188	0.91117	3.97e-10	0.999864	0.999674	0.917697	0.107011	0.11581	0.999844	0.584347	0.999021	0.761874	0.996018	3592.74	1.29e-61	8.05061	7.65302	0.0140719	-0.0142632	0.00228196	0.412363	0.00632112	0.112406	0.0669026	0.028437	-0.0150218	6.93962	0.183929	-0.105153	1.15426	0.39813	1.05373	1.69088	0.316719	0.361965	-0.224935	1.6e-08	0.854937	0.916745	0.254794	0.692512	0.297916	0.098124	0.752995	0.719157	0.8231	2.09e-08	0.936554	0.954693	0.618057	0.838023	0.884481	0.999817	0.999988	0.874508	0.943707	8711.33	1.86e-67
1988	DIP2C	22982_at	22982	6.74714	7.65631	-0.00811628	0.0213503	-0.0093269	-0.193357	0.316468	0.0279401	-0.0577541	0.000291233	0.00212162	-0.112955	8.02965	-0.10046	0.283229	-0.124255	-1.4348	0.843453	0.259555	-0.420753	0.120065	0.884559	-1.89178	3.45e-10	0.920432	0.778319	0.901675	0.158355	0.403499	0.796407	0.675966	0.904974	0.381163	0.0650573	1.57e-09	0.999864	0.999674	0.99979	0.40682	0.510092	0.999844	0.884362	0.999021	0.838935	0.960692	6021.01	1.38e-66	9.36564	6.98237	0.102652	0.175182	0.00273528	1.88206	0.00293336	0.0299273	-0.0493372	0.0555547	0.0063678	12.384	2.62434	2.52608	2.70614	3.55413	0.956431	0.880532	-0.456836	1.38311	0.186499	9.53e-16	0.0119834	0.015313	0.00973315	0.000938937	0.344221	0.383485	0.650097	0.173797	0.852934	4.25e-15	0.267296	0.100456	0.190393	0.0198704	0.886811	0.999817	0.999988	0.467679	0.95394	45103	9.5e-83
1988	C1D	10438_at	10438	NA	NA	NA	NA	NA	NA	NA	NA	NA	NA	NA	NA	NA	NA	NA	NA	NA	NA	NA	NA	NA	NA	NA	NA	NA	NA	NA	NA	NA	NA	NA	NA	NA	NA	NA	NA	NA	NA	NA	NA	NA	NA	NA	NA	NA	NA	NA	5.94732	0.0315103	0.122444	0.474224	5.18e-06	5.52921	-0.0095112	-0.187981	0.146769	0.415366	0.156686	0.0133576	0.748186	1.63441	0.00122601	2.49563	-0.741209	-1.32194	0.324816	2.47165	1.09682	0.989405	0.458436	0.109502	0.999027	0.0165045	0.462611	0.193206	0.746901	0.0175018	0.278847	0.989501	0.71281	0.281289	0.999761	0.104379	0.903647	0.999817	0.999988	0.188613	0.650888	1041.8	9.63e-48
1989	MAST1	22983_at	22983	7.94186	9.2033	-0.221912	-0.156224	-0.130192	-0.31469	1.07557	-0.00985773	-0.356519	-0.00230147	0.00201629	-0.0356861	7.95262	-2.2631	-1.70754	-1.42905	-1.924	2.36189	-0.0754515	-2.14001	-0.781754	0.692633	-0.492442	4.45e-10	0.0285726	0.0947102	0.159993	0.0607837	0.0226334	0.940195	0.0378894	0.438511	0.492149	0.624835	1.96e-09	0.999864	0.999674	0.967828	0.24539	0.0556793	0.999844	0.307063	0.999021	0.873204	0.971056	5664.46	5.36e-66	8.47675	9.11542	0.0984725	0.0724727	0.00113228	-2.47384	-0.00146163	0.00862206	0.0767802	0.164539	0.078914	9.10598	1.41795	0.588608	0.630951	-2.63126	-0.268423	0.142883	0.400431	2.30727	1.30177	1.42e-11	0.16344	0.559215	0.531425	0.0117759	0.789662	0.887052	0.690829	0.025938	0.199953	2.57e-11	0.475737	0.720455	0.804623	0.0853401	0.963696	0.999817	0.999988	0.217271	0.56809	11723.4	3.22e-70
1990	PDCD11	22984_at	22984	6.13377	7.36475	0.0486569	-0.0167039	-0.0321608	0.0168998	-1.51998	0.123141	0.088358	-0.00120071	-0.000977722	-0.0212549	6.39697	0.498791	-0.183523	-0.354847	0.103861	-3.35512	0.947421	0.533127	-0.409972	-0.337609	-0.294825	8.5e-08	0.62039	0.855223	0.724385	0.917748	0.00163326	0.348556	0.596606	0.683799	0.73725	0.769502	2.18e-07	0.999864	0.999674	0.99979	0.966676	0.00950071	0.999844	0.845613	0.999021	0.936622	0.978442	3414.54	3.99e-61	7.72325	8.56912	-0.0428263	-0.0364954	-0.00118013	-1.03678	0.00209922	-0.00558884	0.0543691	0.0124435	0.0249338	13.4199	-0.966762	-0.46468	-1.03095	-1.7288	0.60437	-0.145197	0.444523	0.27355	0.64481	6.09e-17	0.33909	0.644514	0.308351	0.0910472	0.548786	0.885237	0.658902	0.785745	0.522488	3.9e-16	0.627212	0.780805	0.663649	0.278473	0.917635	0.999817	0.999988	0.908522	0.818209	23913.3	7.57e-77
1991	ACIN1	22985_at	22985	8.40401	8.84698	-0.0853036	-0.00347498	-0.030598	-0.0674892	-0.0762693	-0.0783061	0.0655004	0.000407325	0.00204213	-0.0185656	12.547	-1.4278	-0.0623381	-0.551232	-0.677225	-0.274882	-0.983701	0.64529	0.227082	1.15135	-0.420477	3.41e-16	0.16035	0.950574	0.58424	0.501779	0.784683	0.330596	0.522062	0.821403	0.255754	0.676167	1.11e-14	0.999864	0.999674	0.992221	0.732454	0.840619	0.999844	0.811781	0.999021	0.790838	0.971056	17080.8	1.26e-76	8.54741	10.1478	0.00282089	-0.16417	-0.000222708	-1.09974	0.00469939	0.0860416	0.129767	-0.0941181	-0.112246	12.355	0.0495055	-1.62506	-0.151251	-1.42562	1.05183	1.7378	0.82483	-1.60851	-2.2567	1.03e-15	0.960747	0.111487	0.880488	0.161224	0.298776	0.0894303	0.414038	0.115069	0.0291841	4.55e-15	0.984517	0.283662	0.959283	0.387265	0.884481	0.999817	0.999988	0.388162	0.253078	17703.3	4.73e-74
1992	SORCS3	22986_at	22986	6.50797	5.6738	-0.0249781	0.0301308	0.164677	0.0100159	0.923111	0.0586655	-0.132964	-0.00132639	0.000107426	0.0577414	6.01016	-0.312269	0.403719	2.21586	0.0750686	2.48496	0.550452	-0.978396	-0.55231	0.0452381	0.976762	3.17e-07	0.756299	0.688358	0.0318763	0.940498	0.0167976	0.58477	0.333183	0.583508	0.964121	0.333983	7.23e-07	0.999864	0.999674	0.917697	0.976776	0.0448864	0.999844	0.6992	0.999021	0.989343	0.960692	5716.02	4.38e-66	7.35846	4.0428	0.157495	0.550604	0.000489643	-0.371235	-0.00493524	0.0116055	-0.133861	-0.0475158	-0.10077	3.22402	1.81041	3.56991	0.217815	-0.315215	-0.723527	0.153532	-0.55731	-0.531905	-1.32702	0.00242002	0.0772498	0.000896495	0.828608	0.754129	0.473289	0.8787	0.580216	0.59754	0.191531	0.0025458	0.37278	0.0266495	0.938485	0.873285	0.904502	0.999817	0.999988	0.806541	0.558327	5630.52	2.12e-63
1993	SV2C	22987_at	22987	4.4328	5.86186	0.145775	0.045872	0.206067	-0.301482	0.261015	-0.0593323	-0.25913	0.00270867	-0.00100202	0.158877	3.08331	0.904948	0.305202	1.37686	-1.12202	0.3489	-0.276438	-0.946821	0.560062	-0.209528	1.33454	0.00351476	0.370381	0.76164	0.175464	0.26789	0.728815	0.783495	0.348858	0.578254	0.834995	0.188834	0.00424022	0.999864	0.999674	0.982205	0.534094	0.796027	0.999844	0.710135	0.999021	0.958956	0.960692	654.307	2.9e-45	7.18805	7.3479	0.0284768	-0.205941	0.00108839	1.86866	0.00850888	-0.00775758	0.128426	-0.0354692	0.0289343	4.65418	0.259996	-1.06053	0.384551	1.26024	0.990793	-0.081513	0.424678	-0.315363	0.302638	3.14e-05	0.796113	0.294845	0.702473	0.214406	0.327351	0.935414	0.673197	0.754017	0.76363	3.47e-05	0.907671	0.490998	0.887237	0.454863	0.886811	0.999817	0.999988	0.893031	0.923879	3388.74	1.1e-58
1994	MYH15	22989_at	22989	5.10019	7.64018	0.077676	-0.100072	-0.0169282	-0.162425	-1.71428	0.105992	-0.0761868	-0.00159416	-0.00225821	0.0834781	6.49162	0.778922	-1.07553	-0.182708	-0.976469	-3.70156	0.797716	-0.449673	-0.532452	-0.762774	1.13269	6.16e-08	0.44016	0.287953	0.85586	0.334126	0.000589209	0.429284	0.655135	0.59707	0.449634	0.263428	1.62e-07	0.999864	0.999674	0.99979	0.596403	0.0052319	0.999844	0.873834	0.999021	0.858321	0.960692	2259.86	3.72e-57	5.90689	8.56509	-0.12686	-0.276416	-0.00349029	-1.04136	0.00182802	-0.0490636	-0.0786529	-0.124747	-0.077331	9.00707	-1.92297	-2.36328	-2.04741	-1.16599	0.353398	-0.855916	-0.431812	-1.84146	-1.34287	1.93e-11	0.0611484	0.0227228	0.0467819	0.250071	0.725524	0.396807	0.668044	0.0724849	0.186386	3.44e-11	0.353767	0.122149	0.338577	0.49582	0.950479	0.999817	0.999988	0.321915	0.552838	6308	1.86e-64
1995	MIR222HG	104457406_at	104457406	NA	NA	NA	NA	NA	NA	NA	NA	NA	NA	NA	NA	NA	NA	NA	NA	NA	NA	NA	NA	NA	NA	NA	NA	NA	NA	NA	NA	NA	NA	NA	NA	NA	NA	NA	NA	NA	NA	NA	NA	NA	NA	NA	NA	NA	NA	NA	4.51419	2.4977	0.0571408	0.253537	0.00220625	0.437039	-0.00288075	0.00391562	0.12198	0.0442146	0.043046	5.7528	1.89706	4.74768	2.83456	1.07177	-1.21976	0.14961	1.46675	1.4295	1.6372	8.46e-07	0.0645754	2.32e-05	0.00697391	0.289825	0.229228	0.881775	0.149748	0.160114	0.108916	9.95e-07	0.356421	0.0107117	0.167434	0.537976	0.877264	0.999817	0.999988	0.449834	0.444742	17673.1	4.91e-74
1995	FOXI1	2299_at	2299	6.29047	7.42177	0.0177453	0.0611794	0.0840095	0.0527369	-1.79741	-0.16349	-0.0524556	0.000378897	-0.000995136	0.0522653	8.7935	0.24814	0.916888	1.26439	0.442104	-5.41197	-1.71581	-0.431731	0.176471	-0.468726	0.98891	2.81e-11	0.805171	0.364158	0.212692	0.660562	2.39e-06	0.0931732	0.668027	0.860727	0.64156	0.32807	1.74e-10	0.999864	0.999674	0.988095	0.839047	0.0010528	0.999844	0.880319	0.999021	0.913265	0.960692	6682.03	1.38e-67	6.49218	9.08187	-0.0579308	-0.267961	-0.00228324	-1.6676	0.0107557	0.0334212	0.0571365	0.0640903	0.103591	9.39183	-0.863536	-2.25294	-1.3171	-1.83616	2.04477	0.573348	0.308473	0.930353	1.769	5.81e-12	0.392652	0.02944	0.194807	0.0732802	0.0470536	0.569407	0.759218	0.357402	0.0840129	1.12e-11	0.666563	0.139852	0.559286	0.246342	0.876285	0.999817	0.999988	0.637845	0.399678	7370.51	6.65e-66
1996	PCNX1	22990_at	22990	4.09618	3.154	0.132839	-0.00239985	0.11069	0.22509	-0.640018	0.0234984	0.266942	0.00123816	-0.00151876	-0.0342951	3.64464	1.81166	-0.035078	1.6248	1.84038	-1.87949	0.240523	2.14278	0.562428	-0.697694	-0.632871	0.000698753	0.0768106	0.972175	0.111289	0.0724073	0.0667548	0.811033	0.0376534	0.576655	0.489009	0.530066	0.000917966	0.999864	0.999674	0.938162	0.266762	0.12518	0.999844	0.307063	0.999021	0.873204	0.962145	2695.96	7.47e-59	6.49627	4.84056	0.0668812	0.0957953	0.000757996	1.85568	0.000558129	-0.00255191	0.0709107	0.00112349	-0.0213603	9.5422	1.90043	1.53532	0.833512	3.89492	0.202264	-0.0834523	0.729782	0.0310888	-0.695331	3.65e-12	0.0641198	0.132058	0.40918	0.000339288	0.840668	0.933881	0.469495	0.975343	0.490603	7.27e-12	0.355964	0.312275	0.73426	0.0119671	0.971322	0.999817	0.999988	0.990538	0.801068	26809.2	6.54e-78
1997	SNHG14	104472715_at	104472715	NA	NA	NA	NA	NA	NA	NA	NA	NA	NA	NA	NA	NA	NA	NA	NA	NA	NA	NA	NA	NA	NA	NA	NA	NA	NA	NA	NA	NA	NA	NA	NA	NA	NA	NA	NA	NA	NA	NA	NA	NA	NA	NA	NA	NA	NA	NA	8.91441	5.04564	0.207969	0.341454	0.00549063	2.5474	-0.00865219	-0.0474392	-0.0550919	0.0393028	-0.0606515	3.52387	2.09362	1.93882	2.13903	1.89428	-1.11086	-0.549618	-0.200872	0.385306	-0.699479	0.00102583	0.0422498	0.0591294	0.0381752	0.0649524	0.272825	0.585436	0.84175	0.701917	0.488034	0.00108862	0.328809	0.202743	0.310354	0.229324	0.878827	0.999817	0.999988	0.864934	0.800061	6337.48	1.68e-64
1997	KDM2A	22992_at	22992	7.79918	10.0063	-0.0798651	-0.0353499	-0.0127584	-0.351813	0.195177	-0.0579663	-0.172426	-0.00267595	-0.000291838	-0.0302147	13.4313	-1.26521	-0.600195	-0.217541	-3.34129	0.665778	-0.689202	-1.60774	-1.41196	-0.15573	-0.64767	3.08e-17	0.212402	0.55143	0.828784	0.00169948	0.509	0.494285	0.114985	0.164937	0.876952	0.520536	1.5e-15	0.999864	0.999674	0.99979	0.0301499	0.6101	0.999844	0.468905	0.999021	0.97074	0.962008	13178.7	3.96e-74	8.86045	10.1136	0.0418557	-0.0248937	-0.000168323	-2.15721	0.00151441	0.0321758	0.0656088	-0.0465949	-0.0133336	19.1082	1.13988	-0.382387	-0.177397	-4.33957	0.526001	1.00847	0.647144	-1.23575	-0.415995	1.39e-22	0.260668	0.704065	0.860033	8.55e-05	0.6016	0.318893	0.520991	0.223286	0.679491	1.17e-20	0.567458	0.822047	0.950823	0.0057663	0.927983	0.999817	0.999988	0.521555	0.890951	45810.7	6.81e-83
1998	HMGXB3	22993_at	22993	8.16664	7.63004	-0.0310285	-0.0386564	-0.0882606	0.0375773	0.376379	-0.0454266	-0.0955722	-0.000421376	0.00260977	-0.0450663	12.2788	-0.589314	-0.786877	-1.80423	0.427867	1.53924	-0.647534	-1.06838	-0.26656	1.6696	-1.15816	7.22e-16	0.55864	0.435537	0.0779853	0.670818	0.130847	0.520623	0.291126	0.791043	0.102039	0.252994	2.07e-14	0.999864	0.999674	0.917697	0.84674	0.211108	0.999844	0.668183	0.999021	0.740597	0.960692	20767.9	1.65e-78	9.38	9.97532	-0.0497047	-0.0798888	0.000128069	-0.240026	0.00029568	-0.0213399	-0.0446619	0.108871	0.100927	19.1902	-1.37831	-1.24951	0.137432	-0.491648	0.10457	-0.68103	-0.448558	2.93999	3.2062	1.18e-22	0.175265	0.218261	0.891333	0.625478	0.917205	0.499518	0.656011	0.00527241	0.00254384	1.05e-20	0.486062	0.412783	0.962242	0.797214	0.98541	0.999817	0.999988	0.116909	0.0752966	53226.1	2.74e-84
1998	LINC01224	104472717_at	104472717	NA	NA	NA	NA	NA	NA	NA	NA	NA	NA	NA	NA	NA	NA	NA	NA	NA	NA	NA	NA	NA	NA	NA	NA	NA	NA	NA	NA	NA	NA	NA	NA	NA	NA	NA	NA	NA	NA	NA	NA	NA	NA	NA	NA	NA	NA	NA	6.89572	5.78321	0.00480223	0.0835722	0.000866863	0.851394	0.00015208	-0.0121386	0.0525078	0.101708	0.178844	6.56321	0.078557	0.7711	0.548768	1.02877	0.0317284	-0.228527	0.311099	1.62024	3.35159	5.63e-08	0.937751	0.44488	0.586014	0.30936	0.974836	0.820324	0.757234	0.11252	0.00168689	7.07e-08	0.973849	0.628713	0.833919	0.556091	0.994573	0.999817	0.999988	0.384665	0.0606507	10011.6	9.45e-69
1999	CEP131	22994_at	22994	6.11616	8.81349	0.068524	-0.0340545	-0.0637866	-0.301369	-1.09085	0.040851	0.0187246	0.000257607	0.00225143	0.0226898	10.3798	0.95245	-0.50731	-0.954265	-2.51128	-3.26483	0.426157	0.153187	0.119261	1.0541	0.426738	1.89e-13	0.346029	0.61445	0.34512	0.0157423	0.00211411	0.672054	0.878945	0.905607	0.297543	0.671634	2.19e-12	0.999864	0.999674	0.988095	0.111067	0.0109895	0.999844	0.960175	0.999021	0.805074	0.971056	6241.37	6.24e-67	7.05668	9.82096	-0.150461	-0.200904	-0.00213624	-2.44929	0.00155912	0.0143572	0.0106342	-0.0423578	-0.0120727	10.0773	-2.22541	-1.67603	-1.22274	-2.67593	0.294104	0.244389	0.0569674	-0.610106	-0.204563	7.13e-13	0.0313698	0.101017	0.228113	0.0105144	0.770098	0.808097	0.954836	0.545015	0.838882	1.61e-12	0.306625	0.270212	0.592613	0.0804602	0.959077	0.999817	0.999988	0.773044	0.949701	8571.89	2.62e-67
1999	LINC00508	104472718_at	104472718	NA	NA	NA	NA	NA	NA	NA	NA	NA	NA	NA	NA	NA	NA	NA	NA	NA	NA	NA	NA	NA	NA	NA	NA	NA	NA	NA	NA	NA	NA	NA	NA	NA	NA	NA	NA	NA	NA	NA	NA	NA	NA	NA	NA	NA	NA	NA	6.8155	7.22782	-0.0792291	-0.14468	-0.00120593	1.12646	0.0100394	-0.0362492	0.0882571	-0.10038	-0.0370735	7.71172	-1.2185	-1.25503	-0.717726	1.27968	1.96916	-0.641598	0.491612	-1.50339	-0.653187	1.25e-09	0.229704	0.21627	0.476822	0.207545	0.0554245	0.524552	0.625504	0.140075	0.517126	1.78e-09	0.54099	0.410473	0.775254	0.447801	0.876285	0.999817	0.999988	0.424109	0.815222	8644.57	2.19e-67
2000	CEP152	22995_at	22995	2.59301	2.21641	-0.0778876	-0.0171222	-0.0665688	0.0981501	-0.248723	-0.00999965	0.0459272	-0.00082921	0.00203908	-0.031956	2.82133	-1.17012	-0.27569	-1.07639	0.883993	-0.804584	-0.112749	0.406107	-0.414921	1.03186	-0.649597	0.00712837	0.248201	0.784066	0.287569	0.381465	0.42535	0.910738	0.686616	0.680199	0.307731	0.519302	0.00833854	0.999864	0.999674	0.988095	0.636718	0.531283	0.999844	0.888085	0.999021	0.808419	0.961782	1310.39	6.4e-52	5.3481	5.98744	-0.0577295	-0.0739606	0.000669019	-0.364549	0.00103649	-0.02854	-0.131669	-0.0298338	0.0332613	11.5175	-1.6007	-1.15669	0.71787	-0.746644	0.366533	-0.91073	-1.32229	-0.805573	1.05654	1.06e-14	0.116794	0.253807	0.476735	0.459357	0.715772	0.367534	0.193088	0.424938	0.296644	3.53e-14	0.422959	0.450544	0.775254	0.6827	0.950056	0.999817	0.999988	0.689186	0.665845	17300.3	7.75e-74
2001	TTC39A	22996_at	22996	2.99599	4.36158	0.00588964	0.017458	0.0104629	-0.197347	-0.261713	-0.146244	-0.119252	0.00189344	-0.000368478	0.0390449	6.79128	0.108232	0.343841	0.206946	-2.17417	-1.03559	-2.01702	-1.28986	1.15893	-0.228088	0.970869	2.22e-08	0.9143	0.73259	0.836999	0.0350679	0.306007	0.049769	0.203783	0.252686	0.820626	0.336876	6.52e-08	0.999864	0.999674	0.99979	0.178927	0.40943	0.999844	0.586913	0.999021	0.954971	0.960692	2617.67	1.44e-58	6.81376	6.57029	0.0148898	-0.00590978	0.00012408	0.37255	0.00435275	0.00492902	-0.195907	0.0358082	0.0770736	9.84889	0.321726	-0.0720237	0.103752	0.594607	1.19949	0.12257	-1.53313	0.753469	1.90782	1.42e-12	0.749225	0.942918	0.91785	0.555234	0.236929	0.903021	0.132596	0.45529	0.0631318	3.03e-12	0.882745	0.968485	0.970656	0.751595	0.878652	0.999817	0.999988	0.71254	0.355203	17052.9	1.06e-73
2002	LIMCH1	22998_at	22998	8.97607	10.8824	-0.0260613	0.052162	-0.122885	-0.361625	0.540988	-0.08742	-0.0490592	-0.00157397	0.00164569	-0.127605	7.64512	-0.216079	0.463521	-1.09661	-1.79751	0.965828	-0.543993	-0.239412	-0.434664	0.459608	-1.43158	1.24e-09	0.829916	0.645257	0.278727	0.0790614	0.339365	0.589169	0.811888	0.665913	0.648042	0.159272	4.88e-09	0.999864	0.999674	0.988095	0.278549	0.444557	0.999844	0.939963	0.999021	0.914866	0.960692	4781.83	2.29e-64	9.66497	6.37614	0.135459	0.230864	0.00335245	2.83475	-0.00281495	0.0496463	-0.061409	0.170844	0.0603223	5.93232	1.81664	1.74632	1.73989	2.80817	-0.481468	0.766256	-0.298282	2.23124	0.926775	4.65e-07	0.0762729	0.0879234	0.0890601	0.00747332	0.632635	0.447726	0.76693	0.0309521	0.359236	5.54e-07	0.371307	0.251428	0.41557	0.0654383	0.934301	0.999817	0.999988	0.23205	0.716717	13218.6	2.46e-71
2003	ABCF1	23_at	23	6.4972	5.21479	0.00978048	-0.000896241	-0.00253167	0.0979105	0.732217	-0.0583616	-0.00274367	0.000628744	0.00156401	-0.00608091	6.57505	0.145539	-0.0142937	-0.0405478	0.873468	2.34615	-0.6518	-0.0240305	0.311626	0.783941	-0.122439	4.64e-08	0.884944	0.98866	0.967838	0.387111	0.0234985	0.517893	0.980936	0.756784	0.43724	0.903104	1.26e-07	0.999864	0.999674	0.99979	0.642058	0.0571816	0.999844	0.994426	0.999021	0.854284	0.993681	8069.58	2.1e-69	8.86182	6.28949	0.0612423	0.238001	0.000533756	1.92897	-0.00460254	0.0114551	-0.0322061	0.0978745	0.0447869	9.45753	1.32742	2.90967	0.447709	3.08838	-1.2723	0.285747	-0.25283	2.06591	1.1121	4.74e-12	0.191401	0.00571708	0.656619	0.00352569	0.210129	0.776449	0.801609	0.0449188	0.272299	9.29e-12	0.502373	0.0620392	0.868272	0.0422544	0.876285	0.999817	0.999988	0.267041	0.646134	29028.1	1.19e-78
2003	FOXP1-AS1	104502416_at	104502416	NA	NA	NA	NA	NA	NA	NA	NA	NA	NA	NA	NA	NA	NA	NA	NA	NA	NA	NA	NA	NA	NA	NA	NA	NA	NA	NA	NA	NA	NA	NA	NA	NA	NA	NA	NA	NA	NA	NA	NA	NA	NA	NA	NA	NA	NA	NA	4.99043	5.67147	-0.0289119	-0.0561674	-0.00106371	-0.481423	0.0030872	-0.023133	0.00432161	-0.0722724	0.0345034	8.63338	-0.63439	-0.695138	-0.903228	-0.780288	0.863933	-0.584168	0.0343446	-1.54432	0.867315	6.32e-11	0.5292	0.490723	0.371456	0.439512	0.392436	0.562171	0.972762	0.129867	0.390602	1.05e-10	0.757611	0.665378	0.709006	0.667637	0.891745	0.999817	0.999988	0.409597	0.741897	9433.74	3.37e-68
2004	VAV3	10451_at	10451	NA	NA	NA	NA	NA	NA	NA	NA	NA	NA	NA	NA	NA	NA	NA	NA	NA	NA	NA	NA	NA	NA	NA	NA	NA	NA	NA	NA	NA	NA	NA	NA	NA	NA	NA	NA	NA	NA	NA	NA	NA	NA	NA	NA	NA	NA	NA	5.54983	6.80656	-0.0718167	-0.196843	-0.000528902	-0.110013	0.00855247	0.0557197	-0.0278461	0.0408422	0.0330174	8.73413	-1.32835	-2.0536	-0.378581	-0.150306	2.0175	1.1861	-0.186545	0.735666	0.699625	4.59e-11	0.191096	0.0461516	0.706869	0.881228	0.0499359	0.24212	0.852898	0.465943	0.487944	7.73e-11	0.502268	0.176201	0.889574	0.942714	0.876285	0.999817	0.999988	0.720216	0.800061	8291	5.35e-67
2004	ALDOC	230_at	230	10.8861	14.7833	0.0524435	-0.00978726	-0.149366	-0.694903	0.416034	-0.131184	-0.0621191	0.000573324	0.0023913	0.0675621	14.9374	0.625393	-0.12509	-1.91713	-4.96802	1.06828	-1.17411	-0.43601	0.22772	0.96055	1.09017	6.37e-19	0.534917	0.901018	0.0616742	1.05e-05	0.291171	0.246613	0.664944	0.82091	0.341984	0.281522	8.07e-17	0.999864	0.999674	0.917697	0.00109825	0.393645	0.999844	0.878641	0.999021	0.821434	0.960692	14550.7	4.41e-75	12.6792	14.4539	-0.0779836	-0.267532	0.000907703	-0.209061	0.000392839	0.028697	-0.357216	0.0456858	-0.0545143	14.8238	-1.15285	-2.23075	0.519288	-0.228291	0.0740659	0.488237	-1.91264	0.65771	-0.923238	1.8e-18	0.255366	0.0309869	0.606233	0.820506	0.941303	0.627872	0.0624955	0.514243	0.361055	2e-17	0.563183	0.143398	0.844065	0.910574	0.989918	0.999817	0.999988	0.752603	0.718076	27640.8	3.4e-78
2005	WDFY3	23001_at	23001	6.39259	9.24856	-0.0962388	0.0346991	-0.0675799	-0.498392	0.715842	-0.236271	-0.135026	-0.00532294	-0.00163729	-0.0270799	5.88956	-0.723297	0.279501	-0.546669	-2.24561	1.15846	-1.33273	-0.597303	-1.33247	-0.414494	-0.275389	4.77e-07	0.473293	0.781159	0.587345	0.0297582	0.252875	0.189423	0.553342	0.189507	0.68051	0.784296	1.05e-06	0.999864	0.999674	0.992221	0.164807	0.352746	0.999844	0.823403	0.999021	0.922835	0.978442	1993.54	5.97e-56	8.93451	6.0492	0.0699109	0.156619	0.00395144	2.96294	-0.000986131	-0.000289499	-0.0673245	0.0924685	0.0951882	8.72214	1.453	1.836	3.17813	4.54874	-0.261391	-0.00692458	-0.506788	1.87154	2.26641	4.76e-11	0.153511	0.073305	0.002751	4.4e-05	0.795044	0.994507	0.614902	0.0681094	0.0285345	8.01e-11	0.464329	0.227929	0.125125	0.0042559	0.964945	0.999965	0.999988	0.313447	0.250422	27129.3	5.08e-78
2006	ECI2	10455_at	10455	NA	NA	NA	NA	NA	NA	NA	NA	NA	NA	NA	NA	NA	NA	NA	NA	NA	NA	NA	NA	NA	NA	NA	NA	NA	NA	NA	NA	NA	NA	NA	NA	NA	NA	NA	NA	NA	NA	NA	NA	NA	NA	NA	NA	NA	NA	NA	9.09037	12.7856	-0.198546	-0.426614	0.00143798	-1.78291	-0.00117051	-0.00832524	0.0533652	-0.133978	-0.0934603	10.7488	-2.406	-2.91592	0.674348	-1.59592	-0.180902	-0.116106	0.234221	-1.58107	-1.29747	9.67e-14	0.0205166	0.00562257	0.503713	0.117858	0.857297	0.908111	0.81593	0.121218	0.201415	2.6e-13	0.282766	0.0617334	0.78911	0.321306	0.974777	0.999817	0.999988	0.397481	0.569708	9549.07	2.6e-68
2006	DAAM1	23002_at	23002	7.22916	10.2181	0.0364457	0.0488495	0.143667	-0.650395	1.68364	-0.110835	-0.681837	-0.00680906	-0.0018804	0.0199583	5.74771	0.241951	0.34757	1.02655	-2.58855	2.40673	-0.552239	-2.66424	-1.5056	-0.420491	0.179282	7.71e-07	0.809933	0.729807	0.310197	0.0129836	0.0203236	0.583556	0.0107171	0.139257	0.676156	0.858532	1.63e-06	0.999864	0.999674	0.988095	0.0998406	0.0513699	0.999844	0.191719	0.999021	0.921191	0.986788	1990.38	6.18e-56	8.76485	9.81232	0.0705086	-0.0587449	-0.00141907	-0.947472	-0.00600242	-0.0748393	0.000829398	-0.0533889	-0.0792184	7.98958	0.82754	-0.388888	-0.644538	-0.821412	-0.898481	-1.01089	0.00352568	-0.610215	-1.06514	5.04e-10	0.412517	0.699286	0.522663	0.41596	0.373952	0.317747	0.997203	0.544944	0.292778	7.48e-10	0.682085	0.818901	0.799958	0.647708	0.887367	0.999817	0.999988	0.773044	0.662677	8325.59	4.9e-67
2007	MAPKBP1	23005_at	23005	5.82203	6.73055	0.0644996	0.0490023	0.0460014	-0.127626	0.00330575	0.0192207	-0.174857	-0.0020146	-0.00121145	-0.0572091	7.32156	0.828072	0.674259	0.635656	-0.982309	0.00913854	0.185202	-1.3213	-0.86147	-0.523889	-0.99382	3.69e-09	0.412062	0.503644	0.528266	0.331274	0.99275	0.853914	0.193173	0.393611	0.602963	0.3257	1.3e-08	0.999864	0.999674	0.989381	0.593738	0.995696	0.999844	0.57523	0.999021	0.903318	0.960692	4823.09	1.89e-64	7.83315	9.28215	-0.0268042	-0.0905843	-0.00101905	-1.62537	0.00255841	-0.012256	0.116326	0.0240317	0.0810391	14.3277	-0.596383	-1.1368	-0.877431	-2.6713	0.725988	-0.313833	0.937418	0.520705	2.06563	6.08e-18	0.554058	0.261943	0.385147	0.010639	0.471794	0.755171	0.353799	0.605253	0.0449465	5.43e-17	0.771558	0.459728	0.717111	0.0808297	0.904364	0.999817	0.999988	0.811072	0.307956	23898.6	7.67e-77
2008	PLCH1	23007_at	23007	6.4541	8.98624	-0.0338927	-0.13931	-0.0593061	-0.4208	0.618217	0.0575624	-0.0678125	-0.00520046	-0.00693985	0.140223	5.90462	-0.262832	-1.15785	-0.495007	-1.95635	1.03231	0.335025	-0.309522	-1.34324	-1.81279	1.47137	4.53e-07	0.793897	0.25312	0.623038	0.0567369	0.307523	0.739185	0.758374	0.186025	0.0766338	0.148249	9.99e-07	0.999864	0.999674	0.993806	0.234786	0.410944	0.999844	0.916976	0.999021	0.732822	0.960692	2163.61	9.75e-57	7.1182	7.26532	-0.0196624	0.0507419	-0.000144648	-0.750235	-0.00303695	0.0132652	0.0179209	-0.104461	-0.0367202	15.25	-0.594902	0.865931	-0.169363	-1.6767	-1.17188	0.461903	0.196383	-3.07785	-1.27277	6.44e-19	0.555039	0.391352	0.866308	0.100886	0.247723	0.646488	0.845239	0.00362899	0.209964	8.64e-18	0.772086	0.583415	0.953322	0.294243	0.878827	0.999817	0.999988	0.10073	0.580276	36490.6	8.88e-81
2009	KLHDC10	23008_at	23008	7.68819	8.86055	0.0331275	0.0245388	0.00179233	-0.351155	1.13894	0.0548647	-0.249355	-0.00180922	0.00500904	0.000781998	9.26333	0.408746	0.324502	0.0238025	-2.59753	3.02594	0.508071	-1.81089	-0.743525	2.08182	0.0130557	6.18e-12	0.684692	0.747083	0.981117	0.0126934	0.0041148	0.61392	0.076931	0.461083	0.0431583	0.989642	4.6e-11	0.999864	0.999674	0.99979	0.0990253	0.0168756	0.999844	0.405571	0.999021	0.699494	0.997836	7770.11	4.85e-69	9.03625	9.46821	0.021389	0.0683711	-0.000845935	-1.4391	-0.00148341	0.0161177	0.0412232	-0.114523	-0.110897	18.9178	0.616009	1.11065	-0.942824	-3.0615	-0.54487	0.534226	0.430004	-3.212	-3.65892	2.04e-22	0.541148	0.272915	0.351058	0.00379506	0.588669	0.595947	0.669349	0.00250286	0.000689396	1.53e-20	0.76501	0.469692	0.695343	0.0442599	0.925621	0.999817	0.999988	0.0894038	0.0385527	53283.5	2.68e-84
2010	RAB21	23011_at	23011	6.03979	6.01182	-0.0125716	0.00481272	-0.159663	-0.115517	0.983996	0.105835	0.0804257	-0.0019784	0.00212074	-0.0330528	4.12748	-0.101865	0.0417953	-1.39245	-0.561155	1.71683	0.643623	0.383568	-0.533938	0.578828	-0.36239	0.000159151	0.919322	0.966849	0.170725	0.577515	0.092985	0.523133	0.703131	0.59605	0.565632	0.718781	0.000227918	0.999864	0.999674	0.979057	0.785947	0.161773	0.999844	0.89354	0.999021	0.89577	0.978177	2068.02	2.65e-56	7.67237	5.60502	0.0493713	0.105283	0.00307581	2.12568	-1.65e-05	0.0213834	0.00627746	0.0877456	0.082873	7.4402	0.944663	1.13623	2.2775	3.00433	-0.00401492	0.470873	0.043503	1.63498	1.81656	3.05e-09	0.350129	0.262175	0.0278079	0.00443364	0.996815	0.64012	0.965503	0.109381	0.0762854	4.2e-09	0.635868	0.459882	0.276675	0.0483674	0.998429	0.999817	0.999988	0.380219	0.383814	16955.2	1.19e-73
2010	MAD2L2	10459_at	10459	NA	NA	NA	NA	NA	NA	NA	NA	NA	NA	NA	NA	NA	NA	NA	NA	NA	NA	NA	NA	NA	NA	NA	NA	NA	NA	NA	NA	NA	NA	NA	NA	NA	NA	NA	NA	NA	NA	NA	NA	NA	NA	NA	NA	NA	NA	NA	7.81102	6.82691	-0.00627193	0.0834877	3e-05	0.627041	0.00373682	-0.0191834	0.227265	0.193602	0.17803	8.64637	-0.1145	0.859674	0.0211652	0.845568	0.870045	-0.403047	1.50269	3.44192	3.72334	6.06e-11	0.909376	0.394754	0.983212	0.402492	0.389125	0.688918	0.140255	0.00130148	0.000569095	1.01e-10	0.9607	0.586575	0.993857	0.636971	0.891306	0.999817	0.999988	0.0654649	0.0343848	15999.5	4.13e-73
2011	STK38L	23012_at	23012	5.75271	6.59092	-0.0339401	0.0726902	0.135825	-0.15892	0.424933	0.133697	-0.051395	-0.00243265	-0.00382574	-0.0965119	7.18632	-0.436748	1.00252	1.88122	-1.22601	1.17743	1.29124	-0.389268	-1.04265	-1.65828	-1.68047	5.83e-09	0.664412	0.321528	0.0665141	0.226662	0.245302	0.203307	0.69894	0.302759	0.104315	0.099894	1.95e-08	0.999864	0.999674	0.917697	0.48907	0.344067	0.999844	0.892167	0.999021	0.740597	0.960692	4732.35	2.88e-64	8.4528	8.35425	0.0976741	0.0079807	0.00183611	-0.141931	-0.00624928	0.0244056	0.198433	-0.040757	-0.0243397	8.42659	1.4201	0.0654467	1.03308	-0.152428	-1.15879	0.408371	1.04493	-0.577068	-0.405405	1.23e-10	0.162816	0.948123	0.307363	0.879565	0.25296	0.685035	0.301917	0.566914	0.687197	1.95e-10	0.475207	0.971542	0.662964	0.941924	0.878827	0.999817	0.999988	0.786315	0.893085	11883	2.41e-70
2011	CDX4	1046_at	1046	NA	NA	NA	NA	NA	NA	NA	NA	NA	NA	NA	NA	NA	NA	NA	NA	NA	NA	NA	NA	NA	NA	NA	NA	NA	NA	NA	NA	NA	NA	NA	NA	NA	NA	NA	NA	NA	NA	NA	NA	NA	NA	NA	NA	NA	NA	NA	5.81211	6.9199	-0.0636376	-0.101073	-0.00110681	-0.733153	0.0017317	-0.0324726	0.0704278	-0.0324505	0.0790984	9.41653	-1.24825	-1.11822	-0.84015	-1.06225	0.433206	-0.733042	0.500338	-0.619858	1.77742	5.38e-12	0.218721	0.269703	0.405489	0.294073	0.667039	0.467525	0.619398	0.538635	0.0826002	1.04e-11	0.531372	0.466572	0.731954	0.541626	0.941875	0.999817	0.999988	0.768354	0.396256	10225.6	6.01e-69
2012	SPEN	23013_at	23013	6.83591	8.42997	0.0388148	0.0012494	-0.0126124	-0.350182	0.521491	-0.00872176	0.0679356	-9.15e-05	0.00558193	-0.0389205	6.27277	0.340869	0.0117596	-0.119214	-1.84367	0.98613	-0.057486	0.351155	-0.0267559	1.6512	-0.462489	1.3e-07	0.734811	0.99067	0.905644	0.0719164	0.329416	0.954416	0.727134	0.978774	0.105759	0.645991	3.18e-07	0.999864	0.999674	0.99979	0.266069	0.433815	0.999844	0.903635	0.999021	0.740597	0.971056	3111.94	3.11e-60	8.71129	8.67634	0.090541	-0.037575	0.00191701	0.199745	0.000374536	0.0841822	0.087852	-0.0276561	-0.145024	12.5829	1.89272	-0.443043	1.55081	0.308435	0.0998549	2.02528	0.665158	-0.563009	-3.47309	5.56e-16	0.0651652	0.659964	0.128304	0.759247	0.920925	0.0490981	0.509515	0.576364	0.00118919	2.66e-15	0.356843	0.792293	0.478095	0.876404	0.986679	0.999817	0.999988	0.792578	0.0507132	26091.7	1.17e-77
2012	TACC3	10460_at	10460	NA	NA	NA	NA	NA	NA	NA	NA	NA	NA	NA	NA	NA	NA	NA	NA	NA	NA	NA	NA	NA	NA	NA	NA	NA	NA	NA	NA	NA	NA	NA	NA	NA	NA	NA	NA	NA	NA	NA	NA	NA	NA	NA	NA	NA	NA	NA	6.85563	9.37725	-0.041631	-0.208976	-0.00275823	-2.02898	0.00632611	0.0194364	0.20038	-0.0896068	0.0594548	11.5438	-0.738732	-2.09157	-1.89408	-2.65947	1.43167	0.396927	1.28783	-1.54844	1.20863	9.8e-15	0.464098	0.0424424	0.06498	0.0109638	0.159495	0.693392	0.204719	0.128872	0.233436	3.3e-14	0.716406	0.168368	0.378299	0.0820761	0.876285	0.999817	0.999988	0.407909	0.606287	11645.3	3.72e-70
2013	FBXO21	23014_at	23014	6.59326	6.46691	0.105666	-0.0116415	0.0548943	-0.148664	0.903874	-0.0290211	-0.291785	0.00348564	0.00479628	-0.0181173	7.80846	1.50579	-0.177801	0.841965	-1.27008	2.77352	-0.31039	-2.44737	1.65443	2.30227	-0.349342	7.2e-10	0.139208	0.859688	0.404323	0.210678	0.00808099	0.757718	0.0184163	0.105097	0.0260689	0.728485	3.01e-09	0.999864	0.999674	0.988095	0.470785	0.026752	0.999844	0.235393	0.999021	0.69619	0.97825	7622.69	7.42e-69	9.94222	8.60144	0.0702534	0.133862	0.00128613	0.755842	-0.00459683	0.0121068	0.119359	0.0691094	-0.0183526	10.6775	1.25707	1.351	0.890582	0.999012	-1.04902	0.249314	0.773533	1.20424	-0.376205	1.19e-13	0.21554	0.183787	0.378128	0.323399	0.30005	0.80431	0.443455	0.235108	0.708621	3.15e-13	0.528618	0.374918	0.713404	0.568434	0.884481	0.999817	0.999988	0.534971	0.900736	24898.4	3.19e-77
2014	GOLGA8A	23015_at	23015	5.74216	4.48917	0.0543091	0.100271	0.0350727	0.0633171	1.05603	0.160753	-0.367116	-0.00301759	0.00360097	-0.0484373	4.37454	0.624593	1.23594	0.434144	0.43656	2.61515	1.38756	-2.48507	-1.15591	1.39498	-0.753765	7.28e-05	0.535437	0.222983	0.666288	0.664548	0.0121412	0.172202	0.0167933	0.253904	0.169965	0.454972	0.00010981	0.999864	0.999674	0.996374	0.841977	0.035506	0.999844	0.226352	0.999021	0.762123	0.960692	3766.57	4.53e-62	11.3716	7.01784	0.148731	0.458997	0.00066466	2.48066	-0.000385897	0.0953014	0.211256	0.117464	-0.066245	4.87278	1.48858	2.59111	0.257433	1.83393	-0.0492578	1.09772	0.765792	1.14487	-0.759549	1.55e-05	0.143925	0.013027	0.798077	0.0736172	0.960943	0.278457	0.447999	0.258618	0.451684	1.73e-05	0.457183	0.0925557	0.927623	0.246976	0.992851	0.999817	0.999988	0.55756	0.779735	10192.3	6.44e-69
2015	EXOSC7	23016_at	23016	6.58765	6.08735	0.00716896	-0.0512904	0.0675453	-0.0966043	1.27283	0.12304	-0.196179	0.000425413	0.00212639	-0.106335	6.44451	0.0895728	-0.686839	0.908354	-0.723626	3.42441	1.15381	-1.44272	0.17704	0.894929	-1.79774	7.23e-08	0.92903	0.495758	0.368598	0.473093	0.00133683	0.254756	0.156121	0.860283	0.375654	0.0790257	1.87e-07	0.999864	0.999674	0.988095	0.710845	0.00831967	0.999844	0.525588	0.999021	0.836523	0.960692	5850.15	2.62e-66	8.57731	8.76928	-0.0164633	0.00950447	-0.000427557	-0.444643	0.000601892	0.00480834	-0.12014	0.0050228	0.0360695	18.9289	-0.51224	0.166798	-0.51481	-1.02192	0.238842	0.172178	-1.35387	0.15219	1.28568	1.99e-22	0.611114	0.868314	0.609332	0.312557	0.812367	0.864109	0.182879	0.879751	0.205463	1.52e-20	0.806629	0.924638	0.845368	0.559176	0.96704	0.999817	0.999988	0.952718	0.575342	56030.4	9.12e-85
2016	FAIM2	23017_at	23017	10.4952	11.9138	-0.0716415	-0.0711838	-0.0777777	-0.24724	0.0198185	-0.0368255	-0.080397	0.00208113	0.0026996	-0.024211	13.1857	-0.935785	-0.996535	-1.09347	-1.93611	0.0557415	-0.361017	-0.618104	0.905422	1.18778	-0.427913	5.95e-17	0.354449	0.324394	0.280089	0.0592411	0.955798	0.7198	0.539667	0.370132	0.241239	0.670785	2.56e-15	0.999864	0.999674	0.988095	0.241339	0.969287	0.999844	0.817839	0.999021	0.786972	0.971056	16223.2	3.95e-76	10.7277	8.40583	0.168563	0.30133	0.00278903	0.284496	-0.00395661	-0.0220003	0.0862074	0.0780723	0.0282857	9.37043	2.70854	2.73101	1.7343	0.337674	-0.810837	-0.406844	0.501709	1.22168	0.520687	6.21e-12	0.00967331	0.0091303	0.090057	0.737258	0.421942	0.686148	0.618441	0.228511	0.605266	1.19e-11	0.266367	0.0776913	0.417608	0.863863	0.894815	0.999817	0.999988	0.527961	0.860191	23377.1	1.23e-76
2017	CNOT1	23019_at	23019	5.97484	7.63166	0.110152	0.00104893	0.00143652	-0.318955	0.0648077	-0.054845	-0.187888	0.00360712	0.00362102	-0.00536636	8.37049	1.42588	0.0145524	0.0200143	-2.47524	0.180639	-0.532836	-1.43153	1.55522	1.57887	-0.0939943	1.12e-10	0.160901	0.988455	0.984122	0.0172035	0.857473	0.596806	0.159286	0.126999	0.12147	0.925537	5.82e-10	0.999864	0.999674	0.99979	0.117118	0.897241	0.999844	0.528647	0.999021	0.742736	0.996341	5164.84	4.15e-65	8.88468	8.60203	-0.0284937	-0.0369509	0.000327741	0.932893	0.00271479	0.0104517	0.0336095	-0.0279013	0.0019283	24.1852	-1.15476	-0.844649	0.51401	2.7927	1.40319	0.48748	0.493333	-1.10117	0.0895272	1.33e-26	0.254588	0.403	0.609887	0.00778136	0.167767	0.628404	0.624297	0.276972	0.92908	1.6e-23	0.562714	0.593382	0.845464	0.0667132	0.876285	0.999817	0.999988	0.573431	0.980248	101996	2.44e-90
2018	FOXJ1	2302_at	2302	5.07608	4.95344	0.0470644	0.0137532	0.0579365	0.152521	-1.11269	-0.072167	0.0736558	0.000720036	4.13e-06	0.100365	4.91681	0.551348	0.172678	0.730511	1.07118	-2.80677	-0.634512	0.507868	0.28095	0.00163161	1.59092	1.25e-05	0.584161	0.86369	0.468918	0.289881	0.00740685	0.529005	0.614061	0.780055	0.998705	0.118727	2.13e-05	0.999864	0.999674	0.988095	0.554287	0.0252939	0.999844	0.855046	0.999021	0.999758	0.960692	3053.55	4.74e-60	7.43067	8.74622	-0.111602	-0.192741	0.000663346	-0.313126	0.00512954	0.00282156	0.011947	-0.0702558	0.133629	8.33843	-1.53366	-1.49397	0.352773	-0.317853	0.899027	0.0446245	0.0594637	-0.940212	2.10375	1.63e-10	0.132467	0.142515	0.725989	0.752141	0.373664	0.964614	0.952859	0.352381	0.041309	2.56e-10	0.444209	0.325423	0.897792	0.872096	0.887353	0.999817	0.999988	0.633981	0.297568	8204.62	6.7e-67
2019	SNRNP200	23020_at	23020	8.50936	8.52489	0.000692379	0.0184735	0.0262101	-0.119063	0.866114	0.0828629	-0.0542375	-0.00142841	0.00205931	-0.00892445	11.4668	0.0109915	0.314312	0.447839	-1.13315	2.96063	0.987278	-0.506784	-0.755276	1.10118	-0.191701	7.37e-15	0.99128	0.754758	0.656449	0.263237	0.00491438	0.32886	0.614816	0.454074	0.276756	0.848851	1.41e-13	0.999864	0.999674	0.996374	0.529509	0.0188697	0.999844	0.85524	0.999021	0.800334	0.98354	15753.3	7.57e-76	10.5235	10.8733	0.0571618	0.0388226	0.000109867	-1.18932	-0.00263908	0.03219	0.159736	-0.000837629	-0.023278	13.7874	1.04477	0.400227	0.0777103	-1.60568	-0.615182	0.677113	1.05743	-0.0149091	-0.487412	2.37e-17	0.301989	0.690979	0.93842	0.115692	0.541689	0.501975	0.296242	0.988174	0.628451	1.73e-16	0.59893	0.81337	0.978675	0.31816	0.917635	0.999817	0.999988	0.995114	0.868967	29105.1	1.13e-78
2020	PALLD	23022_at	23022	6.76012	12.9863	0.184219	0.199605	0.0603179	-1.1144	0.538132	-0.0479155	0.433952	0.000448836	0.00289191	0.0725521	8.38397	1.40364	1.63002	0.494664	-5.09052	0.882894	-0.27401	1.94615	0.113907	0.74222	0.748006	1.07e-10	0.167385	0.110176	0.623278	7.02e-06	0.382052	0.785349	0.0579872	0.909825	0.461865	0.458403	5.6e-10	0.999864	0.999674	0.993806	0.000837098	0.488659	0.999844	0.359311	0.999021	0.864468	0.960692	2295.7	2.62e-57	8.80906	13.9288	-0.0302537	-0.46766	-0.000175152	-3.77361	-0.00796701	0.0318387	0.233013	-0.358811	-0.136763	9.68987	-0.303373	-2.64506	-0.0679689	-2.79514	-1.0189	0.367435	0.846278	-3.50388	-1.57109	2.32e-12	0.763074	0.011372	0.946127	0.007732	0.313973	0.715104	0.402101	0.00108739	0.123519	4.76e-12	0.890231	0.0870464	0.981599	0.0665134	0.886811	0.999817	0.999988	0.0597833	0.468257	6142.97	3.28e-64
2021	TMCC1	23023_at	23023	8.39862	9.78646	0.0476115	0.0260281	0.172358	-0.138375	-0.604351	0.0244429	0.00870086	0.000135416	-0.0033707	-0.000224678	11.7127	0.672514	0.394032	2.62036	-1.17178	-1.83812	0.259125	0.0723373	0.0637088	-1.60375	-0.00429419	3.62e-15	0.504744	0.695445	0.0119824	0.247539	0.0727445	0.796737	0.942659	0.949488	0.115866	0.996593	7.6e-14	0.999864	0.999674	0.917697	0.512767	0.133657	0.999844	0.981647	0.999021	0.742314	0.999134	12149.5	2.41e-73	8.19369	7.44839	0.125937	0.0420624	-0.000470448	0.79321	0.00266564	0.0239193	0.112943	0.0378002	-0.029196	12.2124	2.97636	0.560706	-0.43027	1.38474	0.803471	0.65059	0.966777	0.869987	-0.790481	1.52e-15	0.00478159	0.577919	0.669156	0.173301	0.426138	0.518786	0.339082	0.389156	0.433601	6.38e-15	0.266367	0.73484	0.872804	0.403819	0.896343	0.999817	0.999988	0.661893	0.771204	29502.2	8.43e-79
2022	PDZRN3	23024_at	23024	6.65957	8.1987	-0.0258865	0.017863	-0.0246808	-0.469406	1.89625	-0.0892868	-0.491002	-0.00437545	0.00279775	-0.091094	6.33505	-0.236068	0.174589	-0.24225	-2.56631	3.72352	-0.611107	-2.63546	-1.329	0.859402	-1.12405	1.05e-07	0.814466	0.862197	0.809703	0.0137286	0.000551531	0.544247	0.0115323	0.190641	0.394739	0.267038	2.63e-07	0.999864	0.999674	0.99979	0.102446	0.00506024	0.999844	0.197294	0.999021	0.843431	0.960692	3186.42	1.84e-60	8.45773	7.07596	0.161228	0.287614	-0.00244026	-0.507019	-0.00979486	0.0760686	0.399609	-0.035587	-0.0726998	6.08146	1.99736	2.00971	-1.1699	-0.463969	-1.54757	1.08455	1.79302	-0.429332	-1.03178	2.82e-07	0.0521625	0.0507875	0.248508	0.645019	0.129082	0.284189	0.0800319	0.669833	0.307967	3.41e-07	0.342591	0.185742	0.612506	0.810371	0.876285	0.999817	0.999988	0.847209	0.67671	8638.26	2.22e-67
2023	UNC13A	23025_at	23025	5.6612	8.10602	-0.167712	-0.0240503	-0.0124922	-0.346728	-0.0817566	0.229915	-0.491173	0.00168848	-0.00703266	-0.105881	4.17296	-1.01896	-0.156608	-0.0816909	-1.26293	-0.106958	1.0484	-1.75646	0.341688	-1.43926	-0.870452	0.000137965	0.313746	0.876264	0.93526	0.213209	0.915305	0.30013	0.0859099	0.734198	0.157095	0.388738	0.000199482	0.999864	0.999674	0.99979	0.473178	0.940604	0.999844	0.418794	0.999021	0.759953	0.960692	1022.66	1.53e-49	9.07221	8.76732	0.0369918	0.152802	-0.00457053	-0.802441	0.00166925	-0.0118312	-0.0434853	0.0964671	0.0924256	8.38192	0.509774	1.1877	-2.43744	-0.816831	0.293379	-0.187641	-0.217044	1.2946	1.45915	1.41e-10	0.612827	0.241494	0.0190185	0.418544	0.770649	0.852044	0.829205	0.202393	0.151819	2.24e-10	0.807898	0.437137	0.244527	0.649952	0.959412	0.999817	0.999988	0.498706	0.508771	12298.3	1.16e-70
2024	MYO16	23026_at	23026	7.54163	9.87369	0.00900367	-0.0919825	0.0246009	-0.32787	0.175964	-0.0363215	-0.331886	-0.00712203	-0.00306319	-0.00223335	12.5566	0.135135	-1.47963	0.397412	-2.95018	0.56868	-0.409148	-2.93189	-3.56036	-1.54863	-0.0453563	3.33e-16	0.893116	0.146037	0.692969	0.00505505	0.57244	0.684399	0.00531034	0.00089758	0.128575	0.964027	1.09e-14	0.999864	0.999674	0.996613	0.0576044	0.665525	0.999844	0.146146	0.417766	0.742736	0.996341	11062.2	1.92e-72	7.5069	6.74277	0.0876077	0.0755527	-0.005298	1.05618	0.00391383	0.00500346	-0.0586134	0.0555582	0.0624169	10.2425	1.91825	0.933083	-4.48923	1.70825	1.09295	0.126084	-0.464829	1.18467	1.56567	4.34e-13	0.06176	0.356007	5.32e-05	0.0948286	0.280524	0.900256	0.644408	0.24268	0.124784	1.02e-12	0.354135	0.549703	0.0282513	0.284694	0.881848	0.999817	0.999988	0.542731	0.469297	21261.5	9.38e-76
2025	KDM1A	23028_at	23028	7.37813	6.96555	0.0351054	-0.0335821	-0.0512727	-0.128027	1.40986	0.0192111	-0.244945	-0.00182714	0.00534408	-0.0156637	7.1869	0.427482	-0.43828	-0.672001	-0.93464	3.69671	0.175575	-1.75559	-0.741063	2.19201	-0.258089	5.82e-09	0.671096	0.66331	0.505067	0.355033	0.000597871	0.861427	0.0860609	0.462559	0.033669	0.797532	1.95e-08	0.999864	0.999674	0.988095	0.6148	0.00526858	0.999844	0.418794	0.999021	0.69619	0.978442	6969.92	5.4e-68	8.85105	8.08516	0.0235408	0.0835635	-0.000308877	0.530385	-0.00353948	-0.00530404	-0.00469302	0.076621	-0.0312674	11.3643	0.476947	0.95493	-0.242175	0.793755	-0.914583	-0.123675	-0.0344376	1.51175	-0.725729	1.63e-14	0.635824	0.344971	0.8098	0.431713	0.36553	0.902151	0.972688	0.137939	0.471952	5.22e-14	0.819489	0.539506	0.932372	0.661052	0.886811	0.999817	0.999988	0.42095	0.79255	25299.2	2.26e-77
2026	RBM34	23029_at	23029	4.27267	2.75821	0.0577819	0.00212915	0.0287577	0.109501	0.905829	-0.209103	-0.00535631	-0.00108066	0.0044502	0.000914908	3.14609	0.777845	0.030719	0.416674	0.883725	2.6257	-2.11266	-0.0424402	-0.484539	2.01793	0.0166652	0.00295295	0.440788	0.975631	0.678926	0.381608	0.0118214	0.0402916	0.966338	0.630387	0.04967	0.986778	0.00358573	0.999864	0.999674	0.996374	0.636832	0.0349413	0.999844	0.989126	0.999021	0.703953	0.997477	2857.71	2.06e-59	7.44873	5.62962	0.101415	0.161083	0.000678111	1.42295	-0.00394806	0.0540099	0.0100845	0.00809038	-0.0770541	8.2411	2.13996	1.91716	0.553731	2.21788	-1.06248	1.3116	0.0770702	0.166248	-1.86265	2.23e-10	0.0380954	0.061903	0.582642	0.0319168	0.293971	0.196643	0.938927	0.868744	0.069378	3.44e-10	0.320739	0.208548	0.831766	0.151589	0.884481	0.999817	0.999988	0.948692	0.369432	19437.2	6.4e-75
2027	FOXC2	2303_at	2303	6.51991	7.73584	0.11908	0.0223209	-0.0583438	0.0661628	-2.06673	0.0574342	0.194065	0.00156617	-0.00175754	0.0914922	6.91395	1.25607	0.252341	-0.662386	0.418397	-4.69415	0.454689	1.20485	0.550246	-0.624465	1.30585	1.47e-08	0.215664	0.801943	0.51115	0.677675	2.59e-05	0.65155	0.234648	0.58491	0.535521	0.198335	4.48e-08	0.999864	0.999674	0.988095	0.850051	0.00143299	0.999844	0.618828	0.999021	0.886447	0.960692	4085.74	7.48e-63	6.17869	8.65511	-0.157952	-0.235426	-0.000539258	-1.82137	0.00709166	0.0617973	0.0861306	-0.012544	-0.031985	8.00737	-2.10639	-1.77082	-0.278295	-1.79415	1.20614	0.948436	0.41601	-0.162905	-0.488645	4.75e-10	0.0410673	0.0837062	0.782125	0.0798485	0.234385	0.348228	0.67948	0.87136	0.627585	7.08e-10	0.324865	0.244556	0.921139	0.258219	0.878652	0.999817	0.999988	0.949416	0.868911	5343.04	6.49e-63
2028	KDM4B	23030_at	23030	8.29205	10.2082	0.0742127	0.00485746	0.0770402	-0.174692	-1.02979	-0.140487	-0.0782062	0.00111555	-0.00228884	0.0457889	11.4965	0.986401	0.0691965	1.10213	-1.39202	-2.94728	-1.40145	-0.611824	0.493859	-1.02475	0.823506	6.76e-15	0.329285	0.945144	0.276347	0.170855	0.00509478	0.168036	0.543777	0.623842	0.311038	0.414625	1.32e-13	0.999864	0.999674	0.988095	0.421397	0.0193796	0.999844	0.819334	0.999021	0.809645	0.960692	10486.5	6.29e-72	7.9851	10.106	-0.0621422	-0.193935	-0.000532594	-1.58122	0.000555874	0.00343039	-0.032108	-0.0141847	-0.0240095	21.1498	-1.87459	-3.29976	-0.621745	-3.52339	0.213861	0.119094	-0.350805	-0.416702	-0.829732	2.7e-24	0.0676779	0.00195483	0.537405	0.00102726	0.83167	0.905758	0.727454	0.678977	0.411291	7.34e-22	0.360549	0.0372403	0.808915	0.0210227	0.970566	0.999817	0.999988	0.852877	0.755408	45650.4	7.34e-83
2029	MAST3	23031_at	23031	9.79292	13.0779	-0.0137555	0.000596647	-0.090179	-0.53836	0.356502	-0.106522	-0.449405	-0.00390555	0.000637514	-0.0461364	11.35	-0.140893	0.00654982	-0.994164	-3.30585	0.786268	-0.81888	-2.70932	-1.3324	0.219952	-0.639422	1.04e-14	0.888592	0.994803	0.325534	0.00188104	0.43589	0.417231	0.00954592	0.189531	0.826918	0.525836	1.88e-13	0.999864	0.999674	0.988095	0.0321053	0.541207	0.999844	0.184247	0.999021	0.956989	0.962008	8686.49	4.1e-70	10.951	9.99461	0.0329951	0.252143	-0.00360726	-0.672642	-0.00263496	-0.0305444	-0.100902	0.0157909	-0.041412	10.6193	0.50533	2.17811	-2.13796	-0.760952	-0.514678	-0.538372	-0.559704	0.235515	-0.726586	1.42e-13	0.615918	0.0349502	0.038267	0.450854	0.609424	0.593107	0.578596	0.814932	0.471432	3.68e-13	0.809621	0.152975	0.310361	0.675918	0.928995	0.999817	0.999988	0.923089	0.792362	22131.1	3.97e-76
2030	KCNMB2-AS1	104797538_at	104797538	NA	NA	NA	NA	NA	NA	NA	NA	NA	NA	NA	NA	NA	NA	NA	NA	NA	NA	NA	NA	NA	NA	NA	NA	NA	NA	NA	NA	NA	NA	NA	NA	NA	NA	NA	NA	NA	NA	NA	NA	NA	NA	NA	NA	NA	NA	NA	4.73055	6.82911	-0.117597	-0.241112	-0.000657381	-0.937071	0.00599383	-0.0281983	-0.022234	-0.0997525	-0.00532265	10.3262	-2.56311	-2.96413	-0.554479	-1.50866	1.66614	-0.707326	-0.175519	-2.11729	-0.132903	3.38e-13	0.01397	0.0049416	0.582134	0.138726	0.102983	0.483194	0.861499	0.0400806	0.894893	8.13e-13	0.271766	0.0579022	0.831671	0.354532	0.876285	0.999817	0.999988	0.255391	0.969214	8365.67	4.42e-67
2030	USP33	23032_at	23032	8.36151	7.77789	-0.069122	-0.0240057	-0.0422856	-0.232704	2.60144	-0.0633038	-0.520685	-0.00275178	0.0037626	-0.116793	4.29739	-0.450731	-0.16777	-0.29678	-0.90971	3.65268	-0.309812	-1.99842	-0.597661	0.826446	-1.03051	9.31e-05	0.654379	0.867526	0.76802	0.367891	0.000682175	0.758155	0.0518218	0.553104	0.412973	0.308357	0.000138164	0.999864	0.999674	0.99979	0.625523	0.00566889	0.999844	0.344939	0.999021	0.847839	0.960692	2568.16	2.19e-58	10.0642	9.2223	0.0710967	0.153504	0.00135937	-0.519407	-0.00268727	0.0152567	0.12633	0.0679246	0.025877	12.3945	1.37732	1.6773	1.01911	-0.743257	-0.663943	0.34015	0.886387	1.28143	0.574291	9.26e-16	0.175569	0.100767	0.313874	0.461383	0.510285	0.735406	0.380358	0.206935	0.568774	4.15e-15	0.486166	0.270087	0.66766	0.684566	0.911371	0.999817	0.999988	0.502961	0.841214	29904.6	6.3e-79
2031	DOP1A	23033_at	23033	5.79918	5.49451	0.0371227	0.0229794	0.0582223	-0.0139764	0.42096	-0.11779	-0.293839	0.00104085	-0.000253127	0.00528315	5.62826	0.448789	0.297743	0.757586	-0.101297	1.09582	-1.06876	-2.09085	0.419113	-0.103078	0.0864226	1.16e-06	0.655768	0.767289	0.452704	0.919771	0.27907	0.29096	0.0423012	0.677156	0.918366	0.931519	2.36e-06	0.999864	0.999674	0.988095	0.967162	0.380304	0.999844	0.318497	0.999021	0.978026	0.996341	4243.85	3.22e-63	6.99685	5.91441	0.0618487	0.179922	0.00124295	-0.283055	0.00122068	-0.00173924	0.00153877	0.0209296	-0.132182	7.89985	1.19078	1.95386	0.926088	-0.402551	0.299736	-0.0385378	0.0107302	0.392418	-2.91547	6.75e-10	0.240295	0.0572669	0.359588	0.689281	0.765828	0.969438	0.991489	0.696695	0.00562933	9.87e-10	0.550944	0.198726	0.700918	0.835797	0.958439	0.999817	0.999988	0.862821	0.113711	14277.7	4.73e-72
2032	SAMD4A	23034_at	23034	5.73158	9.07182	0.0512662	0.106586	-0.0676291	-0.520376	0.270347	-0.063787	-0.133927	-0.00637952	-0.00154474	-0.0164167	5.4085	0.360721	0.803783	-0.51217	-2.1951	0.409598	-0.336852	-0.554648	-1.49509	-0.366117	-0.156299	2.42e-06	0.72002	0.425808	0.611072	0.0334312	0.684072	0.737817	0.581921	0.141969	0.716018	0.876506	4.68e-06	0.999864	0.999674	0.993428	0.174373	0.760762	0.999844	0.837993	0.999021	0.929215	0.989152	1404.82	1.37e-52	7.45049	8.2354	-0.0195116	-0.129215	0.000955695	-0.04608	0.00227009	-0.0111881	0.199632	-0.136522	0.0230597	12.9722	-0.443013	-1.65479	0.839729	-0.0772829	0.657358	-0.292352	1.64167	-3.01863	0.599806	1.97e-16	0.659986	0.105278	0.405723	0.938758	0.514467	0.771429	0.10798	0.00426513	0.551795	1.08e-15	0.835652	0.275557	0.731954	0.972177	0.913221	0.999817	0.999988	0.106676	0.832937	22514.7	2.75e-76
2033	PHLPP2	23035_at	23035	6.28202	4.00535	0.0233572	0.00919729	0.00336369	0.0836289	1.99659	0.20291	-0.23785	-0.000669642	0.00449214	-0.0183817	2.89253	0.199075	0.0840146	0.0308568	0.427316	3.66421	1.29797	-1.19318	-0.190098	1.28965	-0.211988	0.0059012	0.843114	0.933423	0.975522	0.671215	0.000659046	0.201004	0.239138	0.850099	0.203853	0.833087	0.00694962	0.999864	0.999674	0.99979	0.846826	0.00553586	0.999844	0.623096	0.999021	0.776129	0.981563	2476.4	4.9e-58	9.55052	8.49582	0.0883957	0.141908	-0.000635579	0.416373	-0.00528137	-0.0744502	-0.0361303	0.0270601	0.0386412	13.8496	2.0771	1.88079	-0.577953	0.722696	-1.58274	-2.01334	-0.30749	0.619214	1.04019	2.02e-17	0.0438236	0.06681	0.566322	0.473794	0.120838	0.050389	0.759961	0.539055	0.304088	1.5e-16	0.331481	0.216639	0.82358	0.694482	0.876285	0.999817	0.999988	0.768702	0.673039	39621.9	1.52e-81
2034	ZNF292	23036_at	23036	3.42496	6.39766	-0.110991	0.0264572	-0.104908	-0.39496	-0.180461	-0.12096	-0.289685	-0.00624979	-0.000791471	0.0141594	8.23422	-1.68596	0.430727	-1.71517	-3.59675	-0.590253	-1.37901	-2.58997	-3.16202	-0.404967	0.291029	1.75e-10	0.0988247	0.668752	0.0932908	0.000805858	0.558015	0.174803	0.0129374	0.00282444	0.687448	0.772385	8.62e-10	0.999864	0.999674	0.928409	0.0183757	0.653016	0.999844	0.203579	0.531828	0.924644	0.978442	2339.43	1.73e-57	8.98925	8.01421	0.142468	0.152969	0.00285132	-0.338221	-0.007912	0.0409626	0.103685	-0.0358518	-0.0964126	9.03983	2.31639	1.40283	1.79406	-0.406202	-1.64065	0.766492	0.610582	-0.567662	-1.79582	1.74e-11	0.0253881	0.167875	0.0798638	0.686616	0.108193	0.447587	0.544703	0.573228	0.0795787	3.12e-11	0.29859	0.357306	0.400639	0.8342	0.876285	0.999817	0.999988	0.790273	0.389819	16807.2	1.44e-73
2035	PDZD2	23037_at	23037	6.31444	7.58197	-0.0110304	0.159444	0.126162	-0.310631	1.32267	-0.0785766	-0.450001	-0.00873639	-0.00137496	-0.0982581	5.18718	-0.0890632	1.3798	1.09642	-1.50366	2.29961	-0.476176	-2.13861	-2.34952	-0.373956	-1.07351	5.08e-06	0.929432	0.174564	0.27881	0.139754	0.0262328	0.636285	0.0380096	0.0233106	0.710218	0.288845	9.27e-06	0.999864	0.999674	0.988095	0.379737	0.0622066	0.999844	0.307063	0.924497	0.928056	0.960692	2245.91	4.26e-57	8.64159	10.1506	-0.00729384	-0.162578	-0.000866298	-0.716455	-0.00396484	-0.0281175	-0.0458394	0.0858933	-0.0510243	7.79168	-0.080703	-1.01461	-0.370934	-0.585557	-0.559493	-0.358043	-0.183698	0.925502	-0.646763	9.61e-10	0.936054	0.315987	0.712515	0.561245	0.578739	0.722069	0.855117	0.359889	0.521236	1.38e-09	0.973113	0.512678	0.891991	0.756202	0.924164	0.999817	0.999988	0.639648	0.81762	7192.68	1.12e-65
2036	WDTC1	23038_at	23038	8.63364	8.91318	-0.0678474	0.02609	-0.0133074	0.0422898	-0.644794	0.00323585	0.213153	-8.19e-05	-0.000392013	0.0177421	14.2216	-1.27764	0.526561	-0.269717	0.477429	-2.61452	0.045733	2.36252	-0.0513646	-0.248657	0.452075	3.89e-18	0.208021	0.601121	0.788628	0.6354	0.0121607	0.963728	0.0225994	0.959266	0.804774	0.653417	3.23e-16	0.999864	0.999674	0.99979	0.825539	0.035539	0.999844	0.258008	0.999021	0.951972	0.971056	22818.4	2.04e-79	8.67	10.9456	-0.0691823	-0.21226	-0.00111253	-1.70857	0.0043747	-0.0179168	0.00539686	0.030429	0.0825022	22.9146	-2.08768	-3.6128	-1.29919	-3.80845	1.68365	-0.622235	0.0589851	0.894212	2.85213	1.14e-25	0.0428101	0.000790174	0.200826	0.000440829	0.0995238	0.537086	0.953238	0.376205	0.00665878	7.5e-23	0.329418	0.0253327	0.567227	0.0135568	0.876285	0.999817	0.999988	0.651873	0.122587	53856.5	2.13e-84
2037	XPO7	23039_at	23039	8.57749	9.2338	-0.0910331	-0.000656157	0.00108718	-0.254155	1.21907	-0.0490698	-0.26643	-0.00270786	0.00342917	-0.0664629	9.73601	-1.13281	-0.00875117	0.0145613	-1.89607	3.26651	-0.458289	-1.95142	-1.12234	1.43738	-1.1191	1.39e-12	0.263378	0.993057	0.988447	0.0644743	0.00210409	0.648981	0.0573375	0.267754	0.157625	0.269119	1.23e-11	0.999864	0.999674	0.99979	0.252552	0.0109775	0.999844	0.357694	0.999021	0.759953	0.960692	9836.62	2.6e-71	8.98981	7.39133	-0.00724186	0.0940442	-0.000787225	1.96452	-0.00146426	0.00641381	0.00431044	0.102426	0.101492	13.0067	-0.183691	1.34548	-0.772741	3.6808	-0.473687	0.187232	0.0395998	2.53008	2.9492	1.79e-16	0.855122	0.185549	0.443918	0.000646022	0.638128	0.852363	0.968596	0.0151626	0.00514381	9.94e-16	0.936554	0.376593	0.755795	0.0164378	0.935124	0.999817	0.999988	0.180225	0.107647	40909.8	7.68e-82
2038	FOXE1	2304_at	2304	3.68978	3.05873	0.0799175	0.00503301	0.0858505	0.238171	-0.953816	0.0193216	0.188718	-0.000301988	-0.00441794	0.073024	3.6468	1.12453	0.0759024	1.3002	2.00917	-2.88994	0.20405	1.56298	-0.141533	-2.09399	1.39036	0.000694272	0.266836	0.939838	0.200244	0.0506267	0.0059421	0.839247	0.125163	0.888089	0.0420068	0.171356	0.000912359	0.999864	0.999674	0.988095	0.220989	0.0215941	0.999844	0.484722	0.999021	0.699494	0.960692	2328.66	1.91e-57	4.50314	5.45116	-0.0510547	-0.162608	0.000253602	0.156495	0.00609554	-0.0254145	-0.00475171	-0.114207	-0.0409422	8.29816	-1.12027	-2.0125	0.215346	0.253651	1.70583	-0.641793	-0.0377634	-2.44043	-1.02919	1.85e-10	0.268839	0.0504808	0.830519	0.800978	0.0952817	0.524427	0.970052	0.0188814	0.309168	2.89e-10	0.574051	0.185131	0.939247	0.899509	0.876285	0.999817	0.999988	0.193294	0.677431	7682.35	2.74e-66
2039	MYT1L	23040_at	23040	6.67026	6.43692	0.0303459	0.115194	0.228333	-0.233662	2.3448	-0.0278377	-0.801909	-0.00737052	0.000814125	0.0142615	3.23833	0.180178	0.733047	1.45918	-0.831738	2.9978	-0.124051	-2.80244	-1.4576	0.162823	0.114577	0.00227902	0.857834	0.467385	0.151559	0.410011	0.00444308	0.901835	0.00749157	0.151992	0.871397	0.909297	0.00279872	0.999864	0.999674	0.959994	0.663387	0.0176875	0.999844	0.167102	0.999021	0.969371	0.995142	1356.48	2.98e-52	7.31092	5.1832	0.107395	0.181412	-0.00147649	1.93643	-0.000950668	0.0152545	-0.0763118	0.0517845	0.056198	9.113	2.7217	2.59318	-1.44806	3.62499	-0.307272	0.44492	-0.70046	1.27804	1.6316	1.39e-11	0.00935175	0.0129595	0.154881	0.000762237	0.760125	0.658617	0.487427	0.208118	0.110094	2.52e-11	0.266367	0.092312	0.511901	0.017629	0.957614	0.999817	0.999988	0.503816	0.446631	27012.3	5.57e-78
2040	MON2	23041_at	23041	4.04722	4.07042	-0.0511846	0.0253611	0.036576	0.0140646	0.00075132	-0.0237747	-0.00686543	1.16e-05	-0.00351177	-0.0339126	4.98677	-0.740076	0.393011	0.569211	0.121917	0.00233915	-0.257999	-0.0584272	0.0055865	-1.71036	-0.663483	9.9e-06	0.463152	0.696194	0.572084	0.903516	0.998144	0.7976	0.953671	0.995568	0.0941833	0.510454	1.72e-05	0.999864	0.999674	0.992221	0.96106	0.998962	0.999844	0.985136	0.999971	0.740597	0.960692	2956.69	9.67e-60	7.59243	5.38608	0.0685448	0.157507	0.00254182	1.93389	0.000307344	0.0155501	0.00307304	0.00749754	-0.0582916	9.38733	1.72202	2.23188	2.47118	3.58876	0.0984747	0.449597	0.0279619	0.183429	-1.67767	5.89e-12	0.0922797	0.0309061	0.0175215	0.000848165	0.922015	0.655268	0.977822	0.855327	0.100695	1.14e-11	0.395456	0.143352	0.237732	0.018889	0.986679	0.999817	0.999988	0.94266	0.433656	28624.9	1.61e-78
2041	PDXDC1	23042_at	23042	7.60586	6.21973	-0.000759458	-0.0050472	-0.00975429	0.0876501	1.05954	0.032573	-0.0349175	-0.00177114	0.00192859	-0.0260239	8.89321	-0.0128159	-0.091284	-0.177166	0.886736	3.84997	0.412543	-0.346815	-0.995489	1.09625	-0.594221	2.03e-11	0.989832	0.927678	0.860184	0.380002	0.000375798	0.681928	0.73037	0.324896	0.278885	0.555382	1.31e-10	0.999864	0.999674	0.99979	0.635641	0.00418964	0.999844	0.903922	0.999021	0.801488	0.962543	14221.7	7.32e-75	9.54396	7.66486	0.0808732	0.230559	0.000367761	0.573216	-0.00327228	0.0643787	0.0424332	0.126324	0.099611	10.7339	1.63251	2.62506	0.287285	0.854706	-0.842435	1.49561	0.310234	2.48325	2.30352	1.01e-13	0.109903	0.0119615	0.77528	0.397469	0.404224	0.142087	0.757887	0.0170129	0.0261669	2.7e-13	0.413838	0.0890958	0.91806	0.63316	0.892878	0.999817	0.999988	0.186264	0.240604	29200.4	1.05e-78
2042	TNIK	23043_at	23043	6.55098	10.4911	0.196384	0.0428613	-0.0528544	-0.640426	-0.101766	-0.0117383	-0.152054	0.000342981	0.00307454	-0.021321	9.39373	2.07531	0.485445	-0.60117	-4.05735	-0.231566	-0.0930992	-0.945769	0.120722	1.09441	-0.30487	4.08e-12	0.0437864	0.629749	0.550786	0.000198163	0.817939	0.926244	0.349389	0.904456	0.279681	0.761891	3.18e-11	0.999864	0.999674	0.992221	0.00758823	0.866477	0.999844	0.710398	0.999021	0.801488	0.978442	4139.56	5.59e-63	8.68427	9.8131	-0.0183457	-0.127962	-0.000525803	-0.333762	-0.000279634	0.0220763	-0.193234	-0.134433	-0.221955	13.1492	-0.354341	-1.39404	-0.393012	-0.47618	-0.068883	0.490726	-1.35177	-2.52858	-4.91118	1.23e-16	0.724822	0.170495	0.69626	0.636366	0.945403	0.626124	0.183544	0.0152187	1.36e-05	7.19e-16	0.870896	0.360252	0.884047	0.804729	0.990358	0.999817	0.999988	0.180368	0.00351771	22136.4	3.95e-76
2043	KIF21B	23046_at	23046	8.84484	6.62801	-0.146103	-0.18781	-0.0567431	0.295659	0.952446	0.0326837	0.0096621	-0.00544179	-0.00255364	-0.0250145	6.9788	-1.81558	-2.50134	-0.758943	2.20265	2.54854	0.304827	0.0706703	-2.25236	-1.06891	-0.42061	1.18e-08	0.0761969	0.0161336	0.4519	0.0328584	0.0143516	0.761923	0.943978	0.029296	0.290892	0.67607	3.67e-08	0.999864	0.999674	0.988095	0.173869	0.040085	0.999844	0.982348	0.952561	0.805074	0.971056	10430.9	7.08e-72	9.80853	11.936	-0.0323704	-0.00863962	-0.00822517	-2.7531	-0.00302559	-0.000768217	-0.189975	-0.0445542	-0.00361597	8.81435	-0.344566	-0.0518712	-3.38818	-2.16469	-0.410744	-0.00941097	-0.732409	-0.461848	-0.0440946	3.55e-11	0.732106	0.958872	0.00151923	0.0360295	0.683308	0.992535	0.467907	0.646528	0.965034	6.08e-11	0.874639	0.977022	0.102752	0.162212	0.943453	0.999817	0.999988	0.834083	0.990298	8577.23	2.59e-67
2044	PDS5B	23047_at	23047	3.97724	1.24827	-0.015337	0.0351386	0.0602539	0.261013	1.25092	-0.0608283	-0.117476	0.000992391	0.000726669	-0.00859117	1.40956	-0.204397	0.501901	0.86429	2.08542	3.58971	-0.608424	-0.921499	0.440512	0.326209	-0.154924	0.16564	0.838978	0.618219	0.392077	0.0428144	0.00082287	0.546008	0.361773	0.661705	0.7458	0.877584	0.172583	0.999864	0.999674	0.988095	0.200825	0.00627127	0.999844	0.719927	0.999021	0.937942	0.989169	2427.98	7.59e-58	8.94792	2.26118	0.299181	0.665545	0.00200017	4.23765	-0.0161292	0.0543832	0.277983	0.200884	0.184612	1.69693	3.23636	4.06076	0.837311	3.38607	-2.22521	0.677039	1.08912	2.11619	2.28779	0.0969665	0.00233766	0.000204121	0.407065	0.00152844	0.0313844	0.502021	0.282192	0.0401796	0.027148	0.0986721	0.266367	0.0152338	0.732947	0.0260115	0.876285	0.999817	0.999988	0.255781	0.244788	7376.14	6.54e-66
2045	FNBP1	23048_at	23048	8.3597	9.29888	0.0059214	0.0437235	-0.120474	-0.0935296	-0.640417	0.0136817	0.56475	0.00538251	-0.00140818	-0.108643	5.15262	0.038724	0.306457	-0.847986	-0.366693	-0.901809	0.0671523	2.17381	1.17241	-0.310198	-0.961369	5.7e-06	0.969284	0.76069	0.400997	0.715591	0.372028	0.946762	0.0350963	0.247287	0.757863	0.341577	1.03e-05	0.999864	0.999674	0.988095	0.871561	0.478234	0.999844	0.301616	0.999021	0.939978	0.960692	2581.13	1.96e-58	9.22378	7.94944	0.0359706	-0.00417454	0.00614834	1.53587	0.0065514	0.0564776	-0.197953	0.0190232	-0.104177	5.84142	0.381	-0.0249397	2.52017	1.20165	0.885005	0.688459	-0.759401	0.196221	-1.26411	6.29e-07	0.705087	0.980219	0.0155379	0.236101	0.381095	0.494875	0.451771	0.845365	0.213027	7.45e-07	0.860171	0.988301	0.228614	0.480208	0.889998	0.999817	0.999988	0.93954	0.584892	7510	4.45e-66
2046	SMG1	23049_at	23049	2.82471	2.89902	0.0537106	0.0260836	0.071757	-0.023328	0.0267499	-0.0499448	-0.035799	0.000864089	-0.000682297	-0.00161915	4.42788	0.968195	0.50393	1.39222	-0.252103	0.103829	-0.67571	-0.379825	0.518802	-0.414287	-0.0394932	6.13e-05	0.338195	0.616804	0.170795	0.802126	0.917773	0.502732	0.705887	0.606477	0.68066	0.968674	9.37e-05	0.999864	0.999674	0.979057	0.915623	0.941669	0.999844	0.895243	0.999021	0.922835	0.996341	2238.31	4.6e-57	7.54511	5.4504	0.168378	0.191588	0.00349152	1.02165	-0.00250879	0.0219976	0.0302131	0.133913	0.00344463	7.10158	3.16234	2.02954	2.53766	1.41733	-0.600928	0.47547	0.205518	2.44922	0.0741139	9.36e-09	0.00287449	0.0486455	0.0148811	0.163618	0.551055	0.636868	0.838141	0.0184832	0.941265	1.24e-08	0.266367	0.181571	0.223487	0.390306	0.918815	0.999817	0.999988	0.191673	0.984205	15799.3	5.41e-73
2047	FOXM1	2305_at	2305	5.01639	4.86935	-0.0497276	-0.0748648	0.0134723	0.189013	-1.18022	-0.00713686	0.121224	0.000862065	-0.0031582	0.0528934	6.37085	-0.767859	-1.23897	0.223905	1.74974	-3.92411	-0.08271	1.10175	0.443368	-1.64266	1.10514	9.29e-08	0.446638	0.22187	0.823859	0.0870766	0.000299387	0.934454	0.276511	0.659654	0.107522	0.275056	2.35e-07	0.999864	0.999674	0.99979	0.293144	0.0037576	0.999844	0.657887	0.999021	0.740597	0.960692	5181.48	3.86e-65	6.46523	5.67513	-0.0271998	-0.00192497	0.000780297	1.32282	0.0011156	-0.0521706	0.157743	0.14043	0.154081	7.52691	-0.519998	-0.0207571	0.577287	1.86803	0.272006	-1.14786	1.09224	2.61446	3.37458	2.29e-09	0.605742	0.983536	0.566767	0.0686074	0.786924	0.257398	0.280832	0.0122854	0.00157958	3.19e-09	0.803068	0.990325	0.823719	0.236958	0.963125	0.999817	0.999988	0.167451	0.0587775	12020.4	1.88e-70
2048	ZHX3	23051_at	23051	6.75692	9.55851	0.106827	0.0456851	-0.0390896	-0.564234	0.569731	-0.107984	-0.148517	0.00116014	0.00477448	0.100434	9.45173	1.24669	0.571416	-0.490999	-3.94763	1.43168	-0.945815	-1.02015	0.450953	1.87685	1.58595	3.4e-12	0.219053	0.570601	0.625847	0.000278466	0.159243	0.349366	0.313187	0.65422	0.0671239	0.119852	2.69e-11	0.999864	0.999674	0.993806	0.00957378	0.245305	0.999844	0.685276	0.999021	0.72031	0.960692	5370.58	1.75e-65	8.10871	10.1625	-0.0126596	-0.206392	0.000199402	-1.40906	0.000272216	0.0422386	0.0207722	-0.10356	-0.0708703	16.8078	-0.301803	-2.77525	0.183962	-2.48131	0.0827659	1.15888	0.179357	-2.40426	-1.93554	1.79e-20	0.764262	0.00814292	0.854911	0.0170936	0.934423	0.252925	0.858503	0.0206027	0.0595422	4.7e-19	0.890929	0.0735756	0.948962	0.106493	0.989004	0.999817	0.999988	0.200547	0.345507	29401.9	9.06e-79
2049	ENDOD1	23052_at	23052	6.62083	1.71602	0.121178	0.028051	-0.00376942	0.551206	1.51784	0.0652187	0.475864	0.00425274	-7.34e-05	-0.0842026	0.917757	0.764866	0.189763	-0.0256081	2.08581	2.06293	0.308959	1.76789	0.89407	-0.0156147	-0.71915	0.363708	0.4484	0.850361	0.979685	0.0427781	0.0450013	0.758799	0.0839552	0.376109	0.987612	0.475819	0.372776	0.999864	0.999674	0.99979	0.200825	0.0934358	0.999844	0.416175	0.999021	0.996218	0.960692	1508.78	2.84e-53	8.76585	3.2691	0.221272	0.318264	0.00834886	5.28928	-0.000416629	0.051655	-0.264478	0.10657	-0.00709347	2.64121	2.57689	2.09057	3.76264	4.55002	-0.0618806	0.69232	-1.11556	1.20861	-0.0946375	0.0114834	0.0134984	0.0425366	0.000505933	4.38e-05	0.950946	0.492472	0.270831	0.23344	0.925044	0.0119049	0.270269	0.168556	0.0707682	0.0042559	0.991173	0.999817	0.999988	0.533019	0.978294	8202.59	6.73e-67
2050	ZSWIM8	23053_at	23053	6.64799	6.49865	-0.0420588	-0.0328456	-0.00208772	0.198864	-1.26389	-0.081556	0.324873	8.76e-06	-0.00212447	0.0682234	7.28437	-0.556396	-0.465698	-0.0297262	1.57718	-3.60026	-0.809748	2.52959	0.00386062	-0.946678	1.22121	4.18e-09	0.580735	0.64371	0.976419	0.121858	0.000797487	0.422407	0.0150444	0.996937	0.34893	0.228454	1.46e-08	0.999864	0.999674	0.99979	0.351435	0.00614906	0.999844	0.215955	0.999971	0.822959	0.960692	6678.89	1.39e-67	8.32822	10.5239	-0.052754	-0.211041	0.0017372	-1.93319	0.00228671	0.0389333	-0.0889521	0.00945093	0.0245355	15.0089	-1.08448	-2.44704	1.38202	-2.93555	0.599534	0.921116	-0.662303	0.189203	0.577826	1.15e-18	0.284216	0.0185815	0.174131	0.00533533	0.551975	0.362148	0.511325	0.850828	0.566407	1.39e-17	0.585907	0.110815	0.53451	0.0540467	0.918979	0.999817	0.999988	0.941524	0.840026	23064.6	1.64e-76
2051	NCOA6	23054_at	23054	6.34479	6.85659	-0.0558078	0.0221043	0.0962111	-0.128324	0.66232	-0.0668537	-0.0600379	-0.0023249	-0.00524336	-0.0491959	6.13627	-0.589452	0.250225	1.09375	-0.812569	1.50632	-0.529964	-0.373241	-0.817896	-1.86547	-0.703095	2.06e-07	0.558548	0.803568	0.279966	0.420804	0.139071	0.598779	0.710746	0.417787	0.0687355	0.485669	4.87e-07	0.999864	0.999674	0.988095	0.673208	0.221328	0.999844	0.897829	0.999021	0.721647	0.960692	3877.87	2.38e-62	9.12669	7.04479	0.174497	0.154647	0.00322984	1.33615	0.000555374	0.118261	0.270536	0.0613517	0.0609121	7.31868	2.61305	1.3062	1.87171	1.47796	0.106067	2.03811	1.4673	0.894687	1.04496	4.56e-09	0.0123288	0.198455	0.0680858	0.146733	0.916024	0.0477437	0.149599	0.375954	0.301904	6.18e-09	0.267296	0.391022	0.383496	0.366152	0.985088	0.999817	0.999988	0.651761	0.671214	14695.9	2.55e-72
2051	ADARB2	105_at	105	NA	NA	NA	NA	NA	NA	NA	NA	NA	NA	NA	NA	NA	NA	NA	NA	NA	NA	NA	NA	NA	NA	NA	NA	NA	NA	NA	NA	NA	NA	NA	NA	NA	NA	NA	NA	NA	NA	NA	NA	NA	NA	NA	NA	NA	NA	NA	7.42881	3.70767	0.217343	0.149342	0.00743411	3.66047	-0.000327251	0.195858	-0.0546006	0.450209	0.191728	2.21331	1.87018	0.724813	2.47549	2.3266	-0.0359131	1.93956	-0.170164	3.77255	1.88998	0.0322533	0.0683027	0.472508	0.0173382	0.0247854	0.971518	0.0590369	0.865682	0.000491104	0.0655389	0.033126	0.360806	0.651143	0.237684	0.13178	0.993915	0.999817	0.999988	0.0414868	0.361251	3217.04	3.36e-58
2052	NMNAT2	23057_at	23057	9.16478	4.16347	-0.0628486	-0.120673	0.123197	0.437779	3.00805	0.193168	-0.721847	-0.00206222	-0.00132679	-0.123918	2.17458	-0.387413	-0.797239	0.817366	1.61782	3.99264	0.893674	-2.61899	-0.423402	-0.275489	-1.03358	0.0350346	0.700303	0.429558	0.418087	0.112789	0.000242297	0.376318	0.012024	0.674047	0.78422	0.306934	0.0382558	0.999864	0.999674	0.988095	0.336334	0.00341332	0.999844	0.198083	0.999021	0.94682	0.960692	2759.17	4.47e-59	9.71819	3.80152	0.211809	0.605914	-0.0022767	4.10057	-0.00814215	-0.0434485	0.00556026	0.238551	0.154469	2.77622	2.22965	3.59758	-0.927457	3.18848	-1.09312	-0.526372	0.0211993	2.44545	1.86281	0.00812233	0.0310654	0.000826438	0.358886	0.00267279	0.280451	0.601345	0.983185	0.0186532	0.0693559	0.00844444	0.306096	0.0259255	0.700226	0.0364793	0.881848	0.999817	0.999988	0.192487	0.369432	8239.37	6.12e-67
2053	CLUAP1	23059_at	23059	6.11273	8.56869	0.0502757	-0.0616913	-0.0820571	-0.423864	0.271758	-0.132086	-0.177556	7.47e-05	-0.00108592	0.0668009	9.99093	0.691842	-0.909855	-1.21536	-3.49682	0.805245	-1.36419	-1.43812	0.034226	-0.503351	1.24384	6.26e-13	0.492641	0.367815	0.230656	0.00108218	0.424972	0.179389	0.157416	0.97285	0.617207	0.220092	6.13e-12	0.999864	0.999674	0.988095	0.0230766	0.530889	0.999844	0.527043	0.999021	0.906187	0.960692	6109.4	1e-66	8.01645	6.95306	0.0768183	0.110315	0.00109883	0.406203	-0.000358974	0.0456007	-0.0168427	0.080102	0.0159302	10.3187	1.64327	1.33103	0.90964	0.641852	-0.0979361	1.12264	-0.130494	1.66868	0.390391	3.45e-13	0.107648	0.190221	0.368102	0.524389	0.92244	0.267842	0.896786	0.102475	0.698182	8.3e-13	0.411451	0.381892	0.706649	0.730546	0.986679	0.999817	0.999988	0.370857	0.897361	23134.9	1.54e-76
2054	SEMA6B	10501_at	10501	NA	NA	NA	NA	NA	NA	NA	NA	NA	NA	NA	NA	NA	NA	NA	NA	NA	NA	NA	NA	NA	NA	NA	NA	NA	NA	NA	NA	NA	NA	NA	NA	NA	NA	NA	NA	NA	NA	NA	NA	NA	NA	NA	NA	NA	NA	NA	8.29567	10.53	-0.0623354	-0.103385	-0.00593242	-2.03628	-0.00184398	0.0349631	0.0324248	-0.1156	-0.128395	10.0768	-0.859849	-0.804362	-3.16676	-2.07478	-0.324399	0.555038	0.161993	-1.55285	-2.02894	7.14e-13	0.394659	0.425629	0.0028394	0.0440493	0.747215	0.581755	0.872073	0.127816	0.0487083	1.61e-12	0.66842	0.612429	0.126607	0.182507	0.955093	0.999817	0.999988	0.40659	0.317093	10302.5	5.12e-69
2054	FOXD2	2306_at	2306	7.1903	8.03882	0.0447956	0.0135572	0.00375928	0.058625	-1.47309	-0.0572626	0.0361848	0.00043364	-0.00208958	0.0988465	7.95998	0.523495	0.169804	0.0472849	0.410732	-3.70682	-0.502245	0.248894	0.16879	-0.822549	1.56304	4.35e-10	0.603235	0.865936	0.962498	0.683246	0.000579964	0.617979	0.804592	0.866729	0.415163	0.125148	1.92e-09	0.999864	0.999674	0.99979	0.852826	0.0052148	0.999844	0.93586	0.999021	0.848917	0.960692	6096.32	1.05e-66	5.31871	6.23134	-0.0701786	-0.0974523	0.000494742	-0.640564	0.0022356	0.0278278	0.0526836	-0.0330073	0.0374679	10.8986	-1.76925	-1.38574	0.482679	-1.19287	0.718807	0.807399	0.481052	-0.81036	1.08213	6.25e-14	0.0839719	0.172998	0.631781	0.239485	0.476163	0.423897	0.632927	0.422212	0.28525	1.75e-13	0.383785	0.363073	0.855983	0.48409	0.904908	0.999817	0.999988	0.687598	0.656603	14146.1	5.77e-72
2055	ZNF609	23060_at	23060	6.42601	8.12799	-0.0331646	-0.025419	0.0556271	-0.144846	-0.862692	-0.223927	0.113253	-0.000590323	-0.00277806	0.0753658	11.226	-0.540601	-0.444078	0.97595	-1.41548	-3.02798	-2.73952	1.08658	-0.320502	-1.52534	1.66229	1.49e-14	0.591486	0.659144	0.33438	0.163908	0.00409188	0.00882864	0.283092	0.750092	0.13427	0.103504	2.57e-13	0.999864	0.999674	0.988095	0.413567	0.0168016	0.999844	0.660968	0.999021	0.745947	0.960692	9473.2	5.99e-71	7.45675	8.58146	-0.0279059	-0.114789	-0.000114372	-0.911717	0.00578837	0.0409473	-0.055328	0.0331687	0.0643702	15.3007	-0.717201	-1.66399	-0.113753	-1.73082	1.8973	1.21114	-0.515018	0.830152	1.89524	5.71e-19	0.477143	0.103414	0.909965	0.0906819	0.064542	0.23248	0.609188	0.411056	0.0648215	7.85e-18	0.725772	0.273458	0.968229	0.277985	0.876285	0.999817	0.999988	0.678624	0.35992	28895.8	1.31e-78
2056	SEMA4D	10507_at	10507	NA	NA	NA	NA	NA	NA	NA	NA	NA	NA	NA	NA	NA	NA	NA	NA	NA	NA	NA	NA	NA	NA	NA	NA	NA	NA	NA	NA	NA	NA	NA	NA	NA	NA	NA	NA	NA	NA	NA	NA	NA	NA	NA	NA	NA	NA	NA	8.82986	5.56375	0.0271901	0.21587	0.00662992	2.52912	0.00266428	0.0370392	-0.32986	0.189146	0.0948689	4.36332	0.307366	1.37639	2.90034	2.11184	0.384113	0.481872	-1.35054	2.08222	1.22858	7.93e-05	0.760055	0.175852	0.00586081	0.0405712	0.702795	0.63235	0.183935	0.0433304	0.225937	8.67e-05	0.888129	0.365856	0.159052	0.174284	0.946923	0.999817	0.999988	0.261783	0.598843	7839.14	1.78e-66
2056	TBC1D9B	23061_at	23061	7.47084	9.099	0.00641395	0.0590614	0.0159061	-0.261041	0.00233828	-0.0767362	0.146588	-0.00108457	0.0010155	-0.0259549	10.9735	0.0912921	0.900971	0.243675	-2.22748	0.0071664	-0.819738	1.22805	-0.514168	0.486869	-0.499871	3.15e-14	0.927671	0.372468	0.808605	0.0310334	0.994314	0.416747	0.225902	0.609686	0.628748	0.619636	4.76e-13	0.999864	0.999674	0.99979	0.168916	0.996645	0.999844	0.61061	0.999021	0.909489	0.971056	9761.95	3.08e-71	9.57353	8.92455	0.0105498	0.0358401	0.00239804	0.365351	0.000416716	0.0220113	0.0750053	0.112494	0.055063	14.7136	0.250709	0.4804	2.20536	0.641335	0.1263	0.602004	0.645583	2.60341	1.49907	2.35e-18	0.803238	0.633387	0.0328457	0.524722	0.900086	0.550345	0.521992	0.0126311	0.14119	2.49e-17	0.911166	0.773672	0.295178	0.730863	0.980527	0.999817	0.999988	0.168707	0.492585	40720.9	8.48e-82
2057	SEMA4B	10509_at	10509	NA	NA	NA	NA	NA	NA	NA	NA	NA	NA	NA	NA	NA	NA	NA	NA	NA	NA	NA	NA	NA	NA	NA	NA	NA	NA	NA	NA	NA	NA	NA	NA	NA	NA	NA	NA	NA	NA	NA	NA	NA	NA	NA	NA	NA	NA	NA	9.27849	12.7305	-0.0804284	-0.338706	-0.000151501	-2.39718	0.00225378	0.0407376	0.0933925	-0.118812	-0.0853781	13.5387	-1.23293	-2.92858	-0.0898748	-2.71441	0.440631	0.7187	0.518528	-1.77366	-1.49937	4.48e-17	0.224327	0.00543578	0.928806	0.00952867	0.661696	0.476228	0.606758	0.0832279	0.141112	3e-16	0.536465	0.0610754	0.975272	0.0764015	0.940442	0.999817	0.999988	0.341365	0.492531	15918.8	4.61e-73
2057	GGA2	23062_at	23062	6.23631	8.28191	0.116804	0.110781	0.0485828	-0.372046	-0.00842936	-0.136731	-0.145269	0.00274051	0.00410736	-0.0245565	10.253	1.70662	1.73478	0.764014	-3.25891	-0.0265197	-1.49938	-1.24928	1.33368	2.02147	-0.485486	2.79e-13	0.0948827	0.0897223	0.448903	0.00214994	0.978962	0.140858	0.218113	0.189116	0.0492887	0.62972	3.07e-12	0.999864	0.999674	0.988095	0.0343628	0.984951	0.999844	0.602663	0.999021	0.703953	0.971056	7169.27	2.89e-68	8.02936	7.51493	0.0396627	-0.0059026	0.00116866	0.808012	-0.00160148	0.00834061	-0.0136866	0.0709379	0.0739476	15.8604	1.20661	-0.101282	1.37583	1.81572	-0.621357	0.292016	-0.150804	2.10158	2.57716	1.54e-19	0.234205	0.919799	0.176024	0.0764174	0.537657	0.771684	0.880838	0.0415089	0.0134891	2.7e-18	0.544857	0.956325	0.536731	0.251953	0.917143	0.999817	0.999988	0.257893	0.178647	46940.2	4.04e-83
2058	WAPL	23063_at	23063	5.31397	7.01814	0.0773123	-0.017505	-0.0862214	-0.461071	1.18556	-0.0526774	-0.160932	0.000404944	0.00611562	0.0216559	6.27242	0.815492	-0.197894	-0.978872	-2.91566	2.6927	-0.417025	-0.999135	0.142268	2.17288	0.309085	1.3e-07	0.419147	0.844032	0.332951	0.005547	0.00996311	0.678671	0.323147	0.887513	0.0351704	0.758704	3.18e-07	0.999864	0.999674	0.988095	0.0604017	0.0310717	0.999844	0.692899	0.999021	0.69619	0.978442	2714.3	6.43e-59	7.90799	6.36515	0.0868351	0.0534871	0.00306625	1.89871	-0.00634706	0.04836	0.134573	0.00262399	-0.0248017	5.56787	1.09489	0.380392	1.49616	1.7684	-1.02067	0.701759	0.614562	0.0322198	-0.358255	1.57e-06	0.279682	0.705534	0.141943	0.0841145	0.313142	0.486625	0.542095	0.974446	0.721912	1.82e-06	0.582277	0.822915	0.497648	0.265418	0.886811	0.999817	0.999988	0.990227	0.907143	7822.74	1.86e-66
2059	SETX	23064_at	23064	6.43938	5.82214	-0.0463647	0.00943834	0.0946953	0.0398111	0.536543	-0.0816356	-0.0987259	-0.0018506	-0.000402486	0.0393377	5.579	-0.524347	0.1144	1.15266	0.269919	1.30657	-0.692912	-0.657162	-0.697083	-0.153323	0.601965	1.36e-06	0.602647	0.909437	0.255224	0.788474	0.198091	0.491976	0.514471	0.489387	0.878839	0.550261	2.75e-06	0.999864	0.999674	0.988095	0.909148	0.291095	0.999844	0.806919	0.999021	0.971163	0.962543	4578.63	5.99e-64	8.19722	6.87187	0.0287992	0.0861249	0.00182097	1.30246	-0.000754298	0.00682709	0.062369	-0.0917331	-0.0468493	13.0966	0.791152	1.33449	1.93587	2.64296	-0.264276	0.215844	0.620555	-2.45408	-1.4744	1.42e-16	0.433214	0.189095	0.0595003	0.0114326	0.792835	0.830134	0.53818	0.0182663	0.147685	8.1e-16	0.695999	0.380538	0.36462	0.0839266	0.964398	0.999817	0.999988	0.190908	0.503138	39895.5	1.31e-81
2060	CAND2	23066_at	23066	6.9778	7.27209	-0.0150777	0.0549396	0.132776	-0.162116	0.733509	-0.0420566	0.123319	0.00151384	-0.000470098	0.00931837	7.51114	-0.183797	0.717777	1.74207	-1.18475	1.92534	-0.384774	0.884801	0.614648	-0.193027	0.153701	1.95e-09	0.85501	0.476657	0.0884248	0.242423	0.0606118	0.702243	0.381034	0.541927	0.847819	0.878543	7.32e-09	0.999864	0.999674	0.925582	0.508452	0.116322	0.999844	0.732923	0.999021	0.963543	0.989723	6246.61	6.13e-67	8.91471	9.21296	0.034009	0.17992	-0.00150287	-2.47769	-0.00370127	-0.0173583	0.118077	-0.0261407	-0.0498746	12.4814	0.66413	1.98173	-1.13573	-3.57399	-0.921815	-0.390114	0.835133	-0.497119	-1.11576	7.32e-16	0.510166	0.0539504	0.262382	0.000885809	0.361788	0.698385	0.408276	0.621647	0.270743	3.37e-15	0.746441	0.191913	0.623311	0.0192688	0.886811	0.999817	0.999988	0.820567	0.644954	23843.3	8.06e-77
2061	SETD1B	23067_at	23067	7.57377	8.36281	0.0115387	0.0121873	0.0440587	-0.0941019	-0.250648	-0.0252869	-0.0532374	0.000380912	-0.000805446	-0.00495908	13.0648	0.212747	0.240833	0.87434	-1.04017	-0.995103	-0.349922	-0.577744	0.233924	-0.50023	-0.12372	8.25e-17	0.832499	0.810794	0.386641	0.303896	0.325082	0.728053	0.566358	0.81612	0.619385	0.902095	3.3e-15	0.999864	0.999674	0.988095	0.568002	0.429309	0.999844	0.83133	0.999021	0.907377	0.993655	16833.1	1.74e-76	9.84324	10.9111	0.0405221	-0.051927	-0.000759198	-1.48643	0.00138836	0.0731117	0.112728	0.0625487	0.0189752	19.3982	1.03843	-0.750563	-0.752902	-2.8137	0.45376	2.15625	1.04629	1.56095	0.557069	7.76e-23	0.304894	0.457019	0.455627	0.0073659	0.652292	0.0367229	0.301295	0.125893	0.58038	7.66e-21	0.601018	0.638315	0.762871	0.0649822	0.936524	0.999817	0.999988	0.403844	0.846064	50058.9	1.02e-83
2061	MYBBP1A	10514_at	10514	NA	NA	NA	NA	NA	NA	NA	NA	NA	NA	NA	NA	NA	NA	NA	NA	NA	NA	NA	NA	NA	NA	NA	NA	NA	NA	NA	NA	NA	NA	NA	NA	NA	NA	NA	NA	NA	NA	NA	NA	NA	NA	NA	NA	NA	NA	NA	7.76504	7.08414	0.0440558	0.127435	0.000157675	-0.405686	-0.000476061	-0.00665472	0.135226	0.139589	0.0763486	11.1636	1.00073	1.63271	0.138602	-0.680691	-0.137915	-0.173967	1.11251	3.08779	1.98677	2.9e-14	0.322578	0.109861	0.890414	0.49973	0.890954	0.862711	0.272123	0.0035314	0.0533675	8.76e-14	0.614782	0.281823	0.962013	0.713447	0.979992	0.999817	0.999988	0.100051	0.331791	24476.5	4.6e-77
2062	CMTR1	23070_at	23070	6.65379	9.99629	0.10806	0.0420419	0.0135183	-0.625768	0.592677	-0.115417	-0.373877	-0.000175763	0.00243734	-0.0317993	10.1285	1.2922	0.538826	0.173992	-4.48619	1.52609	-1.03586	-2.63151	-0.0700057	0.981764	-0.514536	4.09e-13	0.202978	0.592701	0.862663	5.09e-05	0.134085	0.30588	0.0116484	0.944504	0.33154	0.609431	4.27e-12	0.999864	0.999674	0.99979	0.00308415	0.215416	0.999844	0.197294	0.999021	0.820626	0.971056	5467.58	1.17e-65	8.70834	7.34643	0.0271697	0.132246	0.00119139	0.861356	-0.00183998	0.0197101	-0.0324389	0.0257646	-0.0460977	8.99976	0.479772	1.31716	0.81414	1.12352	-0.414379	0.400556	-0.207467	0.443056	-0.932531	1.98e-11	0.63383	0.194789	0.420067	0.267475	0.680664	0.690738	0.836629	0.659955	0.356289	3.51e-11	0.818107	0.387038	0.741646	0.51425	0.943453	0.999817	0.999988	0.842021	0.713859	18603.3	1.64e-74
2063	ERP44	23071_at	23071	4.51528	8.43452	0.0663351	-0.120923	-0.0108327	-0.594879	-0.131513	-0.0387377	-0.297695	-0.00152295	-1.91e-05	-0.0247104	8.22311	0.763268	-1.49122	-0.134157	-4.10356	-0.325835	-0.334529	-2.01611	-0.583659	-0.00739981	-0.38472	1.82e-10	0.449343	0.142979	0.893885	0.000171538	0.746081	0.739556	0.0498673	0.562405	0.994129	0.702283	8.89e-10	0.999864	0.999674	0.99979	0.00693352	0.810331	0.999844	0.337776	0.999021	0.998801	0.971056	2331.89	1.86e-57	8.21285	9.13487	-0.075988	-0.127966	-0.00023056	-0.125441	0.000880904	-0.0152988	-0.0594289	-0.00471509	0.0243047	18.3329	-2.19821	-2.08797	-0.258109	-0.268047	0.325003	-0.509339	-0.622665	-0.132831	0.805468	6.77e-22	0.0333868	0.0427825	0.797559	0.78995	0.746761	0.613128	0.536805	0.894949	0.424998	3.67e-20	0.310177	0.169224	0.927479	0.893363	0.955093	0.999817	0.999988	0.960204	0.765844	44406.4	1.33e-82
2064	HECW1	23072_at	23072	4.6217	4.89911	0.0100771	0.00553897	0.0115776	-0.005358	-0.252568	-0.0195474	-0.103609	-0.000466217	-0.000123601	-0.0238038	4.94693	0.120092	0.0707466	0.148503	-0.0382805	-0.648114	-0.174836	-0.726749	-0.185057	-0.0496162	-0.383844	1.13e-05	0.904952	0.943917	0.882619	0.969636	0.520251	0.862004	0.471197	0.854028	0.960651	0.702927	1.94e-05	0.999864	0.999674	0.99979	0.986949	0.619765	0.999844	0.784896	0.999021	0.987917	0.971056	2618.72	1.42e-58	8.03426	6.70966	0.0974961	0.205991	-0.00170275	0.375104	-0.00543503	-0.0220164	-0.0582524	-0.0717434	-0.0795767	6.43029	1.34683	1.60502	-0.910273	0.382758	-0.957554	-0.350024	-0.291455	-0.965144	-1.25935	8.78e-08	0.185117	0.115837	0.367772	0.703792	0.343661	0.728036	0.77211	0.33989	0.214723	1.09e-07	0.496776	0.290106	0.706492	0.844578	0.886811	0.999817	0.999988	0.622979	0.586397	9691.91	1.89e-68
2065	SWAP70	23075_at	23075	4.12927	6.26933	0.0451089	0.114486	-0.0442714	-0.420335	0.454862	0.0425941	0.318212	9.84e-05	0.00170749	-0.0118894	6.35413	0.539579	1.46773	-0.569976	-3.0143	1.17157	0.382392	2.24037	0.0391911	0.68798	-0.192435	9.83e-08	0.592185	0.149232	0.571569	0.00424774	0.247622	0.703996	0.0301223	0.968914	0.495047	0.84828	2.48e-07	0.999864	0.999674	0.992221	0.0521125	0.34672	0.999844	0.283901	0.999021	0.873862	0.983144	2108.92	1.72e-56	6.96459	8.21494	0.128469	-0.104193	0.00620349	-2.16973	-0.000542215	0.108166	0.273546	0.00033814	-0.0571576	5.48499	1.23641	-0.565601	2.31046	-1.54248	-0.066554	1.19808	0.95352	0.00316919	-0.630196	2.06e-06	0.223041	0.574616	0.0257443	0.130312	0.947246	0.237474	0.345677	0.997486	0.531914	2.38e-06	0.535246	0.731934	0.268886	0.340398	0.990522	0.999817	0.999988	0.998856	0.82281	3537.96	4.39e-59
2066	RRP1B	23076_at	23076	6.68949	8.71673	0.0721069	0.0416963	0.0704826	-0.257159	-0.413449	-0.0357252	-0.0250797	-0.0013159	-0.0019814	-0.026733	7.12825	0.695927	0.431305	0.732165	-1.48794	-0.859221	-0.258779	-0.142468	-0.423009	-0.644147	-0.349113	7.09e-09	0.490104	0.668335	0.467918	0.143839	0.394837	0.797003	0.887355	0.674332	0.522796	0.728656	2.31e-08	0.999864	0.999674	0.988095	0.386661	0.501597	0.999844	0.963195	0.999021	0.880977	0.97825	3598.57	1.25e-61	8.32092	8.92245	-0.00747928	-0.0537488	-0.000145995	-0.5469	0.000602025	-0.0194047	-0.00866254	0.0321052	0.0946814	16.3553	-0.197619	-0.801023	-0.149281	-1.06739	0.202871	-0.590066	-0.0828986	0.826095	2.86595	4.94e-20	0.844278	0.427539	0.882033	0.291773	0.840197	0.558246	0.934318	0.413328	0.00642017	1.09e-18	0.930884	0.614138	0.959668	0.539206	0.971222	0.999817	0.999988	0.680285	0.121382	38028	3.67e-81
2067	MYCBP2	23077_at	23077	9.85804	10.0012	-0.00604862	-0.0258014	0.102977	-0.239609	1.78525	-0.000547271	-0.691378	-0.00216594	-0.00021455	-0.0262522	8.27823	-0.0590881	-0.270138	1.08274	-1.40328	3.75525	-0.00401248	-3.9753	-0.704743	-0.0705987	-0.347009	1.51e-10	0.953147	0.788306	0.284774	0.167493	0.000501156	0.996816	0.000255654	0.484653	0.944034	0.730225	7.61e-10	0.999864	0.999674	0.988095	0.417766	0.00480963	0.999844	0.073177	0.999021	0.984444	0.97825	8009.53	2.48e-69	11.052	10.0543	0.0624247	0.142714	-0.00168162	0.409429	-0.00336331	-0.0268115	0.0298477	0.0689014	-0.013662	14.8104	1.32545	1.70916	-1.38176	0.642146	-0.910773	-0.65517	0.229536	1.42469	-0.332319	1.86e-18	0.192046	0.0946585	0.174211	0.5242	0.367512	0.515861	0.819545	0.161491	0.741269	2.05e-17	0.50314	0.261655	0.534596	0.730474	0.886811	0.999817	0.999988	0.451507	0.915047	43323.3	2.25e-82
2068	VWA8	23078_at	23078	7.47491	10.1132	-0.0249648	0.018994	-0.134287	-0.291816	-0.855073	-0.102372	0.167594	-0.0018862	-0.00130108	0.104323	8.22452	-0.239611	0.195386	-1.38725	-1.67914	-1.76717	-0.737439	0.946777	-0.602986	-0.420638	1.35485	1.81e-10	0.811735	0.845982	0.172295	0.100155	0.0840773	0.464737	0.348881	0.549588	0.67605	0.182323	8.86e-10	0.999864	0.999674	0.979057	0.315442	0.149718	0.999844	0.710135	0.999021	0.921191	0.960692	4444.47	1.16e-63	7.48412	7.56638	-0.00868965	0.0151702	0.00158856	-0.494356	0.00111373	0.00862728	0.0381153	-0.110793	-0.0591519	16.5125	-0.273353	0.269165	1.93384	-1.1487	0.446825	0.312335	0.434263	-3.39404	-2.13169	3.47e-20	0.785896	0.789095	0.0597574	0.257052	0.657253	0.756301	0.666277	0.00149387	0.0388092	8.11e-19	0.902862	0.87767	0.364942	0.503139	0.938505	0.999817	0.999988	0.0702638	0.289679	43606.5	1.96e-82
2069	FOXO1	2308_at	2308	6.47912	12.656	0.153405	0.0547531	-0.242519	-0.977752	-0.450313	0.0527426	0.42505	0.00474907	0.00108	0.0452554	6.89948	0.987002	0.37756	-1.67944	-3.77141	-0.623861	0.254686	1.60963	1.01772	0.23406	0.393985	1.54e-08	0.328994	0.707558	0.100096	0.000477241	0.535913	0.800142	0.114571	0.314331	0.816015	0.695479	4.68e-08	0.999864	0.999674	0.931354	0.0134304	0.634093	0.999844	0.468305	0.999021	0.953218	0.971056	1503.33	3.07e-53	8.27729	11.6566	-0.151086	-0.362585	0.00451449	-2.52215	0.000446726	0.117417	0.123956	-0.103173	-0.156836	9.44038	-1.76374	-2.38742	2.03946	-2.17485	0.0665102	1.5775	0.524097	-1.17291	-2.09745	5e-12	0.0849067	0.0214515	0.0476025	0.0352094	0.947281	0.122038	0.602913	0.247313	0.0418916	9.76e-12	0.384292	0.118984	0.340385	0.159788	0.990522	0.999817	0.999988	0.547553	0.29941	7350.81	7.04e-66
2069	BISPR	105221694_at	105221694	NA	NA	NA	NA	NA	NA	NA	NA	NA	NA	NA	NA	NA	NA	NA	NA	NA	NA	NA	NA	NA	NA	NA	NA	NA	NA	NA	NA	NA	NA	NA	NA	NA	NA	NA	NA	NA	NA	NA	NA	NA	NA	NA	NA	NA	NA	NA	7.46481	9.72885	-0.0604227	-0.271878	-0.00378301	-0.41005	-0.000150397	-0.0464036	0.0133466	-0.0518256	-0.00894592	7.88245	-0.705659	-1.79092	-1.70973	-0.353736	-0.0224011	-0.623694	0.0564545	-0.589419	-0.119689	7.14e-10	0.48422	0.0803747	0.094551	0.725272	0.982232	0.536136	0.955242	0.558676	0.905289	1.04e-09	0.729215	0.239641	0.42597	0.857634	0.995491	0.999817	0.999988	0.781455	0.972631	5979.52	5.84e-64
2070	AVL9	23080_at	23080	5.90506	4.21797	0.0260732	0.0309977	0.0366541	0.0643713	1.45664	0.0204954	-0.399627	0.00129011	0.00145982	-0.0517288	4.15974	0.303469	0.386678	0.45918	0.44917	3.65064	0.179038	-2.7377	0.500135	0.572327	-0.814676	0.00014382	0.762951	0.700843	0.648346	0.655495	0.000686349	0.858723	0.00887054	0.619452	0.569989	0.419609	0.000207387	0.999864	0.999674	0.996374	0.836338	0.00567598	0.999844	0.178056	0.999021	0.896737	0.960692	4080.61	7.69e-63	7.86595	6.746	0.039457	0.14683	-0.000275571	0.358626	0.000171535	-0.0072256	0.129153	-0.00580121	0.0163354	10.4935	0.88469	1.85691	-0.23911	0.593958	0.0490518	-0.186452	1.04883	-0.126669	0.419596	2.05e-13	0.381263	0.0702094	0.812161	0.555664	0.961106	0.852971	0.300137	0.899795	0.676877	5.17e-13	0.658336	0.222539	0.932861	0.751807	0.992851	0.999817	0.999988	0.961873	0.889767	24471.2	4.62e-77
2071	PPRC1	23082_at	23082	5.42489	6.49545	-0.0591197	0.0194127	0.0185157	-0.0338167	-1.119	-0.0164293	-0.0725735	0.00233906	-0.00159059	0.0477986	8.79811	-0.945084	0.3326	0.318579	-0.324091	-3.85181	-0.197117	-0.682851	1.24543	-0.856487	1.03391	2.76e-11	0.349735	0.741002	0.75154	0.747392	0.00037369	0.844636	0.498251	0.21951	0.39633	0.306779	1.72e-10	0.999864	0.999674	0.99979	0.888248	0.00418249	0.999844	0.798153	0.999021	0.84483	0.960692	6493.97	2.59e-67	7.08528	5.86459	0.0289975	0.0939102	0.00182967	0.937724	0.00312329	-0.00413654	0.184502	-0.00734607	-0.101546	7.2423	0.516172	0.942874	1.26039	1.23298	0.709059	-0.0847416	1.18951	-0.127343	-2.07077	5.87e-09	0.608389	0.351033	0.214352	0.224306	0.482129	0.932862	0.240791	0.899265	0.0444408	7.89e-09	0.80454	0.544948	0.579366	0.466903	0.905981	0.999817	0.999988	0.96181	0.306384	12514.9	7.95e-71
2072	ERC1	23085_at	23085	5.53701	7.11208	0.0225292	-0.0868031	0.0742695	-0.191708	-0.0890662	0.026029	-0.112541	-0.00584243	-0.000451373	-0.0976071	4.52463	0.169157	-0.698521	0.600199	-0.862944	-0.143997	0.146679	-0.497354	-1.4611	-0.114158	-0.991648	4.49e-05	0.866442	0.488497	0.551427	0.392809	0.886155	0.88405	0.621395	0.151035	0.909628	0.326747	7.01e-05	0.999864	0.999674	0.992221	0.646317	0.918709	0.999844	0.858187	0.999021	0.975917	0.960692	1492.56	3.6e-53	7.99854	8.72778	-0.0500774	-0.10613	-0.00208948	0.143075	0.00330656	0.0115052	-0.100529	0.00509194	0.0247293	16.3907	-1.3556	-1.62045	-2.18888	0.286089	1.14156	0.358433	-0.985627	0.134232	0.766895	4.56e-20	0.182332	0.112475	0.0341042	0.776189	0.259976	0.72178	0.329851	0.893848	0.44735	1.02e-18	0.493116	0.284769	0.298792	0.88649	0.878827	0.999817	0.999988	0.959785	0.777381	36882.2	7.07e-81
2073	EXPH5	23086_at	23086	4.51642	5.81831	-0.0472219	0.0503535	-0.0303781	-0.125847	-0.0934676	-0.0060104	-0.0801299	-0.0081573	-0.00244802	0.00981531	7.5625	-0.724385	0.827857	-0.501564	-1.15736	-0.308733	-0.0691984	-0.723486	-4.16786	-1.26493	0.203733	1.64e-09	0.472632	0.412182	0.618454	0.253318	0.75897	0.945143	0.473178	0.000140196	0.212501	0.839494	6.25e-09	0.999864	0.999674	0.993428	0.519081	0.820889	0.999844	0.786729	0.251386	0.776129	0.981563	4145.35	5.42e-63	6.75811	7.8855	-0.0342053	-0.0158981	-0.00413105	-1.42402	0.00383919	0.0363841	-0.0667578	-0.113961	0.00408051	8.69828	-0.543867	-0.142578	-2.54188	-1.67248	0.778526	0.665788	-0.384445	-1.76457	0.0743273	5.14e-11	0.589353	0.887292	0.0147261	0.101718	0.440538	0.509116	0.702551	0.0847648	0.941096	8.6e-11	0.792974	0.935289	0.223099	0.295657	0.899752	0.999817	0.999988	0.343875	0.984203	9085.2	7.55e-68
2074	PEG10	23089_at	23089	6.68089	6.73781	0.0367045	0.0176752	0.157512	-0.277995	2.23156	-0.299312	-0.751406	-0.00634968	0.00488207	-0.0528411	3.01971	0.194144	0.1002	0.89672	-0.881535	2.54161	-1.18821	-2.33932	-1.11866	0.869828	-0.378188	0.00418542	0.846949	0.920637	0.374708	0.382779	0.0146014	0.24107	0.0238832	0.269307	0.389076	0.707094	0.0050136	0.999864	0.999674	0.988095	0.638039	0.0405378	0.999844	0.263517	0.999021	0.842887	0.97271	1079.58	4.63e-50	9.11961	3.58745	0.354933	0.534126	0.00153885	3.80574	-0.00589004	-0.0206325	0.151236	0.0373561	-0.190446	2.8078	4.00426	3.3988	0.671843	3.17148	-0.84748	-0.267888	0.617964	0.410414	-2.46141	0.00748051	0.000242911	0.00147359	0.505291	0.00280237	0.401438	0.790071	0.539871	0.683548	0.0179439	0.0077847	0.266367	0.0329611	0.789985	0.0373997	0.892878	0.999817	0.999988	0.85588	0.205755	8333.68	4.8e-67
2075	LOC105274304	105274304_at	105274304	NA	NA	NA	NA	NA	NA	NA	NA	NA	NA	NA	NA	NA	NA	NA	NA	NA	NA	NA	NA	NA	NA	NA	NA	NA	NA	NA	NA	NA	NA	NA	NA	NA	NA	NA	NA	NA	NA	NA	NA	NA	NA	NA	NA	NA	NA	NA	6.48937	6.98056	-0.0816781	-0.0945722	-0.000309813	0.311726	0.000803454	-0.0117428	-0.0208561	-0.000907906	0.022904	10.6528	-1.7967	-1.17338	-0.263733	0.506513	0.225406	-0.297281	-0.166163	-0.0194489	0.577185	1.28e-13	0.0794369	0.247125	0.79325	0.615094	0.822735	0.767689	0.86881	0.984573	0.566836	3.36e-13	0.376394	0.443323	0.925894	0.790327	0.968413	0.999817	0.999988	0.993555	0.840113	16030.9	3.96e-73
2075	FOXO3	2309_at	2309	9.37004	11.9954	0.0535845	-0.0401468	-0.063417	-0.4816	0.242623	0.150041	-0.254281	0.00238254	0.00367402	-0.0745987	10.3338	0.544806	-0.437474	-0.693983	-2.93553	0.531166	1.14493	-1.52169	0.806832	1.25826	-1.02628	2.18e-13	0.588615	0.66389	0.491311	0.00525857	0.597953	0.258376	0.135181	0.424067	0.21488	0.310323	2.48e-12	0.999864	0.999674	0.988095	0.0589155	0.687216	0.999844	0.496323	0.999021	0.777676	0.960692	7835.88	4.03e-69	9.38615	9.16018	0.033712	0.0954395	0.00059188	-1.09635	-0.00171433	0.0523439	0.11038	0.25402	0.208744	10.0066	0.530837	0.84764	0.360667	-1.27518	-0.344276	0.948567	0.629504	3.8952	3.76553	8.83e-13	0.598273	0.40135	0.720121	0.209118	0.732323	0.348162	0.532362	0.000339004	0.000501574	1.96e-12	0.798917	0.59235	0.895848	0.449444	0.951522	0.999817	0.999988	0.034273	0.032415	17187.8	8.91e-74
2076	ZNF423	23090_at	23090	4.44074	7.95328	-0.00145199	-0.0146403	-0.00355252	-0.657299	0.91796	-0.223564	-0.00603349	-0.00348869	-0.000690246	0.0230608	6.62701	-0.0142788	-0.154304	-0.0376016	-3.87516	1.94379	-1.65005	-0.0349227	-1.1427	-0.228643	0.306856	3.89e-08	0.988672	0.87807	0.970174	0.000347934	0.0582794	0.105994	0.972298	0.259292	0.820197	0.760388	1.08e-07	0.999864	0.999674	0.99979	0.0110192	0.112825	0.999844	0.990956	0.999021	0.954971	0.978442	1648.49	4e-54	8.65882	11.3874	-0.0883278	-0.314549	0.00458712	-1.78352	0.000918766	0.158162	-0.202534	-0.212647	-0.349789	8.87074	-0.991812	-1.99217	1.99328	-1.4793	0.131575	2.0439	-0.82369	-2.32529	-4.49958	2.97e-11	0.326859	0.0527506	0.0526246	0.146377	0.895937	0.0471434	0.414678	0.0248621	5.14e-05	5.14e-11	0.618006	0.189527	0.351857	0.36562	0.980352	0.999817	0.999988	0.214656	0.00802007	7442.78	5.39e-66
2077	ZC3H13	23091_at	23091	3.85992	2.46835	-0.0104801	0.100852	-0.0307873	0.175119	0.169582	0.118036	0.112132	0.00317503	-0.000190309	-0.00363136	2.62744	-0.131658	1.35791	-0.416291	1.31891	0.458733	1.11292	0.82913	1.32853	-0.0805319	-0.0617284	0.0117692	0.89585	0.181359	0.679204	0.193965	0.648665	0.271735	0.411469	0.190795	0.936176	0.951056	0.0134292	0.999864	0.999674	0.996374	0.45095	0.72993	0.999844	0.754035	0.999021	0.983452	0.996341	2030.37	3.98e-56	8.71801	7.21913	0.0728283	0.0911771	0.00152479	1.42914	0.00112924	0.0323644	-0.109861	0.0416907	0.0146961	12.8138	1.86333	1.31577	1.50971	2.70092	0.368478	0.952977	-1.01804	1.03875	0.430751	2.99e-16	0.0692812	0.195248	0.138458	0.00986413	0.714331	0.345948	0.314374	0.304747	0.668809	1.55e-15	0.362133	0.38739	0.49184	0.0779286	0.949925	0.999817	0.999988	0.594473	0.886335	39141	1.98e-81
2078	ARHGAP26	23092_at	23092	6.61722	8.48838	0.0334966	0.103243	0.174863	-0.160867	-1.13103	-0.112102	-0.171538	0.000727648	-0.000362022	-0.0319271	7.22477	0.336478	1.11152	1.89058	-0.968771	-2.4464	-0.845155	-1.01421	0.243455	-0.122494	-0.433959	5.12e-09	0.738097	0.27233	0.0652217	0.337911	0.0184596	0.402559	0.315981	0.808775	0.903061	0.666421	1.73e-08	0.999864	0.999674	0.917697	0.600223	0.0479199	0.999844	0.687696	0.999021	0.975747	0.971056	3815.17	3.41e-62	8.21252	7.55993	0.00518616	0.00691839	0.000573499	1.18505	-0.00809133	-0.0343798	0.0429158	0.120762	0.0298719	5.69171	0.0562815	0.0423479	0.240851	0.949958	-1.11989	-0.429387	0.168682	1.27625	0.371379	1.04e-06	0.955379	0.966418	0.81082	0.347463	0.269001	0.669794	0.86684	0.208744	0.712186	1.21e-06	0.982432	0.980924	0.932602	0.590045	0.878827	0.999817	0.999988	0.505032	0.902559	6249.38	2.27e-64
2079	TTLL5	23093_at	23093	5.57466	6.64915	-0.0380459	0.0661852	0.0436652	-0.0740572	-0.789317	-0.116019	-0.0550982	-2.87e-05	0.000843824	0.0325171	9.86369	-0.6661	1.24191	0.822823	-0.777313	-2.97563	-1.5245	-0.567777	-0.0167536	0.497631	0.770325	9.3e-13	0.508796	0.220793	0.415009	0.441099	0.00471884	0.134481	0.573048	0.986708	0.621201	0.445189	8.66e-12	0.999864	0.999674	0.988095	0.689676	0.018383	0.999844	0.834586	0.999781	0.908029	0.960692	8224.45	1.38e-69	7.94582	7.70562	0.118461	0.113375	0.00110536	-1.34456	0.00768896	0.0259001	0.0278204	0.0530072	-0.0374604	13.6141	3.01683	1.62855	1.08937	-2.52932	2.49735	0.759109	0.25661	1.31461	-1.09291	3.69e-17	0.00428604	0.110742	0.282082	0.0151912	0.0164351	0.451944	0.798709	0.195637	0.280542	2.53e-16	0.266367	0.282893	0.640929	0.0993383	0.876285	0.999817	0.999988	0.49179	0.652308	32216.5	1.28e-79
2080	ATG7	10533_at	10533	NA	NA	NA	NA	NA	NA	NA	NA	NA	NA	NA	NA	NA	NA	NA	NA	NA	NA	NA	NA	NA	NA	NA	NA	NA	NA	NA	NA	NA	NA	NA	NA	NA	NA	NA	NA	NA	NA	NA	NA	NA	NA	NA	NA	NA	NA	NA	8.0068	6.43163	0.0409325	0.13932	0.00143527	0.93052	0.0030105	0.00119897	-0.00871551	0.127084	0.100286	10.9969	1.00881	1.9367	1.36891	1.69401	0.946273	0.0340076	-0.0777981	3.05014	2.83151	4.69e-14	0.318728	0.0593959	0.178164	0.097523	0.349317	0.973029	0.938351	0.00391465	0.00702986	1.35e-13	0.611946	0.203248	0.539112	0.288938	0.886811	0.999817	0.999988	0.103784	0.123782	30636	3.76e-79
2080	SIPA1L3	23094_at	23094	7.6582	9.11965	-0.0552377	-0.0882152	-0.0180171	-0.199838	-0.234705	-0.209231	-0.0053925	0.000135963	-4.55e-05	0.0618356	12.9417	-0.925141	-1.58349	-0.324786	-2.00654	-0.84643	-2.63005	-0.0531584	0.0758461	-0.0256565	1.40134	1.15e-16	0.359897	0.120413	0.746869	0.0509166	0.401855	0.0116916	0.957844	0.939883	0.979646	0.16807	4.38e-15	0.999864	0.999674	0.99979	0.221578	0.508624	0.999844	0.986454	0.999021	0.994289	0.960692	14202.1	7.55e-75	7.86752	9.12132	-0.0286626	-0.0710601	-0.000439785	-1.5061	0.00272857	0.00904466	0.0217056	0.019798	-0.0324918	16.7251	-0.75757	-1.05935	-0.449826	-2.94042	0.919766	0.275122	0.207784	0.50958	-0.983819	2.15e-20	0.452856	0.295377	0.655104	0.00526636	0.362846	0.784545	0.836382	0.612961	0.330729	5.47e-19	0.70952	0.491625	0.86751	0.0535748	0.886811	0.999817	0.999988	0.814807	0.694573	34019	3.99e-80
2081	KIF1B	23095_at	23095	5.58822	5.99334	0.0667634	-0.0582431	-0.100088	0.0260445	-0.337785	0.267783	-0.177928	-0.00306948	-0.00457066	-0.0158448	6.0429	0.794461	-0.74281	-1.28191	0.185801	-0.865507	2.39158	-1.2462	-1.21658	-1.83205	-0.255125	2.83e-07	0.431156	0.461511	0.206533	0.853447	0.391416	0.0210791	0.219229	0.230198	0.0736609	0.799805	6.54e-07	0.999864	0.999674	0.988095	0.939168	0.498585	0.999844	0.604165	0.999021	0.728364	0.978891	3819.04	3.34e-62	9.21416	9.81302	-0.0109589	-0.100046	0.00254586	-0.299547	0.000188797	0.0538681	-0.047576	0.00869253	-0.032123	15.0903	-0.242916	-1.25083	2.18384	-0.490458	0.0533727	1.37419	-0.381954	0.187638	-0.81572	9.44e-19	0.80923	0.217787	0.0344977	0.626313	0.957683	0.176531	0.704384	0.852047	0.419173	1.18e-17	0.913761	0.412353	0.300042	0.797615	0.991827	0.999817	0.999988	0.941696	0.761936	32819.1	8.6e-80
2082	IQSEC2	23096_at	23096	7.75215	10.8159	-0.0601924	-0.0412141	-0.111203	-0.412772	-0.234412	-0.0688264	-0.393267	-0.00625361	0.00119871	0.053771	10.4724	-0.687831	-0.50476	-1.36772	-2.82779	-0.576787	-0.590285	-2.64507	-2.38019	0.461401	0.831418	1.43e-13	0.495139	0.616225	0.178288	0.00700781	0.566998	0.557994	0.0112538	0.0216639	0.646765	0.41019	1.73e-12	0.999864	0.999674	0.982205	0.0692761	0.660276	0.999844	0.196282	0.887257	0.914512	0.960692	6775.75	1.01e-67	8.04525	10.2943	-0.0602574	-0.160613	-0.00397194	-1.72525	0.00314853	-0.0539342	0.0458464	-0.0855876	-0.0463528	15.4404	-1.30277	-1.95859	-3.3232	-2.75522	0.868161	-1.34198	0.359001	-1.80199	-1.14807	4.1e-19	0.199614	0.0566919	0.00182901	0.00857711	0.390144	0.186672	0.721358	0.0785865	0.257311	5.97e-18	0.510908	0.197537	0.109	0.071104	0.891306	0.999817	0.999988	0.334144	0.630921	23803.3	8.35e-77
2083	CDK19	23097_at	23097	8.11227	11.1176	-0.140076	0.0580777	-0.194831	-0.362136	-0.608783	-0.12673	0.428551	-0.00284699	-0.000931187	-0.114801	6.52876	-0.97082	0.431405	-1.45337	-1.50469	-0.908522	-0.659207	1.74819	-0.657209	-0.217389	-1.0766	5.43e-08	0.336901	0.668263	0.153159	0.13949	0.368511	0.51317	0.0873477	0.514442	0.828901	0.287479	1.45e-07	0.999864	0.999674	0.959994	0.379509	0.474498	0.999844	0.420001	0.999021	0.956989	0.960692	2730.39	5.64e-59	9.07061	8.41709	-0.0142893	-0.0447691	0.00410579	1.18572	0.00376632	0.0615404	-0.0219863	-0.0250808	-0.0467937	10.3637	-0.253607	-0.44816	2.81995	1.55445	0.852511	1.25699	-0.14133	-0.433485	-0.951416	3.02e-13	0.801013	0.656296	0.00724644	0.127435	0.398672	0.215566	0.888272	0.666838	0.346731	7.35e-13	0.910159	0.78952	0.168924	0.335811	0.892878	0.999817	0.999988	0.845491	0.707881	20389.4	2.3e-75
2084	SARM1	23098_at	23098	4.30316	8.60785	0.0411261	-0.0231016	-0.0683102	-0.469139	-1.46162	-0.0834649	-0.23147	-0.00341804	-0.000355391	0.0508286	10.8268	0.610494	-0.367541	-1.09141	-4.17507	-4.67191	-0.929897	-2.02241	-1.68998	-0.177704	1.02095	4.89e-14	0.544649	0.714963	0.280982	0.00013705	2.79e-05	0.357456	0.0491876	0.0980473	0.859765	0.312813	6.95e-13	0.999864	0.999674	0.988095	0.00580157	0.00145563	0.999844	0.336405	0.999021	0.967803	0.960692	3526.56	1.95e-61	7.25788	9.09356	-0.0451311	-0.120048	-0.00266392	-1.60013	0.000180684	-0.0198877	-0.0390398	-0.0698067	-0.0359983	21.4194	-1.5323	-2.29895	-3.50014	-4.01302	0.0782389	-0.7771	-0.480074	-2.30807	-1.40018	1.64e-24	0.132801	0.0264488	0.0010993	0.00023646	0.938002	0.44137	0.633617	0.0258891	0.16866	4.78e-22	0.444807	0.132581	0.0912814	0.00991576	0.989032	0.999817	0.999988	0.217265	0.530889	47773.3	2.77e-83
2084	LOC105369147	105369147_at	105369147	NA	NA	NA	NA	NA	NA	NA	NA	NA	NA	NA	NA	NA	NA	NA	NA	NA	NA	NA	NA	NA	NA	NA	NA	NA	NA	NA	NA	NA	NA	NA	NA	NA	NA	NA	NA	NA	NA	NA	NA	NA	NA	NA	NA	NA	NA	NA	5.03499	4.65341	-0.00715866	-0.0397564	0.00194743	0.780544	0.00922007	0.0180117	0.020269	0.00153886	0.00388949	7.82452	-0.173506	-0.543495	1.82658	1.39742	2.85004	0.502415	0.177929	0.0363217	0.107996	8.63e-10	0.863071	0.589607	0.0747367	0.169484	0.00669549	0.617949	0.859617	0.971195	0.914503	1.25e-09	0.939483	0.743549	0.393382	0.398664	0.876285	0.999817	0.999988	0.988918	0.975603	11716.7	3.26e-70
2085	ZBTB43	23099_at	23099	5.21331	4.93301	0.271035	0.215382	0.270074	-0.0320616	0.0308963	0.122439	-0.0737726	0.00425039	0.00263711	0.0169952	3.11873	2.02232	1.72239	2.16893	-0.143419	0.0496394	0.685663	-0.323988	1.05631	0.662792	0.171586	0.00318646	0.0491969	0.091963	0.0354877	0.886608	0.960633	0.496493	0.747469	0.296543	0.510893	0.864543	0.00386105	0.999864	0.999674	0.917697	0.954114	0.972122	0.999844	0.911846	0.999021	0.879557	0.988081	1307.01	6.78e-52	8.1667	8.1756	0.0457859	0.0412156	0.000183316	-0.492572	-0.00266604	0.0132235	0.079779	-0.0535477	-0.0654888	17.859	1.44167	0.731983	0.223372	-1.14565	-1.07062	0.479188	0.909818	-1.64194	-2.3623	1.83e-21	0.156668	0.468165	0.824308	0.258302	0.290337	0.634242	0.368009	0.107924	0.0227761	8.18e-20	0.467759	0.64736	0.93712	0.503811	0.884041	0.999817	0.999988	0.378087	0.225311	52020.2	4.47e-84
2085	LOC105369151	105369151_at	105369151	NA	NA	NA	NA	NA	NA	NA	NA	NA	NA	NA	NA	NA	NA	NA	NA	NA	NA	NA	NA	NA	NA	NA	NA	NA	NA	NA	NA	NA	NA	NA	NA	NA	NA	NA	NA	NA	NA	NA	NA	NA	NA	NA	NA	NA	NA	NA	4.78451	3.67602	0.0269407	0.160026	0.00105408	0.124221	-0.00534986	-0.00899171	0.148128	-0.00888527	-0.0134107	4.80875	0.507994	1.70195	0.769161	0.173018	-1.28655	-0.195127	1.01163	-0.163157	-0.289691	1.9e-05	0.614063	0.0960133	0.446018	0.863452	0.205161	0.846216	0.317397	0.871162	0.77345	2.12e-05	0.808537	0.263471	0.756841	0.933622	0.876285	0.999817	0.999988	0.949353	0.928519	6403.67	1.35e-64
2086	LOC105369167	105369167_at	105369167	NA	NA	NA	NA	NA	NA	NA	NA	NA	NA	NA	NA	NA	NA	NA	NA	NA	NA	NA	NA	NA	NA	NA	NA	NA	NA	NA	NA	NA	NA	NA	NA	NA	NA	NA	NA	NA	NA	NA	NA	NA	NA	NA	NA	NA	NA	NA	5.8195	6.44303	-0.0430779	-0.0720258	-0.000848841	-0.0855972	-0.00191108	-0.0177943	-0.0220953	-0.0876367	0.0101439	13.1301	-1.2654	-1.19335	-0.964928	-0.185729	-0.715957	-0.601559	-0.235074	-2.50693	0.34136	1.3e-16	0.212569	0.2393	0.339997	0.853534	0.477903	0.550638	0.815272	0.0160528	0.734502	7.5e-16	0.52546	0.43467	0.687179	0.928965	0.905272	0.999817	0.999988	0.183598	0.912131	22989.9	1.76e-76
2086	AKR1B1	231_at	231	8.54685	5.20596	-0.0560092	-0.0265075	0.0193361	0.158484	2.76538	0.00136079	-0.121141	0.00123983	0.00171481	-0.0547477	3.23934	-0.411314	-0.208633	0.152835	0.697746	4.37285	0.00750015	-0.523617	0.303262	0.424185	-0.544015	0.00227251	0.682823	0.83569	0.879221	0.488977	7.32e-05	0.994049	0.603151	0.763108	0.67348	0.589155	0.00279148	0.999864	0.999674	0.99979	0.722638	0.00199653	0.999844	0.849086	0.999021	0.920546	0.967313	3402.91	4.3e-61	10.9931	8.5701	0.0784259	0.175145	0.00195159	2.20781	-0.00650355	0.00189018	-0.0634827	0.150248	0.053876	8.63906	1.13955	1.43542	1.09739	2.36965	-1.20521	0.0316086	-0.33409	2.12603	0.89682	6.21e-11	0.260804	0.158428	0.278603	0.0223811	0.234739	0.974931	0.739941	0.0393052	0.374827	1.03e-10	0.567458	0.345628	0.637421	0.12444	0.878652	0.999817	0.999988	0.254405	0.727704	20074	3.21e-75
2087	MCF2L2	23101_at	23101	2.5918	3.74775	0.0754713	-0.0313734	-0.0152273	-0.0373881	-1.0544	-0.0776582	0.185186	0.000523559	-0.00358226	0.0500499	6.17483	1.46755	-0.653843	-0.318694	-0.435857	-4.41482	-1.13336	2.11949	0.339093	-2.34636	1.31688	1.81e-07	0.149278	0.516587	0.751454	0.665054	6.4e-05	0.263151	0.0396796	0.736139	0.023487	0.194639	4.33e-07	0.999864	0.999674	0.99979	0.841977	0.0018927	0.999844	0.312858	0.999021	0.69619	0.960692	2195.89	7.02e-57	7.97037	9.85735	-0.0879589	-0.205997	0.0067309	-2.09071	0.007506	-0.0296344	-0.135074	0.0353995	0.0134849	10.4945	-1.34982	-1.78306	3.9973	-2.36995	1.46906	-0.523383	-0.750762	0.529029	0.237071	2.05e-13	0.184163	0.0816638	0.000248159	0.0223651	0.149121	0.603405	0.456901	0.599516	0.813732	5.15e-13	0.495713	0.241491	0.051367	0.124384	0.876285	0.999817	0.999988	0.807473	0.941371	11776.7	2.92e-70
2087	LOC105369187	105369187_at	105369187	NA	NA	NA	NA	NA	NA	NA	NA	NA	NA	NA	NA	NA	NA	NA	NA	NA	NA	NA	NA	NA	NA	NA	NA	NA	NA	NA	NA	NA	NA	NA	NA	NA	NA	NA	NA	NA	NA	NA	NA	NA	NA	NA	NA	NA	NA	NA	5.39607	5.69377	0.0186703	0.0311433	-9.56e-05	-1.00361	6.83e-05	-0.0170865	-0.0948849	0.108239	0.0208663	8.07978	0.381896	0.359308	-0.0757056	-1.51638	0.0178221	-0.402228	-0.702951	2.15607	0.488961	3.76e-10	0.704427	0.72113	0.940006	0.136769	0.985864	0.689516	0.485889	0.036738	0.627364	5.65e-10	0.859983	0.832688	0.97938	0.351642	0.996414	0.999817	0.999988	0.24785	0.868911	9585.08	2.4e-68
2088	PPM1K-DT	105369192_at	105369192	NA	NA	NA	NA	NA	NA	NA	NA	NA	NA	NA	NA	NA	NA	NA	NA	NA	NA	NA	NA	NA	NA	NA	NA	NA	NA	NA	NA	NA	NA	NA	NA	NA	NA	NA	NA	NA	NA	NA	NA	NA	NA	NA	NA	NA	NA	NA	5.66076	7.24556	-0.0225803	-0.21869	0.000297052	-0.461874	0.00942184	0.00428902	-0.103745	-0.1399	-0.0842048	7.96366	-0.357738	-1.95422	0.182123	-0.540515	1.90374	0.0782023	-0.595301	-2.15843	-1.5283	5.48e-10	0.722296	0.0572238	0.856345	0.591641	0.0636762	0.938031	0.554774	0.0365423	0.13379	8.1e-10	0.869993	0.198644	0.949264	0.776698	0.876285	0.999817	0.999988	0.247272	0.483392	6329.2	1.73e-64
2088	TBC1D2B	23102_at	23102	7.58105	10.1482	-0.0233618	-0.0688733	0.019861	-0.382931	-0.0652797	-0.103363	0.0981595	-0.00182997	-0.00182398	0.046718	11.6839	-0.317441	-1.00301	0.290468	-3.11943	-0.190999	-1.05411	0.785053	-0.828211	-0.834837	0.858959	3.93e-15	0.752398	0.321293	0.772811	0.00318034	0.849398	0.297538	0.436594	0.411984	0.408282	0.39498	8.18e-14	0.999864	0.999674	0.99979	0.0445092	0.89119	0.999844	0.767054	0.999021	0.846972	0.960692	9161.46	1.26e-70	8.96633	12.142	0.0341115	-0.205223	0.000293376	-3.61905	-0.00199222	0.0850915	0.44292	-0.138916	-0.104277	12.1038	0.490147	-1.66326	0.163135	-3.8412	-0.365089	1.40714	2.30507	-1.94385	-1.71653	2.05e-15	0.626531	0.103561	0.871179	0.000399315	0.716842	0.1666	0.0260722	0.0585008	0.0932898	8.29e-15	0.814895	0.273636	0.955188	0.0129032	0.950056	0.999817	0.999988	0.295207	0.418382	13063.6	3.17e-71
2089	FSTL4	23105_at	23105	4.27157	4.0554	0.00937527	-0.0473407	-0.0950588	0.109281	-0.749413	0.0496805	0.0656742	0.00370933	0.000233255	0.0304751	5.67865	0.154936	-0.838499	-1.69083	1.08271	-2.66677	0.6162	0.638813	2.04176	0.129845	0.681468	9.74e-07	0.877574	0.406245	0.0978824	0.284785	0.0106478	0.540911	0.526229	0.0471482	0.897276	0.499117	2.02e-06	0.999864	0.999674	0.931311	0.549087	0.0326226	0.999844	0.812693	0.999021	0.975174	0.960692	4303.32	2.37e-63	7.37757	7.06666	-0.0793109	-0.0299054	0.00090162	0.765375	0.00433681	-0.0238726	-0.159739	0.113108	0.0866122	12.528	-2.02673	-0.431043	0.891628	1.44473	1.41342	-0.702085	-1.47845	2.81476	2.53558	6.45e-16	0.0489433	0.668598	0.377573	0.15581	0.164759	0.486424	0.146602	0.00734557	0.0149576	3.02e-15	0.338663	0.798253	0.713032	0.37932	0.876285	0.999817	0.999988	0.133151	0.187172	27963.5	2.65e-78
2089	LOC105369214	105369214_at	105369214	NA	NA	NA	NA	NA	NA	NA	NA	NA	NA	NA	NA	NA	NA	NA	NA	NA	NA	NA	NA	NA	NA	NA	NA	NA	NA	NA	NA	NA	NA	NA	NA	NA	NA	NA	NA	NA	NA	NA	NA	NA	NA	NA	NA	NA	NA	NA	7.02122	8.51605	-0.0522549	-0.155719	-0.000641644	-0.786659	0.00338798	-0.052793	-0.120755	-0.0573658	-0.0772584	9.94709	-0.879793	-1.47878	-0.418065	-0.978334	0.727494	-1.02295	-0.736364	-0.940571	-1.49016	1.06e-12	0.38388	0.146516	0.677988	0.333402	0.470881	0.312073	0.465523	0.352199	0.143508	2.31e-12	0.660789	0.330296	0.876931	0.576914	0.904364	0.999817	0.999988	0.633877	0.495808	10994.2	1.27e-69
2090	MRPS27	23107_at	23107	5.17396	5.80503	0.0663111	-0.0478337	-0.0156365	-0.281241	1.28515	-0.00690889	-0.330585	0.000343508	0.00246287	-0.0376838	6.02167	0.811814	-0.62763	-0.206039	-2.06417	3.38781	-0.0634812	-2.38212	0.140071	1.01563	-0.624247	3.05e-07	0.421233	0.533463	0.837703	0.0448781	0.00148633	0.949668	0.0215636	0.889238	0.315311	0.535662	7e-07	0.999864	0.999674	0.99979	0.205765	0.0089694	0.999844	0.253284	0.999021	0.811809	0.962158	3465.54	2.87e-61	9.13831	5.18365	0.137582	0.410282	0.000840522	2.33609	-0.00434506	0.0224755	0.197459	0.152928	0.0366127	6.27429	2.4004	4.0375	0.567504	3.01066	-0.96684	0.451293	1.24777	2.59834	0.731796	1.48e-07	0.0207943	0.000219295	0.573334	0.00435831	0.339051	0.654055	0.218893	0.012793	0.468278	1.82e-07	0.283123	0.0158249	0.827462	0.0480203	0.886811	0.999817	0.999988	0.169148	0.79044	20002.8	3.46e-75
2090	LOC105369308	105369308_at	105369308	NA	NA	NA	NA	NA	NA	NA	NA	NA	NA	NA	NA	NA	NA	NA	NA	NA	NA	NA	NA	NA	NA	NA	NA	NA	NA	NA	NA	NA	NA	NA	NA	NA	NA	NA	NA	NA	NA	NA	NA	NA	NA	NA	NA	NA	NA	NA	6.88772	7.93363	-0.00338501	-0.0754088	-0.0019412	-1.00358	0.00195838	0.0315505	0.00907048	0.120241	0.102176	9.80324	-0.060291	-0.757568	-1.33801	-1.32037	0.444863	0.646732	0.0585135	2.08559	2.08486	1.64e-12	0.952204	0.452857	0.187953	0.193725	0.658659	0.521256	0.953612	0.0430087	0.0430784	3.45e-12	0.981076	0.63492	0.5512	0.430635	0.939259	0.999817	0.999988	0.261273	0.302802	11841.3	2.6e-70
2091	LOC105369341	105369341_at	105369341	NA	NA	NA	NA	NA	NA	NA	NA	NA	NA	NA	NA	NA	NA	NA	NA	NA	NA	NA	NA	NA	NA	NA	NA	NA	NA	NA	NA	NA	NA	NA	NA	NA	NA	NA	NA	NA	NA	NA	NA	NA	NA	NA	NA	NA	NA	NA	5.78706	6.97302	-0.0973897	-0.205263	-0.000685249	0.415564	0.00413918	-0.0734569	-0.0759598	-0.0349057	-0.0150931	8.89116	-1.78997	-2.1279	-0.48739	0.564181	0.970247	-1.55378	-0.505649	-0.624761	-0.317794	2.79e-11	0.0805288	0.0391407	0.628467	0.575573	0.33737	0.127594	0.615695	0.535442	0.752185	4.84e-11	0.378437	0.161612	0.854518	0.766655	0.886811	0.999817	0.999988	0.766328	0.919333	8900.78	1.17e-67
2091	RAP1GAP2	23108_at	23108	9.51995	8.12824	-0.207077	-0.0692343	0.0338104	0.158191	0.74941	0.216382	-0.0715311	-0.00360859	-3.52e-05	-0.0310197	7.23122	-2.17422	-0.779101	0.382088	0.995753	1.69429	1.70514	-0.442057	-1.26198	-0.0124625	-0.440699	5.01e-09	0.0350633	0.440056	0.70422	0.32477	0.0972189	0.0951606	0.660595	0.213551	0.990113	0.661571	1.7e-08	0.999864	0.999674	0.997315	0.588495	0.16774	0.999844	0.876519	0.999021	0.996518	0.971056	8625.95	4.78e-70	9.29737	10.7565	-0.0484448	-0.0105629	-0.00514938	-1.78915	-0.00509319	0.051015	0.0243926	-0.121801	-0.0584016	9.65028	-0.626486	-0.0770467	-2.57701	-1.70906	-0.84002	0.759255	0.11425	-1.53392	-0.865214	2.62e-12	0.53432	0.938945	0.0134943	0.0946755	0.405561	0.451858	0.909574	0.132404	0.391741	5.33e-12	0.761047	0.965913	0.214446	0.284375	0.893053	0.999817	0.999988	0.413828	0.742478	11373.5	6.16e-70
2092	DDN	23109_at	23109	8.75812	12.0547	-0.228482	-0.0864947	-0.41939	-0.663436	1.78376	-0.106872	-0.643637	-0.0146006	0.00786177	-0.00339839	4.74005	-1.06032	-0.430202	-2.0948	-1.84578	1.78245	-0.372234	-1.75806	-2.2568	1.22893	-0.0213397	2.23e-05	0.294738	0.669131	0.0419311	0.0716027	0.0815199	0.711491	0.0856338	0.028995	0.225574	0.98307	3.66e-05	0.999864	0.999674	0.917697	0.265943	0.145801	0.999844	0.418794	0.952561	0.781257	0.997465	1427.6	9.63e-53	10.8051	13.0434	0.194887	0.172454	-0.0127655	-4.89453	-0.0073055	-0.0908165	0.435647	0.141839	0.2355	9.31806	2.00684	1.00163	-5.08703	-3.72295	-0.959431	-1.07626	1.62479	1.42236	2.77814	7.31e-12	0.0511046	0.322145	7.67e-06	0.00056976	0.342726	0.287834	0.111544	0.162162	0.00808204	1.39e-11	0.341763	0.518236	0.0130586	0.0154313	0.886811	0.999817	0.999988	0.452178	0.132785	9745.49	1.68e-68
2092	MIR194-2HG	105369343_at	105369343	NA	NA	NA	NA	NA	NA	NA	NA	NA	NA	NA	NA	NA	NA	NA	NA	NA	NA	NA	NA	NA	NA	NA	NA	NA	NA	NA	NA	NA	NA	NA	NA	NA	NA	NA	NA	NA	NA	NA	NA	NA	NA	NA	NA	NA	NA	NA	7.49535	8.71751	-0.0350007	-0.178256	-0.00119969	-0.22179	0.00923045	0.00927824	-0.0290653	0.0773954	0.0543888	12.7964	-0.740573	-2.12737	-0.982329	-0.346642	2.49086	0.225934	-0.222741	1.59474	1.31837	3.14e-16	0.462992	0.0391873	0.331454	0.730558	0.0166988	0.822327	0.824796	0.118122	0.194387	1.61e-15	0.715763	0.16168	0.681833	0.860655	0.876285	0.999817	0.999988	0.392357	0.561337	19788.5	4.36e-75
2093	LOC105369477	105369477_at	105369477	NA	NA	NA	NA	NA	NA	NA	NA	NA	NA	NA	NA	NA	NA	NA	NA	NA	NA	NA	NA	NA	NA	NA	NA	NA	NA	NA	NA	NA	NA	NA	NA	NA	NA	NA	NA	NA	NA	NA	NA	NA	NA	NA	NA	NA	NA	NA	6.89111	6.45165	0.173757	0.177372	0.00474676	-2.06705	0.000222687	0.0318022	0.332008	-0.125519	-0.0943074	4.41347	1.71335	0.986499	1.81133	-1.50558	0.028005	0.3609	1.18573	-1.20531	-1.06533	6.77e-05	0.0938776	0.329428	0.0771048	0.139514	0.977788	0.719948	0.242265	0.234699	0.292693	7.41e-05	0.396245	0.525149	0.396507	0.355655	0.994801	0.999817	0.999988	0.534524	0.662677	3634.11	2.48e-59
2093	SPART	23111_at	23111	6.62098	8.60592	-0.236252	0.0313436	-0.0175266	-0.307837	0.508839	0.034856	0.398202	-0.00657947	-0.00507941	-0.0855463	5.52944	-1.7915	0.254735	-0.143047	-1.39946	0.830841	0.198374	1.77727	-1.66178	-1.29741	-0.877756	1.61e-06	0.0800357	0.800104	0.886901	0.168628	0.410512	0.843658	0.0823781	0.103608	0.201194	0.384804	3.21e-06	0.999864	0.999674	0.99979	0.418985	0.516827	0.999844	0.413188	0.999021	0.776129	0.960692	2177.65	8.44e-57	7.41336	6.30818	0.0306379	-0.00225762	0.006637	1.22141	-0.00192001	-0.0523567	-0.0547199	0.0610025	0.0705112	6.20138	0.434148	-0.0180442	3.63955	1.27847	-0.34699	-0.853841	-0.280839	0.841806	1.14465	1.89e-07	0.66636	0.985687	0.00073013	0.207968	0.730297	0.397943	0.780186	0.404572	0.25871	2.3e-07	0.838998	0.991904	0.0812277	0.448246	0.951023	0.999817	0.999988	0.673418	0.632233	8683.56	1.99e-67
2094	TNRC6B	23112_at	23112	7.58441	11.3256	-0.0385539	0.129654	-0.104758	-0.63125	0.472553	-0.0440163	-0.296351	-0.00441996	0.000643972	-0.00867506	8.4352	-0.338891	1.22145	-0.991107	-3.32653	0.894412	-0.290383	-1.53323	-1.29405	0.19067	-0.10318	9.03e-11	0.736291	0.228367	0.327008	0.00177298	0.375928	0.772876	0.132319	0.202344	0.849654	0.918285	4.81e-10	0.999864	0.999674	0.988095	0.0308289	0.482232	0.999844	0.491939	0.999021	0.963889	0.996341	3838.46	2.98e-62	8.48261	9.15355	0.0793682	-0.00310506	-0.00138284	-1.10289	0.000646515	0.0251724	0.181891	-0.0939109	-0.065259	16.328	2.04073	-0.0450315	-1.37596	-2.09469	0.212009	0.744887	1.69389	-2.35148	-1.92227	5.26e-20	0.0474706	0.964291	0.175984	0.0421491	0.833106	0.460407	0.0975473	0.0233692	0.0612381	1.14e-18	0.337597	0.979965	0.536731	0.177919	0.970575	0.999817	0.999988	0.209686	0.349721	37425	5.17e-81
2094	LOC105369507	105369507_at	105369507	NA	NA	NA	NA	NA	NA	NA	NA	NA	NA	NA	NA	NA	NA	NA	NA	NA	NA	NA	NA	NA	NA	NA	NA	NA	NA	NA	NA	NA	NA	NA	NA	NA	NA	NA	NA	NA	NA	NA	NA	NA	NA	NA	NA	NA	NA	NA	5.74109	5.42905	-0.0131426	0.0303125	0.00151023	-0.0760076	0.00438316	0.0377391	-0.0637316	0.0136914	0.0101731	10.4705	-0.365357	0.475296	1.62471	-0.156078	1.55403	1.2074	-0.641688	0.370653	0.323986	2.2e-13	0.716643	0.63699	0.11156	0.876705	0.127536	0.233901	0.524495	0.712722	0.747525	5.49e-13	0.866968	0.775708	0.454564	0.94034	0.876285	0.999817	0.999988	0.870665	0.917811	20039.5	3.33e-75
2095	LINC02727	105369541_at	105369541	NA	NA	NA	NA	NA	NA	NA	NA	NA	NA	NA	NA	NA	NA	NA	NA	NA	NA	NA	NA	NA	NA	NA	NA	NA	NA	NA	NA	NA	NA	NA	NA	NA	NA	NA	NA	NA	NA	NA	NA	NA	NA	NA	NA	NA	NA	NA	5.67875	5.95076	-0.0338315	-0.0597312	-0.000339975	0.201282	0.00161479	0.0359163	0.0103013	-0.0466741	0.0749361	8.22101	-0.673704	-0.670897	-0.261994	0.296075	0.410108	0.823124	0.0742976	-0.905124	1.70952	2.38e-10	0.504119	0.505888	0.794582	0.768604	0.68377	0.414996	0.941119	0.370462	0.094591	3.66e-10	0.742698	0.677859	0.926105	0.881388	0.943453	0.999817	0.999988	0.647405	0.420583	10060.9	8.51e-69
2095	CUL9	23113_at	23113	7.63879	10.2587	-0.0528866	0.0164154	0.0195433	-0.345153	-0.455358	-0.102425	-0.257544	-0.00137275	0.000209822	-0.0414981	11.0104	-0.669908	0.222854	0.266445	-2.62108	-1.24199	-0.973743	-1.92013	-0.579164	0.0895253	-0.711261	2.83e-14	0.506388	0.824672	0.791131	0.0119606	0.220765	0.335463	0.0612835	0.565408	0.929067	0.480645	4.29e-13	0.999864	0.999674	0.99979	0.0959823	0.316526	0.999844	0.363691	0.999021	0.981419	0.960692	8082.91	2.02e-69	8.23386	9.11484	0.016671	-0.00261831	0.000752945	-1.81109	-0.00176882	0.0202284	-0.00185051	0.0471631	0.031941	16.4939	0.434843	-0.038521	0.760026	-3.48945	-0.588423	0.607235	-0.0174822	1.198	0.954448	3.61e-20	0.665859	0.969451	0.451402	0.001134	0.559339	0.546901	0.986133	0.237503	0.345212	8.4e-19	0.838669	0.982367	0.760981	0.0222892	0.920814	0.999817	0.999988	0.537715	0.706471	36290.3	9.99e-81
2096	LOC105369595	105369595_at	105369595	NA	NA	NA	NA	NA	NA	NA	NA	NA	NA	NA	NA	NA	NA	NA	NA	NA	NA	NA	NA	NA	NA	NA	NA	NA	NA	NA	NA	NA	NA	NA	NA	NA	NA	NA	NA	NA	NA	NA	NA	NA	NA	NA	NA	NA	NA	NA	6.71587	7.44763	-0.0205555	-0.136086	0.000621029	0.204402	0.0037158	-0.0383582	-0.0145554	-0.105052	-0.0210482	7.54677	-0.300238	-1.12114	0.351032	0.220532	0.692191	-0.644795	-0.0770008	-1.49427	-0.3522	2.15e-09	0.765448	0.268475	0.727285	0.826505	0.492553	0.522499	0.938981	0.142435	0.726415	3e-09	0.891727	0.46559	0.898339	0.91397	0.907771	0.999817	0.999988	0.427516	0.909239	7570.39	3.75e-66
2096	NFASC	23114_at	23114	6.85169	3.63495	-0.119391	-0.0743256	-0.125527	0.287456	1.6114	0.0166679	0.142469	0.00234256	0.00285049	-0.0687129	2.81125	-1.08976	-0.727104	-1.23321	1.57299	3.16707	0.114184	0.765398	0.712179	0.8764	-0.848648	0.0073201	0.281702	0.470982	0.223993	0.122825	0.00278486	0.909607	0.448087	0.480082	0.385533	0.400632	0.00854877	0.999864	0.999674	0.988095	0.352953	0.0130771	0.999844	0.771983	0.999021	0.840587	0.960692	3377.62	5.07e-61	8.4198	7.17515	0.0774944	0.0360429	0.00454528	0.874006	0.00412771	0.128084	-0.0553448	0.236886	0.184108	8.82587	1.37402	0.360453	3.11873	1.14468	0.933397	2.61363	-0.355411	4.09022	3.73963	3.43e-11	0.176584	0.72028	0.0032432	0.258698	0.355847	0.0123111	0.724026	0.000186352	0.000542042	5.87e-11	0.48715	0.832083	0.130962	0.504322	0.886811	0.999817	0.999988	0.0237855	0.0337081	17536.8	5.8e-74
2097	TOGARAM1	23116_at	23116	7.79722	7.43279	-0.172694	-0.0543095	0.0104272	-0.0282954	1.30812	0.0908978	-0.472251	-0.00798355	-0.00248677	-0.129189	5.11339	-1.40214	-0.472596	0.0911221	-0.13773	2.28696	0.553904	-2.25682	-2.15899	-0.680102	-1.41929	6.5e-06	0.167831	0.638818	0.927806	0.891077	0.0270233	0.582426	0.0289937	0.0362978	0.499973	0.162802	1.17e-05	0.999864	0.999674	0.99979	0.956275	0.0635872	0.999844	0.280493	0.969946	0.875183	0.960692	3461.71	2.94e-61	9.63142	4.0275	0.249606	0.55061	0.00504877	3.09559	-0.00783706	0.0341574	0.060784	0.178194	0.143979	3.53392	3.15699	3.92797	2.47115	2.89206	-1.26417	0.497195	0.278445	2.19481	2.08618	0.000996142	0.00291751	0.000306809	0.0175231	0.00599116	0.213005	0.621594	0.782011	0.0336469	0.0429524	0.00105756	0.266367	0.0173377	0.237732	0.0575772	0.876285	0.999817	0.999988	0.239839	0.30237	11677.5	3.5e-70
2097	LOC105369602	105369602_at	105369602	NA	NA	NA	NA	NA	NA	NA	NA	NA	NA	NA	NA	NA	NA	NA	NA	NA	NA	NA	NA	NA	NA	NA	NA	NA	NA	NA	NA	NA	NA	NA	NA	NA	NA	NA	NA	NA	NA	NA	NA	NA	NA	NA	NA	NA	NA	NA	6.91606	7.61414	-0.0927651	-0.0707137	-0.00136761	-0.280032	0.00351779	-0.0825014	-0.0472185	0.037904	0.0995347	11.4323	-2.00767	-0.863215	-1.14542	-0.447676	0.970988	-2.05492	-0.37013	0.798874	2.46784	1.34e-14	0.0510122	0.392827	0.258394	0.656643	0.337005	0.0460175	0.71311	0.428771	0.0176648	4.39e-14	0.341763	0.584801	0.620597	0.816138	0.886811	0.999817	0.999988	0.691764	0.204159	17627.6	5.19e-74
2098	LOC105369609	105369609_at	105369609	NA	NA	NA	NA	NA	NA	NA	NA	NA	NA	NA	NA	NA	NA	NA	NA	NA	NA	NA	NA	NA	NA	NA	NA	NA	NA	NA	NA	NA	NA	NA	NA	NA	NA	NA	NA	NA	NA	NA	NA	NA	NA	NA	NA	NA	NA	NA	7.65633	8.92709	-0.0953357	-0.133904	-0.000910119	-0.731654	0.00659907	-0.0427136	-0.0448978	0.0214972	0.0675592	11.8213	-1.81972	-1.44162	-0.67227	-1.03158	1.60645	-0.938299	-0.31039	0.399592	1.4773	4.5e-15	0.0757941	0.156681	0.505022	0.308059	0.115522	0.353351	0.75777	0.691443	0.14691	1.66e-14	0.37095	0.343288	0.789985	0.555022	0.876285	0.999817	0.999988	0.859286	0.501202	16803	1.45e-73
2098	TAB2	23118_at	23118	5.64095	6.39489	0.0259243	0.0753492	0.0509313	-0.303942	1.62169	-0.051499	-0.076564	-0.00534491	-0.00128139	0.100648	4.31044	0.206231	0.642428	0.436085	-1.44956	2.77786	-0.307477	-0.358493	-1.41621	-0.343363	1.08338	8.93e-05	0.837554	0.523901	0.664889	0.154214	0.00798981	0.759919	0.721674	0.163697	0.732947	0.284492	0.000132941	0.999864	0.999674	0.996374	0.401334	0.0265633	0.999844	0.901935	0.999021	0.934124	0.960692	1739.77	1.21e-54	8.67404	7.60155	0.13853	0.0162764	0.00495781	1.24229	-0.0102337	0.040157	0.219883	-0.097992	-0.01654	5.56837	1.46273	0.0969365	2.02585	0.968929	-1.37813	0.487986	0.840903	-1.00762	-0.200074	1.56e-06	0.15084	0.923229	0.0490375	0.33802	0.175319	0.628048	0.405072	0.319295	0.84237	1.82e-06	0.462671	0.958232	0.344494	0.581712	0.876285	0.999817	0.999988	0.606268	0.951066	6601.25	7.03e-65
2099	MIR200CHG	105369635_at	105369635	NA	NA	NA	NA	NA	NA	NA	NA	NA	NA	NA	NA	NA	NA	NA	NA	NA	NA	NA	NA	NA	NA	NA	NA	NA	NA	NA	NA	NA	NA	NA	NA	NA	NA	NA	NA	NA	NA	NA	NA	NA	NA	NA	NA	NA	NA	NA	6.3454	7.8339	-0.0890244	-0.103532	-0.00139929	-1.37015	0.00352088	-0.0329459	0.0327593	-0.0631202	0.0516979	8.45373	-1.38476	-0.908336	-0.842308	-1.57428	0.698476	-0.589783	0.184558	-0.956133	0.92124	1.12e-10	0.173296	0.368783	0.404294	0.122781	0.488654	0.558435	0.854447	0.34437	0.362084	1.8e-10	0.484272	0.56254	0.731006	0.328974	0.907771	0.999817	0.999988	0.627161	0.718327	7665.06	2.87e-66
2099	HIC2	23119_at	23119	6.94969	9.50495	-0.0487755	0.0301091	0.0889285	-0.377777	-0.189402	-0.0635169	-0.285728	0.000134275	-0.00126645	-0.0455154	10.5504	-0.638967	0.422741	1.25389	-2.96695	-0.534267	-0.624501	-2.20312	0.0585883	-0.558843	-0.806802	1.12e-13	0.526129	0.674526	0.21645	0.004831	0.595824	0.535497	0.0328225	0.953543	0.579078	0.424084	1.42e-12	0.999864	0.999674	0.988095	0.0555987	0.685665	0.999844	0.293527	0.999021	0.897517	0.960692	7156.58	3.01e-68	7.38877	9.87862	-0.00719938	-0.183187	-0.000718802	-2.58181	0.00534246	0.0155375	0.150585	0.00666305	0.00544356	13.3575	-0.140319	-2.01384	-0.542161	-3.71701	1.328	0.348522	1.06301	0.126468	0.121546	7.16e-17	0.889065	0.0503351	0.590517	0.000579964	0.19121	0.729155	0.293735	0.899953	0.903827	4.49e-16	0.951678	0.185001	0.836307	0.0156029	0.876285	0.999817	0.999988	0.961978	0.971817	16319.6	2.7e-73
2100	LOC105369645	105369645_at	105369645	NA	NA	NA	NA	NA	NA	NA	NA	NA	NA	NA	NA	NA	NA	NA	NA	NA	NA	NA	NA	NA	NA	NA	NA	NA	NA	NA	NA	NA	NA	NA	NA	NA	NA	NA	NA	NA	NA	NA	NA	NA	NA	NA	NA	NA	NA	NA	4.74531	5.84279	-0.0306433	-0.109713	-0.0011853	-0.609417	0.00479376	0.0112638	0.0379045	-0.0533028	-0.0763905	8.47077	-0.640375	-1.29319	-0.95857	-0.94072	1.27764	0.270899	0.286894	-1.08476	-1.82883	1.06e-10	0.52534	0.202875	0.343155	0.352123	0.208256	0.78777	0.775576	0.284096	0.0743932	1.71e-10	0.754836	0.394958	0.689896	0.593713	0.876285	0.999817	0.999988	0.578735	0.379746	7737.02	2.35e-66
2100	FLG	2312_at	2312	3.03939	3.85828	-0.0854557	0.00490242	-0.0361212	-0.0897469	-0.396911	-0.0599414	0.127762	0.0014861	-0.000891704	0.135184	4.11841	-1.07655	0.0661917	-0.489774	-0.677814	-1.07667	-0.566744	0.947336	0.623565	-0.378389	2.30435	0.000163742	0.2875	0.947523	0.626707	0.501409	0.287446	0.573744	0.348599	0.536106	0.706946	0.0259415	0.000234218	0.999864	0.999674	0.993806	0.732288	0.389887	0.999844	0.709913	0.999021	0.928056	0.960692	1266.53	1.36e-51	4.48437	4.90729	-0.00375203	-0.0764994	-0.000861355	0.267017	0.00184483	-0.0113771	0.0249517	-0.0710248	-0.03723	9.29455	-0.102435	-1.178	-0.910039	0.538478	0.642354	-0.357469	0.246725	-1.88832	-1.16442	7.86e-12	0.91889	0.245298	0.367894	0.593034	0.524067	0.722496	0.806299	0.0657669	0.250698	1.49e-11	0.96522	0.441247	0.70652	0.777639	0.914354	0.999817	0.999988	0.308615	0.624178	11792.3	2.84e-70
2101	ATP10B	23120_at	23120	5.87048	6.48577	-0.101594	-0.0882814	-0.160256	0.0874187	-1.11591	-0.0409306	0.506112	-0.00205694	-0.00258808	-0.0296214	5.29705	-0.979265	-0.91201	-1.66259	0.505164	-2.31609	-0.296104	2.87136	-0.660377	-0.840299	-0.386338	3.52e-06	0.332758	0.366692	0.103445	0.615943	0.0252337	0.768532	0.00624382	0.512426	0.405246	0.701093	6.61e-06	0.999864	0.999674	0.935048	0.812772	0.060407	0.999844	0.15249	0.999021	0.846126	0.971056	2766.26	4.23e-59	8.49188	7.44272	-0.0543845	-0.0581645	0.00494	1.95668	0.00463823	0.018917	-0.249094	0.0695195	0.05805	6.48291	-0.682823	-0.411905	2.40025	1.81468	0.742712	0.273345	-1.13274	0.85001	0.834968	7.37e-08	0.498395	0.682463	0.020802	0.0765789	0.46171	0.785902	0.263624	0.400045	0.408368	9.19e-08	0.739362	0.807811	0.250639	0.252322	0.903455	0.999817	0.999988	0.669924	0.753429	8943.76	1.06e-67
2101	LOC105369705	105369705_at	105369705	NA	NA	NA	NA	NA	NA	NA	NA	NA	NA	NA	NA	NA	NA	NA	NA	NA	NA	NA	NA	NA	NA	NA	NA	NA	NA	NA	NA	NA	NA	NA	NA	NA	NA	NA	NA	NA	NA	NA	NA	NA	NA	NA	NA	NA	NA	NA	5.3418	5.52417	-0.0314155	-0.0361515	-0.000945107	0.0718754	0.00763585	-0.00955697	0.0453587	-0.00518304	0.0820428	7.23711	-0.59325	-0.385058	-0.69067	0.100258	1.83902	-0.207701	0.310232	-0.0953153	1.77488	5.97e-09	0.556133	0.702099	0.493499	0.920607	0.0728506	0.836447	0.757889	0.924509	0.0830241	8.02e-09	0.772912	0.820878	0.783829	0.962408	0.876285	0.999817	0.999988	0.97161	0.396996	8006.28	1.13e-66
2102	CLASP2	23122_at	23122	9.47246	8.74108	-0.161261	0.0320649	-0.0102209	0.0584924	0.781231	-0.154832	-0.0567271	-0.00450039	-0.000559576	-0.0430155	6.64096	-1.44595	0.308144	-0.0986397	0.314428	1.50834	-1.04196	-0.299381	-1.34405	-0.169008	-0.521891	3.71e-08	0.155219	0.759415	0.921869	0.75467	0.138555	0.303073	0.766047	0.185766	0.866558	0.604342	1.03e-07	0.999864	0.999674	0.99979	0.890833	0.22093	0.999844	0.920915	0.999021	0.968783	0.971056	6228.01	6.55e-67	10.2553	4.83045	0.156523	0.431831	0.00240712	4.69449	-0.00589639	0.0583773	-0.00110264	0.150567	0.0185017	4.55734	2.12862	3.31238	1.26682	4.7158	-1.02268	0.913668	-0.00543111	1.99404	0.288247	4.28e-05	0.039077	0.00188612	0.212065	2.57e-05	0.312199	0.366005	0.995692	0.0525379	0.774548	4.71e-05	0.321917	0.036673	0.578056	0.00318131	0.886811	0.999817	0.999988	0.28355	0.928657	15307.6	1.07e-72
2102	LINC02450	105369739_at	105369739	NA	NA	NA	NA	NA	NA	NA	NA	NA	NA	NA	NA	NA	NA	NA	NA	NA	NA	NA	NA	NA	NA	NA	NA	NA	NA	NA	NA	NA	NA	NA	NA	NA	NA	NA	NA	NA	NA	NA	NA	NA	NA	NA	NA	NA	NA	NA	7.82177	8.64014	-0.0209031	-0.118486	-0.00126621	0.0584994	0.00189673	-0.031123	0.0353101	-0.0220583	-0.00141109	13.916	-0.48529	-1.55154	-1.1376	0.10032	0.561606	-0.831566	0.296908	-0.498709	-0.03753	1.71e-17	0.629943	0.128129	0.26161	0.920558	0.577311	0.410265	0.767971	0.620536	0.970237	1.3e-16	0.816106	0.307047	0.622737	0.962408	0.924164	0.999817	0.999988	0.819802	0.992078	25941.8	1.32e-77
2103	LOC105369746	105369746_at	105369746	NA	NA	NA	NA	NA	NA	NA	NA	NA	NA	NA	NA	NA	NA	NA	NA	NA	NA	NA	NA	NA	NA	NA	NA	NA	NA	NA	NA	NA	NA	NA	NA	NA	NA	NA	NA	NA	NA	NA	NA	NA	NA	NA	NA	NA	NA	NA	6.19335	7.53244	-0.0779628	-0.1657	-0.0016354	-0.400242	0.00777023	-0.0352696	-0.00109061	-0.0171468	0.0585806	10.9452	-1.63294	-1.95754	-1.32557	-0.619231	2.07564	-0.850175	-0.0082734	-0.349744	1.40563	5.45e-14	0.109812	0.056819	0.192008	0.539044	0.0439654	0.399955	0.993437	0.728244	0.167046	1.55e-13	0.413682	0.197817	0.556069	0.739709	0.876285	0.999817	0.999988	0.879152	0.529082	13239.8	2.38e-71
2103	CAMTA2	23125_at	23125	9.25661	10.1559	0.0329348	0.0557988	0.123316	-0.162568	0.137519	-0.00375013	-0.413463	-0.00222517	0.0032263	-0.0594089	8.06617	0.308719	0.560574	1.24413	-0.913566	0.277566	-0.0263828	-2.28116	-0.694722	1.01868	-0.753513	3.05e-10	0.75898	0.577908	0.219983	0.365883	0.782635	0.97907	0.0273933	0.490852	0.313878	0.455122	1.42e-09	0.999864	0.999674	0.988095	0.624187	0.839233	0.999844	0.274802	0.999021	0.810132	0.960692	6499.71	2.54e-67	9.27642	9.41372	0.0237371	0.0873861	-0.000183768	-1.37927	0.00148496	0.0174054	0.0445587	0.0271173	-0.00121594	12.666	0.460364	0.955923	-0.137924	-1.97593	0.367303	0.388494	0.312997	0.512159	-0.0270159	4.45e-16	0.647584	0.344475	0.890947	0.0546259	0.715201	0.699575	0.755802	0.61117	0.978572	2.18e-15	0.827563	0.53907	0.962115	0.207086	0.950056	0.999817	0.999988	0.813539	0.993299	25463.9	1.97e-77
2104	LOC105369748	105369748_at	105369748	NA	NA	NA	NA	NA	NA	NA	NA	NA	NA	NA	NA	NA	NA	NA	NA	NA	NA	NA	NA	NA	NA	NA	NA	NA	NA	NA	NA	NA	NA	NA	NA	NA	NA	NA	NA	NA	NA	NA	NA	NA	NA	NA	NA	NA	NA	NA	4.69203	5.22073	-0.0196396	-0.0228157	-0.000529025	-0.612424	-0.00129173	-0.0345394	-0.000859053	-0.0113991	0.0270682	10.8434	-0.587978	-0.385275	-0.612917	-1.35434	-0.493214	-1.19006	-0.00931498	-0.332342	0.928375	7.34e-14	0.559634	0.70194	0.543172	0.182728	0.62438	0.240576	0.992611	0.741252	0.358415	2.02e-13	0.775416	0.820786	0.811535	0.415507	0.933417	0.999817	0.999988	0.885767	0.715989	15523.8	7.89e-73
2104	POGZ	23126_at	23126	8.32802	11.0165	-0.167174	-0.0170256	-0.088442	-0.396479	0.0713964	-0.00645004	-0.0184783	-0.00321957	-0.00147629	-0.0870339	10.7312	-1.92191	-0.20978	-1.09436	-2.73263	0.17674	-0.0556534	-0.125036	-1.23282	-0.57169	-1.35389	6.51e-14	0.0610537	0.834799	0.279701	0.00898782	0.860517	0.955868	0.90106	0.224134	0.570417	0.182629	8.9e-13	0.999864	0.999674	0.988095	0.0819765	0.899243	0.999844	0.966594	0.999021	0.896737	0.960692	7914.29	3.23e-69	10.4344	10.1465	0.00520388	-0.0221067	0.00409256	0.142987	0.000288461	0.0745787	-0.0297361	0.0528042	0.0515521	14.2991	0.10571	-0.25329	3.2172	0.214552	0.0747326	1.74352	-0.218778	1.04458	1.19969	6.52e-18	0.916306	0.801256	0.00246672	0.831135	0.940775	0.0884164	0.827862	0.302078	0.236854	5.76e-17	0.96421	0.88517	0.120515	0.916065	0.989906	0.999817	0.999988	0.592549	0.610352	35346.4	1.76e-80
2105	COLGALT2	23127_at	23127	8.22554	7.75115	-0.162897	0.0244121	-0.0723837	0.129645	-0.235481	0.0155679	0.627343	0.000376985	-0.00406496	-0.0689581	5.55395	-1.37755	0.221258	-0.658831	0.657278	-0.428791	0.0988078	3.12254	0.106184	-1.15791	-0.789061	1.48e-06	0.175252	0.825907	0.513409	0.514398	0.67015	0.921736	0.00315293	0.915915	0.253096	0.434273	2.97e-06	0.999864	0.999674	0.988095	0.744004	0.748633	0.999844	0.125917	0.999021	0.789574	0.960692	4178.19	4.55e-63	8.28559	5.39901	0.0664705	0.241892	0.00324067	2.12301	-0.00577618	0.0207687	-0.223304	0.120822	0.0438187	5.30556	0.941546	1.9326	1.77641	2.22132	-1.04349	0.33857	-1.14563	1.66664	0.711061	3.74e-06	0.351705	0.0599149	0.0827683	0.0316661	0.302575	0.736588	0.25831	0.102882	0.480901	4.27e-06	0.637483	0.204135	0.406394	0.150849	0.885477	0.999817	0.999988	0.371409	0.795997	10837.7	1.73e-69
2105	LOC105369779	105369779_at	105369779	NA	NA	NA	NA	NA	NA	NA	NA	NA	NA	NA	NA	NA	NA	NA	NA	NA	NA	NA	NA	NA	NA	NA	NA	NA	NA	NA	NA	NA	NA	NA	NA	NA	NA	NA	NA	NA	NA	NA	NA	NA	NA	NA	NA	NA	NA	NA	7.13962	8.47675	-0.0235183	-0.057291	-0.00180847	-1.73931	0.000305691	0.0835631	0.129158	0.0236187	0.075926	8.14704	-0.325816	-0.44767	-0.969555	-1.77987	0.0540111	1.33231	0.648068	0.318644	1.20501	3.02e-10	0.74615	0.656647	0.337711	0.0821913	0.957177	0.189803	0.5204	0.751545	0.234814	4.59e-10	0.881771	0.789848	0.686311	0.261981	0.991827	0.999817	0.999988	0.891758	0.607486	7697.57	2.62e-66
2106	LOC105369816	105369816_at	105369816	NA	NA	NA	NA	NA	NA	NA	NA	NA	NA	NA	NA	NA	NA	NA	NA	NA	NA	NA	NA	NA	NA	NA	NA	NA	NA	NA	NA	NA	NA	NA	NA	NA	NA	NA	NA	NA	NA	NA	NA	NA	NA	NA	NA	NA	NA	NA	5.30636	6.50462	-0.035548	-0.0912894	-0.00138536	-0.979524	0.00384402	-0.0203833	-0.0033704	-0.0510117	-0.0367086	13.2878	-1.04675	-1.51619	-1.57865	-2.13054	1.4436	-0.69076	-0.0359452	-1.46279	-1.23831	8.58e-17	0.301087	0.136816	0.121772	0.0389095	0.156125	0.493442	0.971493	0.150824	0.222344	5.27e-16	0.598312	0.318845	0.468204	0.169752	0.876285	0.999817	0.999988	0.439014	0.594724	19208.1	8.25e-75
2106	PLXND1	23129_at	23129	7.39341	11.5956	-0.103546	0.161374	-0.0323614	-0.534687	-0.609642	-0.0712771	-0.223419	-0.00510474	-0.00284223	-0.133145	12.2834	-1.29454	2.16231	-0.435463	-4.00756	-1.64117	-0.668806	-1.64404	-2.12568	-1.19692	-2.25237	7.13e-16	0.202175	0.0360259	0.665338	0.000231341	0.107832	0.507084	0.107235	0.0391322	0.237692	0.0292949	2.05e-14	0.999864	0.999674	0.996374	0.00831175	0.182012	0.999844	0.457166	0.98811	0.786584	0.960692	7379.35	1.52e-68	8.42806	10.0565	0.0417095	-0.00226817	-0.00332	-2.77879	0.0021302	0.0887091	0.247411	-0.0370221	-0.0285117	13.2985	0.795034	-0.0243856	-2.44898	-3.9125	0.517853	1.94601	1.70806	-0.687223	-0.622601	8.34e-17	0.430977	0.980658	0.0184939	0.000321615	0.607225	0.0582329	0.0948627	0.495646	0.536847	5.14e-16	0.694319	0.988514	0.241199	0.0116722	0.928957	0.999817	0.999988	0.741005	0.825129	20306	2.51e-75
2107	FLI1	2313_at	2313	3.09499	3.31915	-0.00314353	0.0344001	0.00643656	0.0589301	-0.282016	-0.140332	-0.0394876	-0.00602807	-0.00307165	0.013272	3.51771	-0.0393195	0.461158	0.0866532	0.441901	-0.759558	-1.31739	-0.290711	-2.51136	-1.29416	0.224626	0.00101783	0.968812	0.646938	0.931337	0.660707	0.451536	0.19447	0.772627	0.0157394	0.202306	0.823302	0.00131393	0.999864	0.999674	0.99979	0.839107	0.555951	0.999844	0.923373	0.829219	0.776129	0.980372	1294.55	8.38e-52	5.60784	7.5643	-0.0495377	-0.198319	-0.000714249	-1.27265	0.00418827	-0.0220407	0.0701806	-0.0068426	0.0106785	14.7402	-1.39145	-3.14197	-0.776384	-2.64051	1.50038	-0.712494	0.713971	-0.18717	0.343619	2.2e-18	0.171274	0.00304153	0.441788	0.0115039	0.140851	0.480022	0.479117	0.852411	0.732814	2.36e-17	0.483314	0.045605	0.754506	0.0841748	0.876285	0.999817	0.999988	0.941786	0.911182	19522.5	5.83e-75
2107	LOC105369820	105369820_at	105369820	NA	NA	NA	NA	NA	NA	NA	NA	NA	NA	NA	NA	NA	NA	NA	NA	NA	NA	NA	NA	NA	NA	NA	NA	NA	NA	NA	NA	NA	NA	NA	NA	NA	NA	NA	NA	NA	NA	NA	NA	NA	NA	NA	NA	NA	NA	NA	7.19088	8.26402	-0.034373	-0.0357257	-0.0022836	-1.34512	0.00374836	-0.0104831	-0.160219	-0.0462018	0.0438647	9.46888	-0.567701	-0.332805	-1.45955	-1.64101	0.789549	-0.199258	-0.958403	-0.743098	0.829951	4.58e-12	0.573202	0.740905	0.151709	0.108119	0.43414	0.843004	0.343238	0.461478	0.411168	8.99e-12	0.783896	0.846089	0.508744	0.306199	0.898253	0.999817	0.999988	0.717765	0.755319	11097.4	1.04e-69
2108	ATG2A	23130_at	23130	7.4808	8.81977	-0.0319463	-0.0505474	-0.0561563	-0.0944873	-1.01575	-0.0330479	0.115422	0.00236074	-0.000203748	0.0511302	13.3867	-0.572263	-0.970451	-1.08271	-1.01472	-3.91796	-0.44431	1.21696	1.40852	-0.12294	1.23932	3.47e-17	0.570032	0.337083	0.284784	0.31574	0.000305109	0.658978	0.230054	0.165946	0.90271	0.221741	1.64e-15	0.999864	0.999674	0.988095	0.58064	0.00377022	0.999844	0.614907	0.999021	0.975747	0.960692	15503.5	1.08e-75	8.68331	9.23013	-0.0100529	0.0939814	-6.8e-05	-2.0893	-0.0015107	-0.0102671	-0.055187	-0.0264474	-0.0656209	13.4975	-0.211902	1.11735	-0.0554846	-3.25303	-0.40612	-0.249065	-0.421319	-0.542885	-1.58459	4.98e-17	0.833189	0.270072	0.95601	0.00223063	0.686676	0.804501	0.675629	0.590022	0.120414	3.28e-16	0.926713	0.466973	0.985633	0.0327274	0.943453	0.999817	0.999988	0.801518	0.464318	26356.1	9.43e-78
2108	LINC02424	105369860_at	105369860	NA	NA	NA	NA	NA	NA	NA	NA	NA	NA	NA	NA	NA	NA	NA	NA	NA	NA	NA	NA	NA	NA	NA	NA	NA	NA	NA	NA	NA	NA	NA	NA	NA	NA	NA	NA	NA	NA	NA	NA	NA	NA	NA	NA	NA	NA	NA	4.25074	3.81256	0.000512729	0.0215263	0.000306482	0.449417	0.0035017	0.0388039	-0.0296368	-0.00120916	0.00293666	11.7664	0.0228092	0.540131	0.527625	1.4768	1.98672	1.98666	-0.477516	-0.0523832	0.149662	5.24e-15	0.981908	0.591904	0.600482	0.147044	0.0533734	0.0533806	0.635422	0.958467	0.881734	1.89e-14	0.993339	0.745244	0.841029	0.366815	0.876285	0.999817	0.999988	0.983757	0.963856	28131.5	2.33e-78
2109	GPATCH8	23131_at	23131	5.25083	2.31092	0.120322	0.0667121	0.112584	0.299971	0.775886	0.052116	0.0634462	0.00548818	0.00431562	-0.0363899	2.50612	1.54	0.915121	1.55093	2.30172	2.1383	0.500625	0.477958	2.33961	1.86056	-0.630212	0.0159446	0.130664	0.365075	0.128023	0.0261029	0.0380362	0.61911	0.635026	0.0238668	0.0694421	0.531788	0.0179729	0.999864	0.999674	0.938162	0.151788	0.0825501	0.999844	0.864451	0.927658	0.723143	0.962145	3900.55	2.09e-62	9.14621	10.3067	-0.0248894	-0.0715932	0.00256292	-1.79897	0.00551433	0.0453331	0.0627111	-0.034289	-0.017193	19.0526	-0.663201	-1.07599	2.64279	-3.5408	1.87395	1.39018	0.605212	-0.889754	-0.524826	1.55e-22	0.510755	0.287954	0.0114377	0.00097631	0.0677684	0.171656	0.548231	0.378568	0.60241	1.28e-20	0.746541	0.484319	0.201386	0.0202939	0.876285	0.999817	0.999988	0.654236	0.858956	46731.8	4.44e-83
2109	LOC105369890	105369890_at	105369890	NA	NA	NA	NA	NA	NA	NA	NA	NA	NA	NA	NA	NA	NA	NA	NA	NA	NA	NA	NA	NA	NA	NA	NA	NA	NA	NA	NA	NA	NA	NA	NA	NA	NA	NA	NA	NA	NA	NA	NA	NA	NA	NA	NA	NA	NA	NA	4.78468	5.1052	-0.0129192	-0.0162701	-0.000536055	-0.265633	-0.000400315	0.0212406	-0.0332975	-0.157544	-0.0109463	7.51329	-0.274061	-0.194674	-0.440066	-0.416239	-0.108305	0.518566	-0.255834	-3.25461	-0.266021	2.4e-09	0.785355	0.846568	0.662102	0.679314	0.914259	0.606732	0.799304	0.00222077	0.791499	3.33e-09	0.902463	0.911847	0.870669	0.830168	0.984479	0.999817	0.999988	0.0833305	0.933843	8106.1	8.67e-67
2110	LOC105369921	105369921_at	105369921	NA	NA	NA	NA	NA	NA	NA	NA	NA	NA	NA	NA	NA	NA	NA	NA	NA	NA	NA	NA	NA	NA	NA	NA	NA	NA	NA	NA	NA	NA	NA	NA	NA	NA	NA	NA	NA	NA	NA	NA	NA	NA	NA	NA	NA	NA	NA	7.08988	9.83552	-0.07311	-0.214012	-0.00398752	-2.19125	0.00486086	0.0419548	0.021914	0.00323062	0.008849	8.59077	-0.920465	-1.51976	-1.94281	-2.03784	0.780511	0.607907	0.0999274	0.0396096	0.127632	7.24e-11	0.362485	0.135918	0.058631	0.0477718	0.439382	0.546459	0.920868	0.968588	0.899038	1.19e-10	0.645419	0.317722	0.363029	0.191074	0.899612	0.999817	0.999988	0.987643	0.970513	6269.5	2.12e-64
2110	RAD54L2	23132_at	23132	7.14023	8.45202	-0.0978252	0.00185515	-0.039518	-0.123191	-0.745337	-0.0947485	-0.144863	0.0031362	-0.000242439	-0.0355816	12.5607	-1.71578	0.0348731	-0.746015	-1.29536	-2.81489	-1.24724	-1.49548	1.83213	-0.143232	-0.844442	3.29e-16	0.0931773	0.972337	0.459593	0.201896	0.00725025	0.218851	0.141868	0.073649	0.886756	0.402953	1.09e-14	0.999864	0.999674	0.988095	0.461238	0.0249233	0.999844	0.504675	0.999021	0.973498	0.960692	13540.7	2.17e-74	8.48554	9.12989	-0.0289928	-0.105948	0.0002806	-0.0969036	0.00347663	0.0197802	0.00212114	0.0622707	0.0518983	19.1867	-0.878254	-1.81021	0.328938	-0.216829	1.34315	0.689582	0.0232719	1.83696	1.80102	1.18e-22	0.384705	0.0772815	0.743806	0.829371	0.186296	0.494176	0.981541	0.0731604	0.0787421	1.05e-20	0.661652	0.234962	0.905524	0.915478	0.876285	0.999817	0.999988	0.323178	0.388142	51979.9	4.55e-84
2111	PHF8	23133_at	23133	5.76313	9.27972	-0.0649027	0.0679954	-0.0695797	-0.606929	0.220526	0.000394749	0.0109662	0.00109078	0.00244386	-0.0782444	6.45034	-0.532437	0.597839	-0.614367	-2.98498	0.389548	0.00243048	0.0529507	0.298045	0.675316	-0.86854	7.09e-08	0.59708	0.552986	0.542111	0.00460062	0.698734	0.998072	0.958009	0.76706	0.50298	0.389772	1.84e-07	0.999864	0.999674	0.991706	0.0543369	0.772547	0.999844	0.986505	0.999021	0.875877	0.960692	1930.89	1.21e-55	6.98226	8.19461	-0.0921496	-0.143447	0.00110131	-0.53433	0.00135696	-0.0491405	-0.121277	-0.134703	-0.0593656	9.72331	-1.57607	-1.38382	0.728931	-0.675054	0.295995	-0.967268	-0.751263	-2.24359	-1.16319	2.09e-12	0.122368	0.173583	0.470011	0.503269	0.768664	0.33884	0.456602	0.0300831	0.251191	4.33e-12	0.429453	0.363728	0.770864	0.715323	0.958901	0.999817	0.999988	0.230614	0.624434	11220.3	8.24e-70
2111	LOC105369957	105369957_at	105369957	NA	NA	NA	NA	NA	NA	NA	NA	NA	NA	NA	NA	NA	NA	NA	NA	NA	NA	NA	NA	NA	NA	NA	NA	NA	NA	NA	NA	NA	NA	NA	NA	NA	NA	NA	NA	NA	NA	NA	NA	NA	NA	NA	NA	NA	NA	NA	7.64033	8.35261	-0.0525731	-0.13666	0.000264883	0.183667	0.00971737	-0.000127334	-0.111861	-0.0564387	-0.0281013	8.8406	-0.802081	-1.17598	0.156389	0.206983	1.89077	-0.00223575	-0.618112	-0.838526	-0.491151	3.27e-11	0.426934	0.246096	0.876461	0.837004	0.065431	0.998227	0.539774	0.40639	0.625826	5.62e-11	0.691916	0.442214	0.957632	0.919341	0.876285	0.999965	0.999988	0.67507	0.868349	10689.7	2.32e-69
2112	LOC105369974	105369974_at	105369974	NA	NA	NA	NA	NA	NA	NA	NA	NA	NA	NA	NA	NA	NA	NA	NA	NA	NA	NA	NA	NA	NA	NA	NA	NA	NA	NA	NA	NA	NA	NA	NA	NA	NA	NA	NA	NA	NA	NA	NA	NA	NA	NA	NA	NA	NA	NA	5.33515	6.35314	-0.0837441	-0.110471	-0.0014062	-0.315349	0.00275969	-0.00452875	-0.0908121	-0.108957	-0.0292627	10.3162	-1.96012	-1.45842	-1.27371	-0.545214	0.823801	-0.121992	-0.769847	-2.48351	-0.784652	3.48e-13	0.0565075	0.152017	0.209635	0.588434	0.414616	0.903476	0.445616	0.0170018	0.436975	8.36e-13	0.347749	0.33734	0.576442	0.77487	0.89403	0.999817	0.999988	0.186264	0.772715	12268.7	1.22e-70
2112	KDM6B	23135_at	23135	7.51779	8.86287	0.0455694	0.00850263	0.0123296	-0.127335	-0.965104	-0.00602253	-0.0348534	0.00299082	0.00279715	0.0541636	10.5474	0.640029	0.127991	0.186388	-1.07219	-2.91875	-0.0634853	-0.288126	1.39913	1.32333	1.02936	1.14e-13	0.525445	0.898734	0.85299	0.289431	0.00550114	0.949665	0.774592	0.168726	0.192504	0.30889	1.43e-12	0.999864	0.999674	0.99979	0.554107	0.0204968	0.999844	0.924042	0.999021	0.771731	0.960692	9625.62	4.21e-71	7.79728	9.90426	-0.0546393	-0.139327	-0.00140536	-2.2258	0.00421852	0.0143492	0.0920653	-0.0177023	0.0439967	18.9304	-1.50535	-2.16508	-1.49836	-4.52966	1.48227	0.454973	0.918673	-0.474949	1.38863	1.99e-22	0.139573	0.0359977	0.141373	4.67e-05	0.145588	0.651426	0.363411	0.637236	0.172123	1.52e-20	0.451936	0.155147	0.496873	0.00443937	0.876285	0.999817	0.999988	0.829369	0.535517	36309.8	9.88e-81
2113	EPB41L3	23136_at	23136	10.0899	8.11186	-0.128114	-0.0683893	-0.0155527	0.155029	1.4373	-0.0291947	-0.329209	-0.00223862	0.0016846	-0.147319	6.18223	-1.15233	-0.659281	-0.150566	0.835973	2.78372	-0.197085	-1.74287	-0.670661	0.510394	-1.79298	1.76e-07	0.255355	0.513123	0.881	0.407649	0.00786837	0.844661	0.0882843	0.505913	0.612306	0.0797952	4.23e-07	0.999864	0.999674	0.99979	0.660942	0.026279	0.999844	0.420802	0.999021	0.904444	0.960692	7111.62	3.46e-68	10.2558	1.19728	0.266815	0.83161	0.00703085	6.21386	-0.0128221	-0.0502117	-0.0622491	0.192494	0.113803	0.760929	2.4443	4.29705	2.49258	4.20487	-1.49809	-0.529388	-0.206543	1.7173	1.19435	0.450868	0.0187052	9.77e-05	0.0166287	0.000130466	0.141444	0.599269	0.837345	0.0931467	0.238913	0.45398	0.277972	0.0120851	0.235663	0.00722437	0.876285	0.999817	0.999988	0.357706	0.612812	6950.22	2.34e-65
2114	SMC5	23137_at	23137	5.50605	5.93135	-0.0258823	0.047101	-0.0256405	-0.182409	0.49359	0.0777075	0.0641628	0.00337807	0.00527138	-0.0273203	4.18255	-0.215401	0.420121	-0.229674	-0.9101	0.884521	0.485372	0.314296	0.936384	1.47773	-0.307653	0.000133861	0.830442	0.676424	0.819401	0.367688	0.381183	0.6298	0.754769	0.354144	0.146544	0.759786	0.000194007	0.999864	0.999674	0.99979	0.625523	0.487876	0.999844	0.914558	0.999021	0.75579	0.978442	1813.04	4.87e-55	7.57363	8.4156	-0.0393183	-0.151542	0.00302733	-0.0272718	0.00134351	0.0169995	-0.0220596	-0.125885	-0.169632	10.0356	-0.675849	-1.46925	2.01377	-0.0346271	0.29453	0.336291	-0.137336	-2.10723	-3.34039	8.08e-13	0.502769	0.149072	0.0503423	0.972538	0.769775	0.738293	0.891409	0.0409902	0.00174166	1.81e-12	0.742041	0.333129	0.346859	0.987479	0.95895	0.999817	0.999988	0.257677	0.0615367	13335.6	2.04e-71
2114	LOC105370002	105370002_at	105370002	NA	NA	NA	NA	NA	NA	NA	NA	NA	NA	NA	NA	NA	NA	NA	NA	NA	NA	NA	NA	NA	NA	NA	NA	NA	NA	NA	NA	NA	NA	NA	NA	NA	NA	NA	NA	NA	NA	NA	NA	NA	NA	NA	NA	NA	NA	NA	6.9538	7.04299	-0.0204918	-0.230838	0.00386306	1.61557	0.0146166	0.0275439	-0.062557	0.266681	0.196136	4.25456	-0.178432	-1.13372	1.30173	1.03912	1.6232	0.276022	-0.197288	2.26136	1.95652	0.000111676	0.859225	0.263217	0.199967	0.304577	0.111883	0.783858	0.844535	0.028871	0.0569437	0.000121602	0.938322	0.460578	0.566748	0.551537	0.876285	0.999817	0.999988	0.227045	0.339516	2885.52	3.43e-57
2115	LOC105370027	105370027_at	105370027	NA	NA	NA	NA	NA	NA	NA	NA	NA	NA	NA	NA	NA	NA	NA	NA	NA	NA	NA	NA	NA	NA	NA	NA	NA	NA	NA	NA	NA	NA	NA	NA	NA	NA	NA	NA	NA	NA	NA	NA	NA	NA	NA	NA	NA	NA	NA	6.93629	9.40184	-0.0828093	-0.236574	-0.000924453	-1.80416	0.00541389	-0.0105713	-0.0285243	0.0890313	0.0279818	11.6863	-1.48368	-2.39075	-0.640976	-2.38772	1.2371	-0.217978	-0.185101	1.55342	0.574343	6.56e-15	0.145216	0.0212812	0.524953	0.0214363	0.222789	0.828481	0.854024	0.127681	0.56874	2.32e-14	0.45806	0.11868	0.801438	0.120861	0.876285	0.999817	0.999988	0.406519	0.841214	12153.1	1.49e-70
2115	N4BP3	23138_at	23138	3.83748	4.30328	-0.0897435	-0.0390202	-0.0162054	-0.021348	-0.285982	-0.0362105	-0.016357	-6.59e-05	-0.00167655	-0.0230313	5.92881	-1.45925	-0.680009	-0.283613	-0.208104	-1.00129	-0.441903	-0.156545	-0.0356872	-0.918265	-0.506729	4.17e-07	0.151541	0.500031	0.778026	0.8361	0.322115	0.660706	0.876313	0.971692	0.363445	0.614854	9.28e-07	0.999864	0.999674	0.99979	0.932259	0.426502	0.999844	0.959334	0.999021	0.827722	0.971056	3361.45	5.64e-61	7.21804	6.22973	-0.00982816	0.0171567	-0.000967877	1.76609	0.00417755	0.00562343	0.120629	-0.0316495	0.00674908	9.00951	-0.20488	0.201729	-0.780807	2.71949	1.11067	0.134913	0.910776	-0.642508	0.161178	1.92e-11	0.838636	0.841083	0.43921	0.00940514	0.272907	0.893313	0.36751	0.523968	0.872711	3.41e-11	0.929078	0.908866	0.753047	0.0756544	0.878827	0.999817	0.999988	0.758686	0.961715	17813.3	4.15e-74
2116	LINC02350	105370059_at	105370059	NA	NA	NA	NA	NA	NA	NA	NA	NA	NA	NA	NA	NA	NA	NA	NA	NA	NA	NA	NA	NA	NA	NA	NA	NA	NA	NA	NA	NA	NA	NA	NA	NA	NA	NA	NA	NA	NA	NA	NA	NA	NA	NA	NA	NA	NA	NA	5.79433	6.73918	-0.0458907	-0.120292	-0.00141212	-0.150214	0.000774838	-0.0427778	0.04164	0.0493981	0.0457265	10.9139	-1.07125	-1.58383	-1.27565	-0.259015	0.230681	-1.14924	0.352054	1.12295	1.22284	5.97e-14	0.290055	0.120589	0.208952	0.796865	0.818661	0.256834	0.726524	0.267712	0.228076	1.68e-13	0.59101	0.297136	0.575742	0.897159	0.96766	0.999817	0.999988	0.566442	0.601236	14393.5	3.98e-72
2116	MAST2	23139_at	23139	7.48444	9.1579	-0.0827455	-0.023659	-0.0431732	-0.279059	-0.00388807	-0.0818138	-0.159318	1.97e-05	0.00331506	0.0498933	12.4029	-1.32261	-0.405306	-0.742746	-2.67412	-0.0133819	-0.981476	-1.49886	0.0105046	1.78485	1.0791	5.1e-16	0.192743	0.687201	0.46155	0.0104496	0.989383	0.33168	0.140991	0.991666	0.0811229	0.286376	1.57e-14	0.999864	0.999674	0.988095	0.0888213	0.99332	0.999844	0.504368	0.999971	0.732822	0.960692	12355.8	1.66e-73	8.57186	10.1603	-0.0189003	-0.060275	-0.00279314	-1.99371	0.00308784	0.0119354	0.0792775	0.0078623	-0.00377695	17.4186	-0.467056	-0.840125	-2.67109	-3.63923	0.973174	0.339439	0.70955	0.189206	-0.106924	4.7e-21	0.642827	0.405503	0.0106447	0.000730805	0.33593	0.735938	0.481828	0.850825	0.915348	1.71e-19	0.824314	0.595726	0.196293	0.0173761	0.886811	0.999817	0.999988	0.941524	0.976046	35301	1.81e-80
2117	LINC02419	105370078_at	105370078	NA	NA	NA	NA	NA	NA	NA	NA	NA	NA	NA	NA	NA	NA	NA	NA	NA	NA	NA	NA	NA	NA	NA	NA	NA	NA	NA	NA	NA	NA	NA	NA	NA	NA	NA	NA	NA	NA	NA	NA	NA	NA	NA	NA	NA	NA	NA	5.43678	6.84749	-0.0803941	-0.152841	-0.00143493	-0.58699	0.0019312	0.0189509	-0.0168804	-0.0940587	0.00010786	11.3376	-1.9187	-2.05746	-1.32529	-1.03481	0.587822	0.520521	-0.145915	-2.18609	0.00294904	1.76e-14	0.0617011	0.0457616	0.1921	0.306562	0.559738	0.60538	0.884673	0.0343217	0.997661	5.59e-14	0.354116	0.175465	0.556069	0.553596	0.920887	0.999817	0.999988	0.241856	0.999552	13246.4	2.36e-71
2117	FLII	2314_at	2314	6.93069	7.88324	-0.104549	-0.104339	-0.154001	-0.227927	0.519014	-0.0748124	0.111517	0.00159287	0.00162668	0.00326696	7.54691	-1.18125	-1.26347	-1.87278	-1.54389	1.26269	-0.6344	0.741606	0.599437	0.619083	0.0499456	1.73e-09	0.243795	0.213017	0.0676965	0.129719	0.213296	0.529078	0.462234	0.551931	0.539027	0.96039	6.55e-09	0.999864	0.999674	0.917697	0.364517	0.308559	0.999844	0.779906	0.999021	0.887158	0.996341	5293.99	2.4e-65	8.73969	9.22495	-0.00496452	-0.0371746	0.00101048	-0.589647	-0.0018272	0.0155447	0.110306	-0.0206503	-0.00252513	12.0378	-0.0933807	-0.394396	0.735536	-0.819255	-0.438329	0.336501	0.751467	-0.378261	-0.0544125	2.46e-15	0.926037	0.695245	0.466021	0.417176	0.66335	0.738136	0.45648	0.707105	0.956859	9.73e-15	0.968121	0.816463	0.768657	0.648516	0.940695	0.999817	0.999988	0.867401	0.98896	21260.2	9.39e-76
2118	LOC105370128	105370128_at	105370128	NA	NA	NA	NA	NA	NA	NA	NA	NA	NA	NA	NA	NA	NA	NA	NA	NA	NA	NA	NA	NA	NA	NA	NA	NA	NA	NA	NA	NA	NA	NA	NA	NA	NA	NA	NA	NA	NA	NA	NA	NA	NA	NA	NA	NA	NA	NA	6.40925	7.20354	-0.0220475	-0.0459134	-0.00225573	-0.949205	0.00574049	0.0684355	0.0175376	0.135758	0.154239	7.50511	-0.331106	-0.388913	-1.31096	-1.05296	1.09949	1.18281	0.0953915	1.98545	2.6536	2.46e-09	0.742179	0.699267	0.196855	0.298261	0.277695	0.243409	0.924449	0.0535203	0.0111287	3.42e-09	0.87947	0.818901	0.563003	0.545601	0.880742	0.999817	0.999988	0.285228	0.160614	7290.4	8.4e-66
2118	ZZEF1	23140_at	23140	5.86223	6.73455	0.0454181	0.0757524	0.125564	-0.201144	0.0952283	-0.0646921	-0.0335245	0.00325577	0.0023	0.0938011	7.29259	0.580443	1.03759	1.72718	-1.54112	0.262056	-0.620511	-0.252176	1.38588	0.990112	1.62207	4.07e-09	0.564552	0.305081	0.091092	0.13039	0.794491	0.538096	0.80207	0.17271	0.327488	0.111873	1.42e-08	0.999864	0.999674	0.927247	0.36567	0.848258	0.999844	0.934865	0.999021	0.817767	0.960692	4846.58	1.7e-64	8.06967	8.03393	0.00125078	0.00187835	0.00188843	-0.346321	0.00364964	-0.0195876	0.149593	0.0693993	0.0744902	18.0813	0.0405767	0.03437	2.3708	-0.829896	1.51002	-0.731312	1.75768	2.19248	2.76841	1.14e-21	0.967822	0.972742	0.0223199	0.411199	0.138381	0.46857	0.0859458	0.0338255	0.00828877	5.58e-20	0.986913	0.984114	0.257389	0.643755	0.876285	0.999817	0.999988	0.240485	0.134772	53918.6	2.08e-84
2119	ANKLE2	23141_at	23141	5.34818	6.6409	-0.0552244	-0.0344257	0.0500629	-0.237733	0.302622	-0.0892767	-0.247448	-0.00296117	0.00388257	-0.0437395	6.71924	-0.659451	-0.440589	0.643439	-1.70192	0.778122	-0.800122	-1.73918	-1.17776	1.56169	-0.706736	2.84e-08	0.513014	0.66165	0.523251	0.0957689	0.440627	0.427903	0.0889369	0.245173	0.125466	0.483426	8.12e-08	0.999864	0.999674	0.988958	0.308073	0.54635	0.999844	0.423205	0.999021	0.742736	0.960692	3521.84	2.01e-61	7.50902	3.10422	0.183743	0.479434	0.00293065	1.97782	-0.00423977	0.0303452	0.091168	0.19547	0.0822434	3.29424	2.81067	4.13651	1.73483	2.23477	-0.827135	0.534213	0.505096	2.9118	1.44123	0.00198565	0.00742457	0.000161435	0.0899609	0.0307011	0.412744	0.595956	0.61608	0.00568463	0.156789	0.00209489	0.266367	0.0136287	0.417553	0.148785	0.89403	0.999817	0.999988	0.11919	0.515695	10382.6	4.34e-69
2119	LINC02344	105370154_at	105370154	NA	NA	NA	NA	NA	NA	NA	NA	NA	NA	NA	NA	NA	NA	NA	NA	NA	NA	NA	NA	NA	NA	NA	NA	NA	NA	NA	NA	NA	NA	NA	NA	NA	NA	NA	NA	NA	NA	NA	NA	NA	NA	NA	NA	NA	NA	NA	8.03466	10.9321	-0.126843	-0.27956	-0.00169032	-1.83957	0.00197014	0.0212657	-0.217959	-0.0625779	0.00551407	12.901	-2.15766	-2.68223	-1.11271	-2.31142	0.427412	0.416314	-1.34283	-1.03662	0.107454	2.37e-16	0.0366062	0.0103468	0.27204	0.0256868	0.67122	0.679259	0.186398	0.305728	0.914931	1.27e-15	0.317454	0.0833211	0.631605	0.134541	0.943216	0.999817	0.999988	0.595282	0.975754	14697.4	2.54e-72
2120	DCUN1D4	23142_at	23142	6.84334	5.93234	-0.0698079	-0.00297427	-0.0745839	-0.0683471	1.62044	-0.0658366	-0.482323	-0.00153544	0.00519497	-0.0480744	5.11933	-0.710967	-0.0324657	-0.81758	-0.417314	3.55364	-0.503245	-2.8913	-0.520857	1.78219	-0.662507	6.37e-06	0.480826	0.974246	0.417966	0.678461	0.000915571	0.617281	0.00592062	0.605056	0.0815627	0.511073	1.15e-05	0.999864	0.999674	0.988095	0.850458	0.00662749	0.999844	0.150794	0.999021	0.732822	0.960692	4195.86	4.15e-63	8.03346	3.02017	0.147304	0.406388	0.0036641	4.024	-0.00268407	-0.0043953	-0.0163957	0.109935	0.0704152	3.24416	2.28076	3.54907	2.19548	4.60227	-0.530024	-0.0783214	-0.0919452	1.65762	1.24902	0.00228698	0.0275969	0.00095297	0.0335949	3.7e-05	0.598832	0.937937	0.92717	0.1047	0.218442	0.00240783	0.303994	0.0273634	0.296926	0.00393093	0.927834	0.999817	0.999988	0.373819	0.590626	12176.5	1.43e-70
2120	LOC105370178	105370178_at	105370178	NA	NA	NA	NA	NA	NA	NA	NA	NA	NA	NA	NA	NA	NA	NA	NA	NA	NA	NA	NA	NA	NA	NA	NA	NA	NA	NA	NA	NA	NA	NA	NA	NA	NA	NA	NA	NA	NA	NA	NA	NA	NA	NA	NA	NA	NA	NA	6.08519	6.16569	0.0188079	0.00325043	-0.000214931	-0.199669	0.00219045	-0.0175919	0.0693178	-0.031225	0.000898811	7.52347	0.330805	0.0322463	-0.146294	-0.259413	0.491362	-0.356098	0.44158	-0.534834	0.0181107	2.32e-09	0.742404	0.974425	0.884375	0.79656	0.625679	0.723515	0.661014	0.59553	0.985635	3.23e-09	0.879553	0.984939	0.96024	0.896964	0.933605	0.999817	0.999988	0.805105	0.995727	9012.02	8.98e-68
2121	LOC105370259	105370259_at	105370259	NA	NA	NA	NA	NA	NA	NA	NA	NA	NA	NA	NA	NA	NA	NA	NA	NA	NA	NA	NA	NA	NA	NA	NA	NA	NA	NA	NA	NA	NA	NA	NA	NA	NA	NA	NA	NA	NA	NA	NA	NA	NA	NA	NA	NA	NA	NA	4.47692	6.06083	-0.0715261	-0.136948	-0.00161126	-1.03562	0.000798975	0.0325765	-0.121839	-0.089676	-0.0819502	11.5921	-1.97192	-2.12954	-1.71904	-2.10898	0.280926	1.0336	-1.21659	-2.40761	-2.58827	8.55e-15	0.0550983	0.0389968	0.0928259	0.0408305	0.780119	0.307122	0.230421	0.0204377	0.0131199	2.93e-14	0.345765	0.161256	0.423334	0.174927	0.961289	0.999817	0.999988	0.199894	0.176562	11986.6	2e-70
2121	LRCH1	23143_at	23143	4.83524	4.8168	0.00483099	-0.109116	0.0691711	0.0642408	-0.708425	-0.0633606	0.0202221	0.00249468	0.00153013	0.15921	6.57188	0.0777902	-1.88311	1.19882	0.620151	-2.45629	-0.765728	0.191657	1.33797	0.829929	3.46889	4.69e-08	0.938345	0.0662508	0.236962	0.53833	0.01802	0.447892	0.848885	0.187725	0.411022	0.00117438	1.27e-07	0.999864	0.999674	0.988095	0.758872	0.0471077	0.999844	0.950854	0.999021	0.847059	0.528532	5235.66	3.07e-65	6.40805	7.36462	0.000835825	-0.094031	-0.00017141	-0.750984	-0.00227163	0.0209509	-0.0605645	0.11386	0.0819152	10.9298	0.0178802	-1.13458	-0.141902	-1.18668	-0.619767	0.515804	-0.469253	2.37199	2.0075	5.7e-14	0.985817	0.262862	0.887823	0.241893	0.538694	0.608643	0.641268	0.0222564	0.0510317	1.61e-13	0.995291	0.460273	0.961124	0.487097	0.917635	0.999817	0.999988	0.207041	0.325881	14785.1	2.24e-72
2122	ZC3H3	23144_at	23144	6.90228	8.46766	-0.0556532	-0.0192002	-0.0433457	-0.251378	0.0185638	-0.0702785	-0.0372363	-0.000696994	0.00129822	0.0285574	11.5765	-0.897967	-0.332028	-0.752761	-2.43162	0.064496	-0.85106	-0.353629	-0.374576	0.705577	0.623478	5.36e-15	0.37405	0.741431	0.455569	0.0191353	0.948865	0.399306	0.725292	0.70976	0.484139	0.536163	1.08e-13	0.999864	0.999674	0.988095	0.125096	0.964086	0.999844	0.903319	0.999021	0.873204	0.962158	10707.3	3.96e-72	5.56371	6.85184	-0.0386102	-0.0740616	-0.000119466	-1.59378	0.00322324	-0.00562394	-0.0357678	0.0323477	0.00469251	13.7573	-1.11744	-1.20898	-0.133802	-3.40719	1.18973	-0.187321	-0.374927	0.911695	0.155583	2.56e-17	0.270036	0.233299	0.894186	0.00143847	0.240705	0.852293	0.709565	0.367032	0.877093	1.85e-16	0.575104	0.429164	0.963068	0.0251628	0.878795	0.999817	0.999988	0.644887	0.962545	20400.7	2.27e-75
2122	LOC105370291	105370291_at	105370291	NA	NA	NA	NA	NA	NA	NA	NA	NA	NA	NA	NA	NA	NA	NA	NA	NA	NA	NA	NA	NA	NA	NA	NA	NA	NA	NA	NA	NA	NA	NA	NA	NA	NA	NA	NA	NA	NA	NA	NA	NA	NA	NA	NA	NA	NA	NA	4.27215	4.06706	-0.0166496	0.0162453	0.000663308	0.1929	0.000480484	-0.0247886	-0.0528774	-0.0709088	-0.0417854	7.83475	-0.46232	0.254434	0.712773	0.395657	0.170159	-0.792167	-0.531793	-1.91745	-1.32923	8.35e-10	0.646191	0.800378	0.479851	0.694322	0.865686	0.432628	0.597616	0.0618645	0.190809	1.21e-09	0.826642	0.884391	0.777031	0.838878	0.976177	0.999817	0.999988	0.301503	0.557869	11071.5	1.1e-69
2123	NACAD	23148_at	23148	8.7171	6.25277	-0.360449	-0.0800411	-0.313612	0.293269	0.748925	0.00242483	0.469134	0.0032846	0.004059	-0.240354	3.11117	-2.11667	-0.503757	-1.98217	1.03246	0.946985	0.010687	1.62149	0.642439	0.802883	-1.90981	0.00325407	0.0399311	0.616924	0.0536746	0.307452	0.348776	0.991521	0.111998	0.523894	0.426322	0.0626352	0.0039374	0.999864	0.999674	0.917697	0.57165	0.453387	0.999844	0.463486	0.999021	0.852272	0.960692	2263.09	3.6e-57	9.0085	4.70784	0.100514	0.378434	0.00480972	2.8979	0.0012909	0.105119	-0.199703	0.0468091	-0.141963	3.59049	1.10498	2.34652	2.04618	2.3532	0.18099	1.32995	-0.795141	0.501121	-1.78788	0.00084386	0.275336	0.0236453	0.0469081	0.0232739	0.857229	0.190572	0.430915	0.618851	0.0808709	0.000897287	0.578941	0.125036	0.338836	0.127072	0.974777	0.999817	0.999988	0.818747	0.393057	7717.82	2.48e-66
2123	LOC105370327	105370327_at	105370327	NA	NA	NA	NA	NA	NA	NA	NA	NA	NA	NA	NA	NA	NA	NA	NA	NA	NA	NA	NA	NA	NA	NA	NA	NA	NA	NA	NA	NA	NA	NA	NA	NA	NA	NA	NA	NA	NA	NA	NA	NA	NA	NA	NA	NA	NA	NA	5.45355	5.46761	-0.0385161	-0.00932726	0.000295094	-0.0820805	0.0051909	0.0139858	-0.0837172	0.0568932	0.0706456	9.74939	-0.989959	-0.135218	0.293516	-0.155834	1.70158	0.413702	-0.779333	1.42403	2.08015	1.93e-12	0.327753	0.893073	0.770545	0.876896	0.096082	0.681157	0.440068	0.16168	0.0435291	4.02e-12	0.618373	0.939124	0.915838	0.940495	0.876285	0.999817	0.999988	0.451742	0.303713	15457.9	8.64e-73
2124	PCCA-DT	105370333_at	105370333	NA	NA	NA	NA	NA	NA	NA	NA	NA	NA	NA	NA	NA	NA	NA	NA	NA	NA	NA	NA	NA	NA	NA	NA	NA	NA	NA	NA	NA	NA	NA	NA	NA	NA	NA	NA	NA	NA	NA	NA	NA	NA	NA	NA	NA	NA	NA	5.73336	9.19861	-0.161016	-0.307569	-0.00332374	-2.28256	-0.000971318	0.0317531	-0.000300009	-0.0910651	-0.00125576	9.78769	-2.46957	-2.66074	-1.97277	-2.58596	-0.189998	0.560485	-0.00166655	-1.36016	-0.0220645	1.72e-12	0.0175908	0.0109287	0.0549981	0.0131958	0.850208	0.578068	0.998678	0.180895	0.982499	3.61e-12	0.277972	0.0854793	0.356675	0.0911653	0.972987	0.999817	0.999988	0.476615	0.994586	6085.38	4.01e-64
2124	FCHO1	23149_at	23149	7.71418	6.73967	-0.158269	-0.0583209	-0.146481	0.176515	0.0135593	0.107256	0.189129	-0.00060586	0.000165682	-0.11978	6.19946	-1.71819	-0.678574	-1.71157	1.14882	0.0316963	0.873896	1.20849	-0.219072	0.0605863	-1.7595	1.66e-07	0.0927347	0.500932	0.0939579	0.256784	0.974856	0.38688	0.233261	0.827599	0.951961	0.0853872	4.01e-07	0.999864	0.999674	0.928409	0.524047	0.981976	0.999844	0.616955	0.999021	0.986168	0.960692	6054.9	1.22e-66	8.17076	7.07598	0.104065	0.133891	0.00111339	0.0154639	0.0033272	0.102024	0.0743121	0.0533539	0.0722153	6.6029	1.39974	1.01579	0.579543	0.0153642	0.570765	1.57932	0.362023	0.698866	1.11277	4.93e-08	0.168792	0.315434	0.565259	0.987813	0.571141	0.12162	0.719115	0.488413	0.272011	6.21e-08	0.480602	0.512351	0.82287	0.994734	0.923285	0.999817	0.999988	0.736656	0.645758	9502.51	2.89e-68
2125	LOC105370361	105370361_at	105370361	NA	NA	NA	NA	NA	NA	NA	NA	NA	NA	NA	NA	NA	NA	NA	NA	NA	NA	NA	NA	NA	NA	NA	NA	NA	NA	NA	NA	NA	NA	NA	NA	NA	NA	NA	NA	NA	NA	NA	NA	NA	NA	NA	NA	NA	NA	NA	5.42542	7.25917	-0.128346	-0.233882	-0.000835577	-0.485305	0.00637329	-0.0508534	-0.0098874	-0.0949519	0.0166263	10.3837	-2.64632	-2.71997	-0.666719	-0.739132	1.67594	-1.20672	-0.0738372	-1.90655	0.392728	2.85e-13	0.0113357	0.00939353	0.508527	0.463858	0.101035	0.234163	0.941484	0.0633008	0.696468	6.95e-13	0.267296	0.0790094	0.7924	0.686202	0.876285	0.999817	0.999988	0.303386	0.896858	9846.5	1.35e-68
2125	MLANA	2315_at	2315	3.44966	2.97274	0.0270708	0.00502016	0.0640949	0.222786	-1.04332	-0.0600012	0.0811783	0.000314348	-0.00344319	0.0478474	3.70422	0.398106	0.0791253	1.01452	1.96419	-3.30378	-0.662254	0.702664	0.153975	-1.70563	0.952113	0.000584514	0.692461	0.937289	0.315834	0.0557912	0.00189219	0.511234	0.485935	0.878328	0.0950699	0.346198	0.000775272	0.999864	0.999674	0.988095	0.232264	0.010247	0.999844	0.792397	0.999021	0.740597	0.960692	2223.23	5.34e-57	5.19136	5.45783	-0.0327284	-0.0665971	-9.43e-05	0.203938	0.00538399	0.0200328	-0.0569437	0.0317577	0.0290824	13.3814	-1.15665	-1.32752	-0.128938	0.532382	2.42671	0.814789	-0.728881	1.09298	1.17745	6.72e-17	0.253824	0.191369	0.898011	0.597212	0.0195184	0.4197	0.470041	0.280511	0.245516	4.26e-16	0.562156	0.383339	0.963977	0.779693	0.876285	0.999817	0.999988	0.576229	0.619252	26481.5	8.52e-78
2126	FRMD4B	23150_at	23150	5.09612	2.8063	-0.28502	-0.122777	-0.56691	0.452447	-0.583356	-0.0109928	1.34334	0.00278544	0.00096855	-0.0854299	0.89319	-1.07064	-0.494293	-2.29204	1.0189	-0.471843	-0.0309914	2.97004	0.348498	0.12255	-0.434219	0.376575	0.290121	0.623538	0.0267036	0.313773	0.639351	0.975415	0.00479079	0.729114	0.903017	0.666234	0.385732	0.999864	0.999674	0.917697	0.578622	0.721633	0.999844	0.141938	0.999021	0.975747	0.971056	317.952	2.19e-38	7.19793	-1.04836	0.250512	0.40105	0.0180409	7.66075	0.0159361	0.269486	-0.374138	0.302088	0.0448279	-0.310466	1.06937	0.965615	2.98025	2.41556	0.867594	1.32392	-0.578447	1.25579	0.219221	0.757712	0.290893	0.339657	0.00473178	0.0200504	0.390451	0.192552	0.565991	0.215998	0.827519	0.759572	0.591309	0.53459	0.147833	0.116161	0.891306	0.999817	0.999988	0.511141	0.944822	743.948	1.25e-44
2126	LINC02282	105370424_at	105370424	NA	NA	NA	NA	NA	NA	NA	NA	NA	NA	NA	NA	NA	NA	NA	NA	NA	NA	NA	NA	NA	NA	NA	NA	NA	NA	NA	NA	NA	NA	NA	NA	NA	NA	NA	NA	NA	NA	NA	NA	NA	NA	NA	NA	NA	NA	NA	5.5042	6.15848	-0.100384	-0.142939	-5.36e-05	0.424824	0.00991821	-0.037716	-0.0897715	0.0145207	0.0237126	7.90565	-1.85748	-1.49182	-0.0383934	0.580651	2.3406	-0.803175	-0.601631	0.261656	0.502659	6.62e-10	0.0701252	0.143076	0.969552	0.564518	0.0239788	0.426308	0.550591	0.794841	0.617779	9.69e-10	0.36299	0.32614	0.989424	0.75831	0.876285	0.999817	0.999988	0.912488	0.864842	8161.72	7.49e-67
2127	GRAMD4	23151_at	23151	5.26655	6.93095	-0.144758	-0.0177803	0.0553402	-0.284379	0.620023	-0.0275794	-0.139188	-0.00488425	-0.00518952	-0.0351815	5.5911	-1.37817	-0.181426	0.567078	-1.62315	1.27106	-0.197067	-0.779964	-1.54882	-1.66423	-0.453219	1.31e-06	0.17506	0.856859	0.573519	0.111643	0.210331	0.844675	0.439553	0.128529	0.103113	0.6526	2.65e-06	0.999864	0.999674	0.992221	0.335085	0.305459	0.999844	0.768476	0.999021	0.740597	0.971056	2171.56	8.99e-57	8.11009	8.84732	-0.051195	-0.0496245	-0.00179592	-0.600722	0.00142	-0.00351476	0.0231724	0.0406889	0.0654435	16.0139	-1.33569	-0.730268	-1.81327	-1.15771	0.472502	-0.105536	0.218969	1.03381	1.95605	1.08e-19	0.188704	0.469201	0.0768001	0.253397	0.638967	0.916443	0.827714	0.307028	0.0570001	2.03e-18	0.499222	0.648048	0.396163	0.499474	0.935344	0.999817	0.999988	0.596245	0.339623	35223.4	1.89e-80
2127	G2E3-AS1	105370431_at	105370431	NA	NA	NA	NA	NA	NA	NA	NA	NA	NA	NA	NA	NA	NA	NA	NA	NA	NA	NA	NA	NA	NA	NA	NA	NA	NA	NA	NA	NA	NA	NA	NA	NA	NA	NA	NA	NA	NA	NA	NA	NA	NA	NA	NA	NA	NA	NA	5.41025	7.67857	-0.111428	-0.294369	-0.00205185	-0.324775	0.000265902	-0.0882741	-0.0769748	-0.0636663	0.0353169	9.29999	-1.94532	-2.89865	-1.38624	-0.41882	0.0592044	-1.7736	-0.48672	-1.08241	0.706342	7.73e-12	0.0583182	0.00588716	0.172847	0.67744	0.953065	0.0832379	0.628938	0.285126	0.4838	1.46e-11	0.350149	0.0628148	0.532981	0.829074	0.991403	0.999817	0.999988	0.579619	0.797462	7019.62	1.89e-65
2128	CIC	23152_at	23152	8.4017	8.63537	-0.179928	-0.0655974	-0.162901	-0.099757	0.361251	0.0588374	-0.245916	6.45e-05	0.00882006	-0.162746	8.47335	-2.08368	-0.814176	-2.03046	-0.692585	0.900818	0.51139	-1.67621	0.0248784	3.44056	-2.5502	7.97e-11	0.0429804	0.419892	0.0483294	0.492179	0.372549	0.611613	0.100731	0.980264	0.00127552	0.0142923	4.31e-10	0.999864	0.999674	0.917697	0.724376	0.478543	0.999844	0.445603	0.999313	0.603993	0.960692	8173.48	1.58e-69	9.32188	11.3645	-0.0342017	-0.130913	-0.000581247	-2.27273	0.00244249	0.0266002	0.094074	0.0149597	-0.0472994	15.7933	-0.685115	-1.47912	-0.450581	-3.36288	0.623999	0.613235	0.682524	0.291825	-1.08544	1.8e-19	0.496962	0.146424	0.654564	0.00163339	0.535937	0.542964	0.498582	0.771829	0.283797	3.07e-18	0.738532	0.330125	0.867293	0.0270784	0.9165	0.999817	0.999988	0.902043	0.655475	27434	4e-78
2128	LOC105370461	105370461_at	105370461	NA	NA	NA	NA	NA	NA	NA	NA	NA	NA	NA	NA	NA	NA	NA	NA	NA	NA	NA	NA	NA	NA	NA	NA	NA	NA	NA	NA	NA	NA	NA	NA	NA	NA	NA	NA	NA	NA	NA	NA	NA	NA	NA	NA	NA	NA	NA	5.09266	6.88829	-0.10753	-0.180891	-0.00188288	-0.938855	0.00215801	-0.124217	-0.134691	0.102086	0.100511	6.09777	-1.3721	-1.30191	-0.929766	-0.884913	0.35119	-1.82416	-0.622482	1.26854	1.46928	2.67e-07	0.177175	0.199906	0.357702	0.381144	0.727167	0.0751088	0.536925	0.211455	0.149064	3.23e-07	0.488087	0.391905	0.699512	0.618973	0.950488	0.999817	0.999988	0.507441	0.505007	3323.31	1.68e-58
2129	NCDN	23154_at	23154	11.3415	10.6578	-0.0945898	-0.0338307	0.0736133	0.00295053	0.967838	-0.011314	-0.448006	-0.0018797	-5.25e-05	-0.0391732	10.4903	-1.09882	-0.421202	0.9204	0.0205484	2.42091	-0.0986421	-3.06319	-0.727294	-0.0205411	-0.615744	1.35e-13	0.277775	0.675641	0.362341	0.983698	0.0196386	0.921867	0.00371519	0.470866	0.983704	0.541209	1.66e-12	0.999864	0.999674	0.988095	0.992204	0.0501882	0.999844	0.129746	0.999021	0.995098	0.962386	14986.2	2.29e-75	9.80654	7.20076	0.169938	0.247679	0.000210906	1.56633	-0.00190831	-0.00993826	0.207235	0.347929	0.193187	6.21572	2.11445	1.73822	0.101553	1.43959	-0.302826	-0.142313	0.933909	4.21585	2.75373	1.8e-07	0.0403351	0.0893559	0.919585	0.157251	0.763488	0.8875	0.355585	0.000126068	0.0086102	2.2e-07	0.324194	0.253695	0.971183	0.381235	0.957913	0.999817	0.999988	0.0192131	0.137912	11715.5	3.27e-70
2129	LOC105370469	105370469_at	105370469	NA	NA	NA	NA	NA	NA	NA	NA	NA	NA	NA	NA	NA	NA	NA	NA	NA	NA	NA	NA	NA	NA	NA	NA	NA	NA	NA	NA	NA	NA	NA	NA	NA	NA	NA	NA	NA	NA	NA	NA	NA	NA	NA	NA	NA	NA	NA	6.8034	7.89673	-0.0482945	-0.174081	-0.00026703	-0.0846569	0.00689029	0.0220771	0.0711388	0.0469891	0.0337207	12.3458	-1.08834	-2.21271	-0.232875	-0.140921	1.98034	0.572577	0.58064	1.03121	0.870558	1.06e-15	0.282531	0.0322976	0.816968	0.888593	0.0541114	0.569924	0.564526	0.308227	0.388848	4.66e-15	0.584643	0.146639	0.934925	0.946726	0.876285	0.999817	0.999988	0.597475	0.740149	18493.7	1.86e-74
2130	CLCC1	23155_at	23155	3.1184	3.00993	-0.000266367	0.0347356	-0.0706606	0.0541807	-0.262528	-0.0477932	0.09166	0.000343909	-0.00037558	-0.0158521	4.25319	-0.00444218	0.620855	-1.26833	0.5417	-0.94273	-0.598204	0.899717	0.191029	-0.210981	-0.357712	0.000107083	0.996476	0.537871	0.211293	0.590735	0.350924	0.552745	0.373128	0.849374	0.833868	0.722255	0.000157521	0.999864	0.999674	0.988095	0.792995	0.455626	0.999844	0.727636	0.999021	0.958956	0.97825	2335.31	1.8e-57	6.97436	4.01907	0.0772354	0.187671	0.00438039	2.6239	0.002978	0.00923783	-0.128993	0.140035	-0.00845648	3.94549	1.09292	1.49787	2.39872	2.74261	0.53744	0.150441	-0.661105	1.92971	-0.137087	0.000290824	0.280539	0.141499	0.0208787	0.00886124	0.593745	0.881123	0.512085	0.060283	0.891605	0.00031315	0.583002	0.324321	0.250962	0.0725889	0.926381	0.999817	0.999988	0.298935	0.968179	7663.71	2.88e-66
2130	LOC105370475	105370475_at	105370475	NA	NA	NA	NA	NA	NA	NA	NA	NA	NA	NA	NA	NA	NA	NA	NA	NA	NA	NA	NA	NA	NA	NA	NA	NA	NA	NA	NA	NA	NA	NA	NA	NA	NA	NA	NA	NA	NA	NA	NA	NA	NA	NA	NA	NA	NA	NA	5.5281	5.78359	-0.0289716	-0.0784576	-0.000946827	0.498709	0.0047154	-0.0356818	-0.163739	0.0155775	0.105872	7.08092	-0.51128	-0.78096	-0.646627	0.650102	1.06131	-0.724702	-1.04658	0.267713	2.14045	1e-08	0.61178	0.439121	0.521323	0.519098	0.294498	0.472575	0.301164	0.790205	0.0380538	1.32e-08	0.807039	0.62389	0.799104	0.726345	0.884481	0.999817	0.999988	0.910679	0.286873	7488.55	4.73e-66
2131	SEPTIN6	23157_at	23157	6.33327	3.75782	0.0351318	-0.0595248	0.052809	0.208958	1.51566	-0.0383871	-0.394002	0.000745534	0.00115156	-0.0723744	4.86491	0.536782	-0.974754	0.868451	1.91405	4.98649	-0.4402	-3.54329	0.379407	0.592664	-1.49628	1.48e-05	0.5941	0.334967	0.38982	0.0620767	9.91e-06	0.66193	0.000943977	0.706195	0.556414	0.141659	2.5e-05	0.999864	0.999674	0.988095	0.247758	0.0011002	0.999844	0.0833241	0.999021	0.89166	0.960692	8089.32	1.99e-69	6.36159	6.45084	0.00366508	0.0166928	-7.26e-05	-0.392449	0.000236148	0.0269073	0.0244116	-0.0245855	0.0140266	18.1109	0.148321	0.381025	-0.113742	-1.17314	0.121881	1.25318	0.357806	-0.968908	0.650288	1.08e-21	0.882786	0.705068	0.909974	0.247223	0.903563	0.216938	0.722246	0.33803	0.518979	5.35e-20	0.948732	0.822653	0.968229	0.492997	0.981335	0.999817	0.999988	0.621467	0.816029	52140.7	4.26e-84
2131	LINC02303	105370479_at	105370479	NA	NA	NA	NA	NA	NA	NA	NA	NA	NA	NA	NA	NA	NA	NA	NA	NA	NA	NA	NA	NA	NA	NA	NA	NA	NA	NA	NA	NA	NA	NA	NA	NA	NA	NA	NA	NA	NA	NA	NA	NA	NA	NA	NA	NA	NA	NA	4.81582	6.69331	-0.0451061	-0.160201	-0.00230184	-1.14378	-0.00200102	-0.0202217	0.0748139	-0.16887	-0.0691376	6.70244	-0.651062	-1.30424	-1.28576	-1.21948	-0.368361	-0.335915	0.391113	-2.3737	-1.14324	3.54e-08	0.518484	0.199116	0.205435	0.229333	0.714418	0.738575	0.697652	0.0221662	0.259289	4.5e-08	0.751275	0.391483	0.57172	0.472692	0.949925	0.999817	0.999988	0.206892	0.632565	3801.91	9.43e-60
2132	TBC1D9	23158_at	23158	8.77459	6.96408	-0.0894314	-0.0756361	-0.0261853	0.102702	1.72183	0.0451746	-0.536275	-0.00485548	0.00148675	-0.0254331	6.78142	-1.02779	-0.93163	-0.323901	0.707606	4.2609	0.389651	-3.62754	-1.85861	0.575542	-0.395499	2.3e-08	0.309619	0.356569	0.747535	0.48289	0.0001045	0.698659	0.000735327	0.0697241	0.567833	0.69437	6.71e-08	0.999864	0.999674	0.99979	0.717996	0.00225652	0.999844	0.0785973	0.999021	0.896209	0.971056	8782.66	3.21e-70	9.32764	5.13852	0.14084	0.490588	-0.00418361	2.59433	-0.00796652	-0.0237389	0.113338	0.127703	0.0584701	4.97558	1.96574	3.86211	-2.25969	2.67469	-1.41809	-0.381318	0.572939	1.73575	0.93491	1.11e-05	0.0558321	0.000374826	0.0289827	0.0105475	0.163397	0.704852	0.569681	0.0897968	0.355075	1.24e-05	0.347321	0.0184193	0.279968	0.0804602	0.876285	0.999817	0.999988	0.353271	0.713505	13341.6	2.02e-71
2132	LOC105370524	105370524_at	105370524	NA	NA	NA	NA	NA	NA	NA	NA	NA	NA	NA	NA	NA	NA	NA	NA	NA	NA	NA	NA	NA	NA	NA	NA	NA	NA	NA	NA	NA	NA	NA	NA	NA	NA	NA	NA	NA	NA	NA	NA	NA	NA	NA	NA	NA	NA	NA	5.55639	8.13084	-0.0909623	-0.25759	-0.00450876	-1.20512	0.00121231	0.0388208	0.108624	-0.00457756	0.0571447	9.92311	-1.60018	-2.55589	-3.06945	-1.56597	0.271991	0.785955	0.692093	-0.0784199	1.15164	1.14e-12	0.116909	0.0142229	0.00371347	0.124713	0.786935	0.43622	0.492614	0.937859	0.255855	2.46e-12	0.422959	0.0968525	0.136642	0.332146	0.963125	0.999817	0.999988	0.976594	0.629835	7518.23	4.35e-66
2133	FLNA	2316_at	2316	7.74673	10.2856	0.05203	0.0285191	0.00576617	-0.170144	-1.55387	0.140302	0.33441	-0.00216319	-0.00529161	0.0104175	7.7406	0.462122	0.271481	0.0551228	-0.905976	-2.97176	0.935262	1.7482	-0.639938	-1.58313	0.125198	9.03e-10	0.646252	0.78728	0.956288	0.369842	0.00476848	0.354716	0.0873454	0.525504	0.120495	0.900932	3.67e-09	0.999864	0.999674	0.99979	0.626935	0.0184754	0.999844	0.420001	0.999021	0.742736	0.993648	4088.72	7.36e-63	8.48719	13.5891	-0.205699	-0.353873	-0.00508122	-4.71913	0.00259339	0.118307	0.364818	-0.117463	0.00103004	12.4016	-2.70593	-2.62565	-2.58671	-4.58556	0.435098	1.7911	1.73817	-1.50476	0.0155229	9.09e-16	0.00973833	0.0119437	0.0131711	3.91e-05	0.665676	0.0803441	0.0893651	0.139723	0.987687	4.07e-15	0.266367	0.0890625	0.212481	0.00396943	0.941377	0.999817	0.999988	0.423483	0.996076	9812.05	1.45e-68
2133	LOC105370549	105370549_at	105370549	NA	NA	NA	NA	NA	NA	NA	NA	NA	NA	NA	NA	NA	NA	NA	NA	NA	NA	NA	NA	NA	NA	NA	NA	NA	NA	NA	NA	NA	NA	NA	NA	NA	NA	NA	NA	NA	NA	NA	NA	NA	NA	NA	NA	NA	NA	NA	4.65196	4.26514	-0.0262457	0.028114	1.28e-05	0.317248	0.00377946	0.0188365	0.0913267	0.0201346	0.0294046	8.69256	-0.771025	0.465842	0.014521	0.688423	1.41604	0.636849	0.971718	0.576021	0.989601	5.23e-11	0.444924	0.643689	0.988482	0.494898	0.163995	0.527612	0.336646	0.567615	0.327926	8.75e-11	0.704414	0.780533	0.996345	0.710496	0.876285	0.999817	0.999988	0.786873	0.691993	14693.3	2.56e-72
2134	WDR43	23160_at	23160	4.41085	7.83517	0.0187352	-0.073484	-0.0526981	-0.572884	-0.015605	-0.144718	-0.28235	0.000326127	0.00575796	0.062319	7.40089	0.208858	-0.877982	-0.632308	-3.82876	-0.0374587	-1.21083	-1.85264	0.121093	2.16216	0.940038	2.83e-09	0.835515	0.384683	0.530431	0.000400927	0.970287	0.232372	0.0705924	0.904164	0.0360382	0.352288	1.02e-08	0.999864	0.999674	0.989842	0.0122493	0.978411	0.999844	0.38869	0.999021	0.699494	0.960692	2089.6	2.11e-56	6.31717	6.45786	0.0948239	0.176596	-0.00130933	-2.34261	-0.000225211	0.0887247	0.409699	-0.0243612	-0.10112	7.5788	1.60408	1.68498	-0.857139	-2.92721	-0.0485884	1.72734	2.51018	-0.40132	-1.95966	1.93e-09	0.116046	0.0992654	0.396138	0.00545564	0.961473	0.0913122	0.0159252	0.69018	0.0565632	2.71e-09	0.422482	0.268069	0.724644	0.0547225	0.992914	0.999817	0.999988	0.858722	0.33914	8986.18	9.55e-68
2134	LOC105370567	105370567_at	105370567	NA	NA	NA	NA	NA	NA	NA	NA	NA	NA	NA	NA	NA	NA	NA	NA	NA	NA	NA	NA	NA	NA	NA	NA	NA	NA	NA	NA	NA	NA	NA	NA	NA	NA	NA	NA	NA	NA	NA	NA	NA	NA	NA	NA	NA	NA	NA	6.84991	7.75977	-0.0509912	-0.000692877	-0.00145328	-1.64473	0.0074011	0.0156994	-0.0307105	-0.0300459	0.0364103	11.7917	-1.11691	-0.00856024	-1.23188	-2.66112	2.06755	0.39576	-0.243637	-0.640904	0.913656	4.88e-15	0.270258	0.99321	0.224713	0.010918	0.0447573	0.694247	0.808675	0.524999	0.366012	1.78e-14	0.575217	0.995522	0.589328	0.0819002	0.876285	0.999817	0.999988	0.759584	0.720894	17713	4.68e-74
2135	LOC105370622	105370622_at	105370622	NA	NA	NA	NA	NA	NA	NA	NA	NA	NA	NA	NA	NA	NA	NA	NA	NA	NA	NA	NA	NA	NA	NA	NA	NA	NA	NA	NA	NA	NA	NA	NA	NA	NA	NA	NA	NA	NA	NA	NA	NA	NA	NA	NA	NA	NA	NA	6.7836	8.41176	-0.137543	-0.191322	-0.00211298	-0.379901	0.00322711	-0.0941924	-0.175971	-0.0191405	0.0463453	7.38814	-1.74133	-1.3662	-1.03523	-0.355272	0.521065	-1.37241	-0.806893	-0.235983	0.672177	3.62e-09	0.0888038	0.179006	0.306372	0.724129	0.605005	0.177079	0.424185	0.81457	0.505081	4.95e-09	0.390599	0.369857	0.662387	0.856987	0.928376	0.999817	0.999988	0.923006	0.808981	5803.2	1.11e-63
2135	SNX13	23161_at	23161	4.45448	4.72023	-0.0257123	-0.000518197	-0.0871627	0.0256765	-0.40026	-0.0807638	0.203732	-0.000525439	-0.00234235	0.0515894	5.82996	-0.374802	-0.0080957	-1.36751	0.224385	-1.25632	-0.883576	1.74795	-0.255107	-1.1501	1.01754	5.84e-07	0.709593	0.993577	0.178352	0.823488	0.215576	0.381688	0.0873901	0.799819	0.256263	0.314412	1.26e-06	0.999864	0.999674	0.982205	0.928297	0.311173	0.999844	0.420001	0.999021	0.790838	0.960692	3640.42	9.64e-62	8.03252	6.15092	0.0451416	0.110667	0.00191528	1.98927	-0.000543679	-0.0137964	-0.0472612	0.00557017	0.0024744	12.7684	1.35073	1.86774	2.2178	4.39676	-0.207477	-0.475098	-0.512189	0.16231	0.0848199	3.38e-16	0.183873	0.0686492	0.0319231	7.13e-05	0.836621	0.63713	0.611149	0.871825	0.9328	1.72e-15	0.495587	0.219742	0.290675	0.00529799	0.970602	0.999817	0.999988	0.949568	0.98128	45449.4	8.06e-83
2136	MAPK8IP3	23162_at	23162	9.98692	11.3202	-0.0893153	-0.043289	-0.113402	-0.178937	-0.405472	-0.00442754	-0.123371	0.0025817	0.00263901	-0.0245089	15.8276	-1.47382	-0.765586	-2.01408	-1.77018	-1.4407	-0.0548336	-1.19823	1.41894	1.46684	-0.547234	7.26e-20	0.147591	0.447976	0.050088	0.0835687	0.156688	0.956517	0.237189	0.162905	0.149471	0.58696	1.48e-17	0.999864	0.999674	0.917697	0.286767	0.242418	0.999844	0.621624	0.999021	0.758372	0.967239	23444.6	1.12e-79	8.37257	10.4018	-0.0439566	-0.148208	-0.0012638	-2.04949	0.00302425	-0.0032005	0.126482	0.160489	0.0551702	14.2807	-0.869883	-1.6543	-0.967857	-2.99591	0.76329	-0.0728921	0.906563	3.09291	1.25077	6.83e-18	0.389213	0.105376	0.338548	0.00453579	0.449474	0.942231	0.369709	0.00348212	0.217808	5.98e-17	0.664183	0.275649	0.686958	0.0488554	0.902398	0.999817	0.999988	0.0997896	0.590124	21601.6	6.68e-76
2137	GGA3	23163_at	23163	7.53676	7.16361	-0.0460794	0.0255371	0.181148	0.0974125	-0.0248518	0.0677043	0.031653	-0.00132503	-0.00665394	-0.0321622	6.51273	-0.494419	0.29367	2.092	0.626616	-0.0574173	0.54522	0.1999	-0.473539	-2.40488	-0.466946	5.73e-08	0.623449	0.770379	0.0421925	0.534122	0.954471	0.588332	0.842472	0.63815	0.0204146	0.642823	1.52e-07	0.999864	0.999674	0.917697	0.75586	0.968171	0.999844	0.948741	0.999021	0.69619	0.971056	5646.37	5.75e-66	8.26745	7.12965	0.0339177	0.0882041	0.000868161	0.87396	-0.000330428	0.0111817	-0.0645748	0.12879	0.0577662	11.5546	0.792337	1.1622	0.784837	1.50807	-0.0984453	0.30062	-0.546361	2.92988	1.54594	9.51e-15	0.43253	0.251591	0.436868	0.138876	0.922038	0.765159	0.587652	0.00541698	0.129476	3.21e-14	0.695619	0.448556	0.751529	0.354694	0.986679	0.999817	0.999988	0.118064	0.476769	29344.7	9.45e-79
2137	LINC02833	105370629_at	105370629	NA	NA	NA	NA	NA	NA	NA	NA	NA	NA	NA	NA	NA	NA	NA	NA	NA	NA	NA	NA	NA	NA	NA	NA	NA	NA	NA	NA	NA	NA	NA	NA	NA	NA	NA	NA	NA	NA	NA	NA	NA	NA	NA	NA	NA	NA	NA	5.13392	6.43816	-0.0632425	-0.172121	-0.00129331	-0.080501	0.000681379	-0.0681799	-0.0423349	-0.0949236	-0.0238016	9.0689	-1.28409	-1.97119	-1.01622	-0.120736	0.176446	-1.5932	-0.311329	-1.87693	-0.553642	1.59e-11	0.206011	0.0551847	0.315231	0.904465	0.860775	0.118469	0.757061	0.0673499	0.582702	2.86e-11	0.518421	0.194408	0.668746	0.95408	0.975623	0.999817	0.999988	0.31222	0.847514	8549.15	2.78e-67
2138	MPRIP	23164_at	23164	6.37238	6.96644	0.0309229	0.0365532	0.0269807	0.0490379	-1.2089	-0.122252	0.0266486	0.001868	-0.00074749	0.0736211	8.82251	0.462188	0.58555	0.434043	0.439409	-3.89068	-1.37139	0.234436	0.929942	-0.37633	1.48893	2.55e-11	0.646205	0.561144	0.66636	0.662498	0.000331775	0.17715	0.815725	0.357433	0.708465	0.143581	1.6e-10	0.999864	0.999674	0.996374	0.840383	0.00394577	0.999844	0.941733	0.999021	0.928056	0.960692	7832.43	4.06e-69	8.22427	9.65588	-0.0655749	-0.11845	-0.00176034	-1.22798	0.00308516	-0.0128024	-0.00383378	0.132901	0.184766	17.1628	-1.68007	-1.71171	-1.74536	-2.32396	1.0081	-0.37749	-0.0355754	3.31591	5.42311	8.2e-21	0.100223	0.0941817	0.0880929	0.0249396	0.319067	0.707673	0.971786	0.00186727	2.53e-06	2.58e-19	0.404201	0.261045	0.413709	0.132301	0.886811	0.999817	0.999988	0.076846	0.00123117	34935.3	2.26e-80
2138	LOC105370638	105370638_at	105370638	NA	NA	NA	NA	NA	NA	NA	NA	NA	NA	NA	NA	NA	NA	NA	NA	NA	NA	NA	NA	NA	NA	NA	NA	NA	NA	NA	NA	NA	NA	NA	NA	NA	NA	NA	NA	NA	NA	NA	NA	NA	NA	NA	NA	NA	NA	NA	7.10573	7.18113	-0.0246723	-0.0322212	-0.000298793	0.175703	0.001795	-0.0268964	-0.0110103	0.106818	0.127239	8.57152	-0.424493	-0.312686	-0.198942	0.223299	0.393877	-0.532574	-0.0686106	1.78974	2.50793	7.7e-11	0.673331	0.756036	0.843249	0.824364	0.695625	0.59708	0.945619	0.0805667	0.0160135	1.26e-10	0.842778	0.855531	0.945012	0.912938	0.945268	0.999817	0.999988	0.337435	0.195008	11759.1	3.02e-70
2139	NUP205	23165_at	23165	5.00999	3.83734	0.0128528	-0.0123766	-0.00848612	0.0534274	0.732482	0.137509	-0.020537	0.00322036	0.00361619	-0.0559221	4.23896	0.167565	-0.172937	-0.119079	0.417589	2.05627	1.34551	-0.157592	1.3984	1.58805	-0.986512	0.000112019	0.867687	0.863488	0.90575	0.678261	0.0456671	0.185297	0.875493	0.168943	0.119377	0.329231	0.000164301	0.999864	0.999674	0.99979	0.850458	0.0943919	0.999844	0.958807	0.999021	0.742736	0.960692	3683.47	7.43e-62	7.9774	6.73085	0.0625531	0.104443	0.0042358	0.564012	-0.00409941	0.00586555	0.258568	0.00303129	-0.0326026	10.1421	1.35863	1.27949	3.56028	0.904876	-1.13556	0.146618	2.03405	0.0641159	-0.811224	5.86e-13	0.181375	0.20761	0.000922166	0.370592	0.262455	0.884121	0.048169	0.949176	0.421722	1.35e-12	0.491968	0.400394	0.0889967	0.609574	0.878827	0.999817	0.999988	0.98066	0.763239	23620.4	9.85e-77
2139	LOC105370697	105370697_at	105370697	NA	NA	NA	NA	NA	NA	NA	NA	NA	NA	NA	NA	NA	NA	NA	NA	NA	NA	NA	NA	NA	NA	NA	NA	NA	NA	NA	NA	NA	NA	NA	NA	NA	NA	NA	NA	NA	NA	NA	NA	NA	NA	NA	NA	NA	NA	NA	4.66235	4.95484	-0.0216747	-0.00225475	-0.00098063	-0.43482	0.00301757	-0.015366	-0.0158387	0.0166596	0.0108577	9.79615	-0.617694	-0.0362431	-1.08149	-0.915331	1.09676	-0.503973	-0.163483	0.462349	0.354483	1.67e-12	0.540047	0.971257	0.28553	0.365142	0.278872	0.616863	0.870907	0.646171	0.724716	3.52e-12	0.764191	0.983448	0.644605	0.605606	0.881765	0.999817	0.999988	0.833982	0.908408	13889.3	8.54e-72
2140	LOC105370752	105370752_at	105370752	NA	NA	NA	NA	NA	NA	NA	NA	NA	NA	NA	NA	NA	NA	NA	NA	NA	NA	NA	NA	NA	NA	NA	NA	NA	NA	NA	NA	NA	NA	NA	NA	NA	NA	NA	NA	NA	NA	NA	NA	NA	NA	NA	NA	NA	NA	NA	6.97062	8.99116	-0.0955226	-0.225289	-0.00173355	-0.741107	0.00667921	-0.0676207	0.0349086	-0.177049	-0.108063	10.2969	-1.57686	-2.09765	-1.10744	-0.903681	1.4062	-1.28467	0.208714	-2.8462	-2.04361	3.69e-13	0.122185	0.0418729	0.274284	0.371219	0.166878	0.205811	0.83566	0.00676364	0.0471732	8.8e-13	0.429182	0.16718	0.633809	0.610097	0.876285	0.999817	0.999988	0.12861	0.313345	10418.2	4.03e-69
2140	STAB1	23166_at	23166	7.14848	7.37521	-0.0785055	-0.0584338	0.0385358	0.124741	-0.832978	0.0811709	0.016903	-0.00336927	-0.00528631	0.007022	7.87746	-0.989624	-0.789467	0.522847	0.94271	-2.26099	0.767958	0.125413	-1.41464	-2.24464	0.119774	5.72e-10	0.327724	0.434038	0.603682	0.350934	0.0287134	0.44658	0.900763	0.164153	0.0298252	0.905203	2.47e-09	0.999864	0.999674	0.992961	0.611667	0.0665929	0.999844	0.966594	0.999021	0.69619	0.993759	7010.89	4.74e-68	7.87557	10.4765	-0.0781161	-0.232687	0.00119757	-2.20949	-0.00115769	-0.0602683	0.223001	-0.0831015	0.0577341	10.1042	-1.08597	-1.82456	0.644283	-2.26892	-0.205261	-0.964258	1.12284	-1.12505	0.919488	6.57e-13	0.283564	0.0750471	0.522827	0.0283684	0.838341	0.340329	0.267759	0.266831	0.362989	1.5e-12	0.585476	0.231024	0.800028	0.142589	0.970602	0.999817	0.999988	0.565765	0.719008	9433.07	3.38e-68
2141	EFR3A	23167_at	23167	8.37239	5.39842	-0.0950604	-0.0126546	0.0241494	0.182648	2.24261	-0.000258567	-0.195385	-0.0028205	0.00451743	0.0140904	3.29987	-0.685783	-0.0978443	0.187514	0.789951	3.48368	-0.0014	-0.829636	-0.677726	1.09775	0.137544	0.00191344	0.496417	0.922497	0.852113	0.433758	0.00112466	0.998889	0.411186	0.501464	0.278234	0.891223	0.00237921	0.999864	0.999674	0.99979	0.683528	0.00751914	0.999844	0.754035	0.999021	0.801285	0.992254	3150.81	2.37e-60	10.6446	7.55372	0.164029	0.241403	0.00238342	2.338	-0.00231358	0.0578047	0.152534	0.147161	0.183213	6.44182	2.01634	1.67376	1.13381	2.12292	-0.362713	0.81777	0.679115	1.76165	2.58008	8.45e-08	0.0500623	0.101466	0.263181	0.0395792	0.718603	0.418014	0.500718	0.0852644	0.0133912	1.05e-07	0.340715	0.27055	0.623683	0.171743	0.950056	0.999817	0.999988	0.344601	0.178275	13470.9	1.64e-71
2141	LOC105370792	105370792_at	105370792	NA	NA	NA	NA	NA	NA	NA	NA	NA	NA	NA	NA	NA	NA	NA	NA	NA	NA	NA	NA	NA	NA	NA	NA	NA	NA	NA	NA	NA	NA	NA	NA	NA	NA	NA	NA	NA	NA	NA	NA	NA	NA	NA	NA	NA	NA	NA	4.53489	4.89505	-0.0610175	-0.0361984	0.000147785	-0.457691	0.0052445	0.0240191	-0.113164	0.110899	0.14697	7.83595	-1.40794	-0.471114	0.131964	-0.780098	1.54337	0.63784	-0.945735	2.49197	3.88501	8.31e-10	0.166365	0.63995	0.895631	0.439623	0.130098	0.526973	0.349588	0.0166534	0.00034967	1.2e-09	0.47811	0.777694	0.963377	0.667668	0.876285	0.999817	0.999988	0.185035	0.026532	8617.16	2.34e-67
2142	LOC105370809	105370809_at	105370809	NA	NA	NA	NA	NA	NA	NA	NA	NA	NA	NA	NA	NA	NA	NA	NA	NA	NA	NA	NA	NA	NA	NA	NA	NA	NA	NA	NA	NA	NA	NA	NA	NA	NA	NA	NA	NA	NA	NA	NA	NA	NA	NA	NA	NA	NA	NA	4.98405	6.35092	-0.0894468	-0.201297	-0.00122493	0.0984025	0.00210592	-0.00238657	-0.0774458	-0.102052	-0.0187251	11.8602	-2.40778	-3.05631	-1.27603	0.195662	0.722986	-0.0739352	-0.755063	-2.67522	-0.577444	4.03e-15	0.0204292	0.0038493	0.208821	0.8458	0.473618	0.941406	0.454343	0.0105333	0.566662	1.51e-14	0.282276	0.0518881	0.575668	0.92527	0.904707	0.999817	0.999988	0.157033	0.840113	14162.1	5.63e-72
2142	RTF1	23168_at	23168	5.97765	3.62381	0.113812	0.0774594	0.109666	0.171357	1.15705	0.00865426	-0.321525	0.00292541	0.00491691	0.0177331	3.25159	1.20525	0.879148	1.24998	1.0879	2.63838	0.0687836	-2.00407	1.03185	1.7539	0.2541	0.00219505	0.234496	0.384057	0.217861	0.282515	0.0114469	0.945471	0.0511904	0.307736	0.0863523	0.800592	0.00270303	0.999864	0.999674	0.988095	0.54755	0.0341884	0.999844	0.343587	0.999021	0.73619	0.978902	3461.28	2.95e-61	8.61111	6.92616	0.0420928	0.146882	-0.00091886	1.53144	-0.000604995	-0.0151892	0.028489	0.087063	-0.00823074	12.0601	1.05648	2.07936	-0.892481	2.83923	-0.19366	-0.438748	0.258978	2.128	-0.236661	2.32e-15	0.296671	0.0436057	0.377122	0.00688879	0.847357	0.663049	0.796892	0.0391317	0.814048	9.23e-15	0.594981	0.170821	0.712977	0.0624702	0.972741	0.999817	0.999988	0.254405	0.941554	36751.7	7.62e-81
2143	SLC35D1	23169_at	23169	6.75099	10.9868	-0.113448	-0.0394961	-0.225642	-0.71681	0.887491	-0.0354215	0.127284	-0.00891024	-0.00139124	0.0187286	8.14934	-0.993129	-0.370565	-2.12603	-3.76194	1.6729	-0.232725	0.655835	-2.598	-0.410238	0.221843	2.32e-10	0.326033	0.712725	0.0391006	0.000491122	0.101384	0.817045	0.515317	0.0126784	0.683606	0.825454	1.1e-09	0.999864	0.999674	0.917697	0.0135035	0.173227	0.999844	0.807638	0.799954	0.923508	0.980666	3018	6.14e-60	7.08661	6.67972	0.0193284	-0.0183608	0.00214626	0.527186	0.00381889	-0.0382455	-0.123566	0.171455	0.0936295	10.5568	0.440317	-0.235921	1.89211	0.887115	1.10954	-1.00271	-1.01953	3.80368	2.44352	1.7e-13	0.661922	0.814618	0.065248	0.379971	0.273389	0.321632	0.313676	0.000447209	0.0187406	4.36e-13	0.837017	0.893401	0.378656	0.617619	0.878888	0.999817	0.999988	0.0395348	0.210597	20505.3	2.04e-75
2143	LOC105370829	105370829_at	105370829	NA	NA	NA	NA	NA	NA	NA	NA	NA	NA	NA	NA	NA	NA	NA	NA	NA	NA	NA	NA	NA	NA	NA	NA	NA	NA	NA	NA	NA	NA	NA	NA	NA	NA	NA	NA	NA	NA	NA	NA	NA	NA	NA	NA	NA	NA	NA	8.56967	9.81865	-0.0384523	-0.22166	4.65e-05	0.107515	0.0141615	0.0057466	-0.0251871	-0.0553184	-0.0197228	11.4019	-0.643641	-2.09274	0.0301395	0.132934	3.02319	0.110703	-0.152698	-0.901729	-0.378202	1.47e-14	0.523239	0.042332	0.976096	0.894868	0.00421267	0.912369	0.879354	0.372243	0.707148	4.74e-14	0.753727	0.16829	0.99155	0.949449	0.876285	0.999817	0.999988	0.64879	0.900532	16189	3.21e-73
2144	LOC105370832	105370832_at	105370832	NA	NA	NA	NA	NA	NA	NA	NA	NA	NA	NA	NA	NA	NA	NA	NA	NA	NA	NA	NA	NA	NA	NA	NA	NA	NA	NA	NA	NA	NA	NA	NA	NA	NA	NA	NA	NA	NA	NA	NA	NA	NA	NA	NA	NA	NA	NA	4.8396	6.59725	-0.0914	-0.208602	-0.000942389	-0.588403	0.0018009	-0.012609	-0.0155447	-0.0743644	-0.0437148	10.8385	-2.16446	-2.78631	-0.863635	-1.02926	0.543911	-0.343646	-0.133327	-1.71496	-1.18595	7.44e-14	0.0360478	0.00791204	0.392598	0.309133	0.589323	0.732794	0.894559	0.0935797	0.242178	2.05e-13	0.316793	0.0726854	0.721858	0.55583	0.925621	0.999817	0.999988	0.358351	0.615815	10334.3	4.79e-69
2144	FLNB	2317_at	2317	5.40903	5.57771	-0.0649541	-0.0827144	-0.086309	0.0634102	-0.542139	0.0203165	0.417826	-0.000345272	-0.00204152	-0.0295625	4.15243	-0.570703	-0.778905	-0.816206	0.334011	-1.02568	0.133974	2.16077	-0.101043	-0.604202	-0.351461	0.000147166	0.57108	0.44017	0.418743	0.739945	0.310604	0.894029	0.0361516	0.919972	0.548787	0.726906	0.000212068	0.999864	0.999674	0.988095	0.884231	0.414035	0.999844	0.304833	0.999021	0.890958	0.97825	1950.61	9.66e-56	8.68764	9.13518	-0.0183163	-0.0639955	0.00123469	-0.336195	0.00590451	0.0571923	-0.00543115	-0.0325901	-0.0480169	10.248	-0.296179	-0.583677	0.772628	-0.401565	1.21769	1.06434	-0.0318084	-0.5132	-0.889501	4.27e-13	0.768525	0.562498	0.443985	0.69	0.230007	0.293138	0.974773	0.610448	0.378702	1.01e-12	0.893019	0.722929	0.755795	0.836183	0.877264	0.999817	0.999988	0.813296	0.730229	15526	7.86e-73
2145	LOC105370834	105370834_at	105370834	NA	NA	NA	NA	NA	NA	NA	NA	NA	NA	NA	NA	NA	NA	NA	NA	NA	NA	NA	NA	NA	NA	NA	NA	NA	NA	NA	NA	NA	NA	NA	NA	NA	NA	NA	NA	NA	NA	NA	NA	NA	NA	NA	NA	NA	NA	NA	5.23762	6.10906	-0.0977291	-0.149459	-0.00129882	0.317916	0.00845688	0.0550279	0.451214	-0.173068	-0.0528503	5.78068	-1.33298	-1.14982	-0.685556	0.320302	1.47111	0.86379	2.22902	-2.2988	-0.825813	7.71e-07	0.189585	0.256598	0.496686	0.750297	0.14857	0.392514	0.0311102	0.026458	0.413486	9.08e-07	0.500155	0.45376	0.785393	0.87101	0.876285	0.999817	0.999988	0.218602	0.757464	4016.19	2.92e-60
2145	TTLL12	23170_at	23170	7.20989	6.83598	-0.0234262	0.0330958	0.0784359	0.0826028	-0.278894	-0.00948107	0.023903	0.00235852	-0.00130728	0.00231671	10.2333	-0.413881	0.626681	1.49152	0.874917	-1.06099	-0.125718	0.248563	1.38789	-0.777976	0.0553832	2.96e-13	0.680955	0.534079	0.142901	0.386331	0.294437	0.900523	0.804846	0.172102	0.440712	0.956082	3.24e-12	0.999864	0.999674	0.945386	0.641544	0.396743	0.999844	0.93586	0.999021	0.854284	0.996341	14007	1.03e-74	8.34886	9.18516	0.0417156	-0.0179541	-0.00130007	-1.32831	-0.000789167	-0.00798198	0.0815918	0.0515743	0.102476	13.0637	0.855214	-0.207609	-1.03143	-2.01152	-0.206339	-0.188327	0.605837	1.02966	2.40677	1.54e-16	0.397191	0.836518	0.308127	0.0505885	0.837504	0.85151	0.54782	0.308947	0.0204786	8.72e-16	0.669978	0.906472	0.663436	0.197235	0.970602	0.999817	0.999988	0.59804	0.217142	23048.6	1.67e-76
2146	GPD1L	23171_at	23171	7.51284	6.00788	0.00487408	0.0202033	0.0856732	0.10216	1.1367	-0.0960941	-0.395434	-0.00173275	0.000870579	-0.0430223	6.36564	0.0609495	0.27077	1.15309	0.76587	3.06069	-0.901866	-2.91046	-0.721695	0.3667	-0.727953	9.45e-08	0.951673	0.787824	0.255047	0.447809	0.00374076	0.371998	0.00562479	0.474268	0.715585	0.470466	2.39e-07	0.999864	0.999674	0.988095	0.693427	0.0158746	0.999844	0.149048	0.999021	0.929215	0.960692	7621.57	7.44e-69	10.1714	6.69089	0.189427	0.342939	0.00197493	2.09835	-0.00813229	-0.0209208	0.0630846	0.175156	0.0838035	6.72209	2.7432	2.80117	1.10679	2.24461	-1.50198	-0.348674	0.330882	2.47016	1.39031	3.31e-08	0.00884781	0.0076113	0.274563	0.0300122	0.140439	0.729042	0.742347	0.0175654	0.171616	4.22e-08	0.266367	0.0715974	0.633974	0.147009	0.876285	0.999817	0.999988	0.18888	0.53502	17071.5	1.03e-73
2146	TMEM202-AS1	105370888_at	105370888	NA	NA	NA	NA	NA	NA	NA	NA	NA	NA	NA	NA	NA	NA	NA	NA	NA	NA	NA	NA	NA	NA	NA	NA	NA	NA	NA	NA	NA	NA	NA	NA	NA	NA	NA	NA	NA	NA	NA	NA	NA	NA	NA	NA	NA	NA	NA	6.81961	9.33111	-0.112004	-0.263255	-0.00315258	-1.29804	0.00482824	0.0435855	-0.0599419	0.0566023	0.107935	8.20506	-1.41963	-1.88203	-1.54634	-1.21529	0.780491	0.635786	-0.275174	0.698654	1.56726	2.5e-10	0.162951	0.0666371	0.129379	0.230913	0.439394	0.528298	0.784506	0.488544	0.124412	3.84e-10	0.475261	0.216353	0.480382	0.474464	0.899612	0.999817	0.999988	0.736711	0.469251	5879.23	8.39e-64
2147	ABRAXAS2	23172_at	23172	5.65254	4.86161	0.0423036	0.0237024	-0.0134399	-0.0125149	1.1166	-0.0402054	-0.279499	-0.00209601	0.00126879	0.0237447	3.96491	0.407183	0.244514	-0.139234	-0.0722164	2.31422	-0.290444	-1.58344	-0.671962	0.411365	0.30925	0.000263997	0.685832	0.80796	0.889895	0.942754	0.0253451	0.77283	0.120423	0.505092	0.682785	0.758579	0.000366586	0.999864	0.999674	0.99979	0.978006	0.0606056	0.999844	0.477616	0.999021	0.92305	0.978442	2556.29	2.43e-58	8.39625	7.14965	0.0556999	0.107791	0.00101344	0.867064	-0.000494846	0.00388578	0.0745967	0.0332964	0.0263215	14.8353	1.66595	1.81842	1.17301	1.91561	-0.188761	0.133755	0.80809	0.969816	0.901888	1.75e-18	0.103021	0.0759956	0.247273	0.0621058	0.851172	0.894223	0.423504	0.337582	0.372159	1.96e-17	0.406786	0.232611	0.611117	0.223375	0.973155	0.999817	0.999988	0.621091	0.725145	49613.2	1.23e-83
2147	LOC105370890	105370890_at	105370890	NA	NA	NA	NA	NA	NA	NA	NA	NA	NA	NA	NA	NA	NA	NA	NA	NA	NA	NA	NA	NA	NA	NA	NA	NA	NA	NA	NA	NA	NA	NA	NA	NA	NA	NA	NA	NA	NA	NA	NA	NA	NA	NA	NA	NA	NA	NA	6.93026	9.83367	-0.0915107	-0.192393	-0.00377341	-2.658	0.00134592	-0.0916731	-0.0426397	0.144801	-0.00404315	7.51358	-1.00786	-1.19515	-1.60826	-2.16237	0.189052	-1.16197	-0.170088	1.55304	-0.0510131	2.4e-09	0.319183	0.238602	0.115124	0.0362188	0.850945	0.251682	0.865742	0.127771	0.959552	3.33e-09	0.612282	0.433942	0.459186	0.16267	0.973121	0.999817	0.999988	0.406567	0.989865	4584.71	1.72e-61
2148	METAP1	23173_at	23173	6.75155	4.92483	-0.0575776	-0.0460545	0.0642537	0.0809833	2.02219	-0.09501	-0.318995	-0.00563857	-0.00180051	-0.0461095	3.9832	-0.549607	-0.471162	0.660142	0.463439	4.1564	-0.680668	-1.79222	-1.7927	-0.578922	-0.595554	0.00024948	0.585345	0.639833	0.512575	0.645315	0.000145341	0.499618	0.0799173	0.0798395	0.565569	0.554499	0.00034784	0.999864	0.999674	0.988095	0.831413	0.00264501	0.999844	0.408672	0.999021	0.89577	0.962543	3588.45	1.33e-61	8.83625	5.5316	0.120534	0.287543	0.000890343	2.49945	-0.000347678	-0.00342822	0.070783	0.124572	0.12333	6.23625	1.95875	2.63559	0.559914	3.00027	-0.0720578	-0.0641155	0.41661	1.97139	2.29599	1.68e-07	0.0566724	0.0116478	0.578454	0.00448269	0.942891	0.949177	0.679044	0.0551607	0.0266328	2.05e-07	0.348079	0.0880518	0.830219	0.0486179	0.990149	0.999817	0.999988	0.288851	0.242474	16223.9	3.07e-73
2148	LOC105370939	105370939_at	105370939	NA	NA	NA	NA	NA	NA	NA	NA	NA	NA	NA	NA	NA	NA	NA	NA	NA	NA	NA	NA	NA	NA	NA	NA	NA	NA	NA	NA	NA	NA	NA	NA	NA	NA	NA	NA	NA	NA	NA	NA	NA	NA	NA	NA	NA	NA	NA	6.51154	6.93238	-0.0550776	-0.051776	-0.000809456	-0.0259819	-0.000842449	0.0416789	0.052534	-0.0454085	0.021326	8.98079	-1.0285	-0.545334	-0.584947	-0.0358381	-0.200635	0.895713	0.355304	-0.825751	0.456217	2.1e-11	0.309489	0.588352	0.561652	0.971578	0.841934	0.375412	0.724105	0.41352	0.650538	3.71e-11	0.604417	0.742512	0.821253	0.986799	0.971839	0.999817	0.999988	0.680434	0.87867	11631.6	3.81e-70
2149	ZCCHC14	23174_at	23174	7.8968	9.70976	0.0374342	0.00960227	-0.0616217	-0.377655	0.563749	-0.140729	-0.16827	-0.00103286	0.00461706	0.0196909	8.1393	0.370344	0.101815	-0.656161	-2.23991	1.20093	-1.04493	-0.979837	-0.340345	1.5386	0.263593	2.4e-10	0.712888	0.919363	0.515109	0.0301545	0.23615	0.301716	0.332479	0.735203	0.131003	0.793314	1.13e-09	0.999864	0.999674	0.988095	0.165821	0.333827	0.999844	0.698877	0.999021	0.742736	0.978442	5269.65	2.66e-65	7.96313	9.96454	-0.0394891	-0.13868	-0.0015664	-2.008	0.00132435	0.089414	0.228186	-0.0359507	0.0149374	13.2071	-0.754436	-1.4944	-1.1581	-2.83372	0.322688	1.96597	1.57895	-0.668863	0.326931	1.06e-16	0.454715	0.142402	0.253241	0.0069893	0.748501	0.0558052	0.121705	0.507172	0.745312	6.31e-16	0.710454	0.325296	0.616809	0.0629068	0.955093	0.999817	0.999988	0.748122	0.916973	18210.8	2.58e-74
2149	LOC105370941	105370941_at	105370941	NA	NA	NA	NA	NA	NA	NA	NA	NA	NA	NA	NA	NA	NA	NA	NA	NA	NA	NA	NA	NA	NA	NA	NA	NA	NA	NA	NA	NA	NA	NA	NA	NA	NA	NA	NA	NA	NA	NA	NA	NA	NA	NA	NA	NA	NA	NA	5.08908	5.66542	-0.000840379	-0.0865501	0.00119481	-0.520237	0.0131801	0.037903	-0.00484919	0.079713	0.00887763	8.85926	-0.0189425	-1.10036	1.04221	-0.866183	3.78891	0.98324	-0.039588	1.74975	0.229241	3.08e-11	0.984975	0.27732	0.30316	0.391215	0.000467544	0.33101	0.968606	0.0873235	0.819772	5.32e-11	0.994989	0.474264	0.65877	0.627802	0.876285	0.999817	0.999988	0.348101	0.942756	10354.7	4.59e-69
2150	LPIN1	23175_at	23175	6.42709	8.19074	0.0522431	0.135084	0.0358935	-0.501024	1.25789	-0.00643792	0.0322391	0.00390952	0.00340222	-0.0440691	5.03108	0.378725	1.04954	0.28006	-2.17747	1.96352	-0.0350274	0.137559	0.943974	0.830776	-0.432277	8.55e-06	0.706698	0.299611	0.780733	0.034805	0.0558712	0.972215	0.891211	0.350295	0.410549	0.667634	1.5e-05	0.999864	0.999674	0.99979	0.178425	0.109376	0.999844	0.964625	0.999021	0.847059	0.971056	1875.06	2.32e-55	9.26369	9.56832	0.0326612	-0.171592	0.00594005	0.605056	0.00226117	-0.00125395	0.0420996	0.00493231	0.0101856	10.1231	0.498084	-1.47596	3.50556	0.681576	0.439785	-0.0220078	0.232532	0.0732497	0.177948	6.21e-13	0.620972	0.147267	0.00108208	0.499176	0.662304	0.982544	0.817233	0.941948	0.859603	1.42e-12	0.812322	0.331101	0.0912814	0.713228	0.940647	0.999817	0.999988	0.977855	0.956479	15703.9	6.16e-73
2150	LOC105370943	105370943_at	105370943	NA	NA	NA	NA	NA	NA	NA	NA	NA	NA	NA	NA	NA	NA	NA	NA	NA	NA	NA	NA	NA	NA	NA	NA	NA	NA	NA	NA	NA	NA	NA	NA	NA	NA	NA	NA	NA	NA	NA	NA	NA	NA	NA	NA	NA	NA	NA	6.40281	6.13299	0.00570598	0.023898	5.14e-05	0.120069	0.00191394	-0.00214775	0.0473999	0.0688794	0.0517497	10.1004	0.135454	0.319986	0.0472402	0.210543	0.579464	-0.0586775	0.407542	1.59234	1.40736	6.65e-13	0.892887	0.750534	0.962541	0.834242	0.565311	0.953482	0.685639	0.118661	0.166536	1.51e-12	0.953343	0.852186	0.987641	0.917958	0.921833	0.999817	0.999988	0.393328	0.528514	18175.2	2.7e-74
2151	LOC105370997	105370997_at	105370997	NA	NA	NA	NA	NA	NA	NA	NA	NA	NA	NA	NA	NA	NA	NA	NA	NA	NA	NA	NA	NA	NA	NA	NA	NA	NA	NA	NA	NA	NA	NA	NA	NA	NA	NA	NA	NA	NA	NA	NA	NA	NA	NA	NA	NA	NA	NA	6.55422	8.91338	-0.077892	-0.213045	-0.00235058	-1.50797	-0.000203493	-0.0460122	-0.0253925	-0.0363982	0.0157336	11.0262	-1.3889	-2.14267	-1.62199	-1.98618	-0.0462766	-0.944226	-0.163989	-0.632036	0.321396	4.31e-14	0.172043	0.0378641	0.112143	0.0534363	0.963305	0.35035	0.870511	0.530722	0.749473	1.25e-13	0.483513	0.159169	0.455391	0.204435	0.993135	0.999817	0.999988	0.763	0.918326	10746	2.08e-69
2151	SEPTIN8	23176_at	23176	6.29186	12.8201	-0.0535521	0.0381412	-0.0777097	-0.961849	-0.0509932	-0.0984346	0.0714757	-0.00693973	-0.00435078	-0.126736	8.2372	-0.406089	0.309984	-0.63425	-4.3727	-0.0832633	-0.560221	0.319017	-1.75278	-1.11132	-1.3004	1.73e-10	0.686629	0.758025	0.529174	7.32e-05	0.934017	0.578146	0.751211	0.086547	0.272418	0.20018	8.55e-10	0.999864	0.999674	0.989584	0.00384027	0.953759	0.999844	0.912833	0.999021	0.799949	0.960692	1968.09	7.93e-56	10.0157	8.89429	0.0591229	0.0360527	0.00426627	0.947629	0.00534138	0.0984769	0.036428	-0.0352082	-0.0372718	10.8971	1.04412	0.359119	2.91567	1.23617	1.20304	2.00149	0.233003	-0.605511	-0.754063	6.27e-14	0.302288	0.72127	0.00562641	0.22313	0.235566	0.0516997	0.816869	0.548034	0.454937	1.75e-13	0.599061	0.832735	0.158058	0.465477	0.878652	0.999817	0.999988	0.775196	0.781319	24614	4.08e-77
2152	CEP68	23177_at	23177	7.05013	7.99458	-0.186118	-0.163489	0.0748718	-0.0742219	-0.313143	0.0881725	-0.0301762	-0.00516959	0.00220524	-0.0104278	6.37073	-1.75041	-1.64793	0.757895	-0.418486	-0.634146	0.622373	-0.167042	-1.61938	0.698606	-0.132702	9.29e-08	0.0869599	0.106432	0.45252	0.67761	0.529241	0.536882	0.868096	0.112454	0.488444	0.895029	2.35e-07	0.999864	0.999674	0.988095	0.850051	0.628424	0.999844	0.957245	0.999021	0.873204	0.992462	3796.48	3.8e-62	8.37819	6.15917	0.133315	0.257541	0.000736949	0.870382	-0.000789274	0.0470945	-0.00344362	0.094123	-0.0426683	7.87563	2.45718	2.67739	0.525644	1.18499	-0.185533	0.998972	-0.0229882	1.68942	-0.900945	7.3e-10	0.0181296	0.0104753	0.601846	0.242553	0.853687	0.323418	0.981766	0.0984051	0.372655	1.06e-09	0.277972	0.0838928	0.842021	0.487638	0.973642	0.999817	0.999988	0.365055	0.72561	18761.1	1.37e-74
2152	LOC105371019	105371019_at	105371019	NA	NA	NA	NA	NA	NA	NA	NA	NA	NA	NA	NA	NA	NA	NA	NA	NA	NA	NA	NA	NA	NA	NA	NA	NA	NA	NA	NA	NA	NA	NA	NA	NA	NA	NA	NA	NA	NA	NA	NA	NA	NA	NA	NA	NA	NA	NA	5.42453	6.7723	-0.0367808	-0.158173	-4.55e-05	-0.567642	0.00196506	-0.0448321	-0.0151109	-0.128553	-0.009714	13.6967	-1.07225	-2.60083	-0.0512977	-1.22235	0.730612	-1.50414	-0.159551	-3.64958	-0.32442	2.98e-17	0.289612	0.0127131	0.959327	0.228257	0.468994	0.139883	0.873985	0.000708752	0.747199	2.11e-16	0.590841	0.0913743	0.98699	0.471693	0.904242	0.999817	0.999988	0.0502574	0.917632	19676.4	4.93e-75
2153	LOC105371026	105371026_at	105371026	NA	NA	NA	NA	NA	NA	NA	NA	NA	NA	NA	NA	NA	NA	NA	NA	NA	NA	NA	NA	NA	NA	NA	NA	NA	NA	NA	NA	NA	NA	NA	NA	NA	NA	NA	NA	NA	NA	NA	NA	NA	NA	NA	NA	NA	NA	NA	8.22242	10.5135	-0.0880172	-0.229555	-0.00210501	-1.30723	0.00460607	0.00619085	0.0263999	-0.0484362	-0.00383593	14.7841	-1.78405	-2.62442	-1.65117	-1.95722	1.19071	0.144416	0.193809	-0.956081	-0.0890729	1.98e-18	0.0814996	0.0119808	0.106018	0.0568582	0.240324	0.885849	0.847241	0.344396	0.929439	2.16e-17	0.379838	0.0890958	0.446064	0.211851	0.878795	0.999817	0.999988	0.627161	0.980358	21853.4	5.21e-76
2153	PASK	23178_at	23178	4.47989	4.45626	-0.0516594	-0.0379101	0.0606703	-0.0859714	0.737104	-0.0103235	-0.37726	-0.00270574	0.00506913	-0.13201	3.95155	-0.540635	-0.425215	0.683395	-0.539395	1.66104	-0.0810867	-2.32384	-0.943152	1.78695	-1.86937	0.000275117	0.591463	0.672735	0.497911	0.592311	0.103757	0.935738	0.0247756	0.350711	0.0807779	0.0681802	0.000380791	0.999864	0.999674	0.988095	0.794611	0.176491	0.999844	0.267121	0.999021	0.732822	0.960692	1898.76	1.75e-55	7.23454	7.12097	0.043875	-0.00387378	0.00140917	-0.120338	0.00350227	0.000984281	0.0927794	0.0431669	0.101408	10.3884	0.922618	-0.0459459	1.14674	-0.18692	0.939267	0.0238204	0.706626	0.883977	2.44293	2.81e-13	0.361374	0.963567	0.257856	0.852606	0.35286	0.981106	0.483625	0.381643	0.0187675	6.86e-13	0.645009	0.979686	0.620171	0.928529	0.886811	0.999817	0.999988	0.656323	0.210704	18208.3	2.59e-74
2154	LOC105371038	105371038_at	105371038	NA	NA	NA	NA	NA	NA	NA	NA	NA	NA	NA	NA	NA	NA	NA	NA	NA	NA	NA	NA	NA	NA	NA	NA	NA	NA	NA	NA	NA	NA	NA	NA	NA	NA	NA	NA	NA	NA	NA	NA	NA	NA	NA	NA	NA	NA	NA	6.4737	10.4012	-0.202151	-0.373645	-0.0042427	-2.38877	0.00271389	0.0625497	0.0976352	-0.067909	0.13498	6.5864	-1.84516	-1.92365	-1.49864	-1.61058	0.315927	0.657068	0.322774	-0.603631	1.41144	5.21e-08	0.0719339	0.0610605	0.1413	0.114617	0.753592	0.514652	0.748437	0.549272	0.165337	6.56e-08	0.365005	0.206735	0.496873	0.315971	0.956868	0.999817	0.999988	0.775988	0.527746	2748.43	9.73e-57
2154	RGL1	23179_at	23179	7.58648	8.71991	0.0908433	0.091382	0.0477794	-0.279088	0.80621	0.228967	-0.223877	-0.00183523	0.000422727	-0.145527	8.16838	1.00433	1.08278	0.568542	-1.84978	1.91922	1.89986	-1.4568	-0.675789	0.157422	-2.177	2.18e-10	0.320668	0.284754	0.572534	0.0710123	0.0614015	0.063963	0.152211	0.502682	0.875626	0.0348426	1.04e-09	0.999864	0.999674	0.992221	0.264725	0.117328	0.999844	0.52104	0.999021	0.970198	0.960692	6074.23	1.14e-66	10.6572	9.91426	0.100261	0.133628	0.00173461	-0.564532	-0.00339879	-0.0212029	0.161355	0.125871	0.0708917	10.2681	1.49678	1.1252	1.00212	-0.62253	-0.64712	-0.364289	0.872449	1.82994	1.21242	4.02e-13	0.141783	0.266769	0.321911	0.536893	0.521007	0.717434	0.387828	0.0742233	0.231995	9.52e-13	0.454943	0.464249	0.67371	0.738195	0.913852	0.999817	0.999988	0.325621	0.605005	19914	3.81e-75
2155	LOC105371046	105371046_at	105371046	NA	NA	NA	NA	NA	NA	NA	NA	NA	NA	NA	NA	NA	NA	NA	NA	NA	NA	NA	NA	NA	NA	NA	NA	NA	NA	NA	NA	NA	NA	NA	NA	NA	NA	NA	NA	NA	NA	NA	NA	NA	NA	NA	NA	NA	NA	NA	5.63057	7.65743	-0.142051	-0.223313	-0.00237034	-0.649189	0.00168869	-0.106718	-0.222475	-0.014627	-0.00724332	8.53976	-2.2835	-2.02478	-1.47457	-0.770862	0.346212	-1.97434	-1.29531	-0.22898	-0.133392	8.53e-11	0.0274214	0.049152	0.147641	0.44502	0.730878	0.054813	0.202151	0.819974	0.894508	1.39e-10	0.303829	0.18229	0.503542	0.672435	0.951025	0.999817	0.999988	0.92536	0.969214	6446.21	1.17e-64
2155	FLNC	2318_at	2318	6.48566	7.79668	-0.0642737	0.0652723	-0.123096	0.0597612	-1.84821	-0.0585513	0.402107	-0.000736609	-0.00327218	-0.0296155	5.63821	-0.548558	0.59706	-1.13077	0.305778	-3.39654	-0.375053	2.01995	-0.209395	-0.9407	-0.34201	1.12e-06	0.586059	0.553502	0.264229	0.761203	0.00144929	0.709408	0.0494517	0.835098	0.351952	0.733958	2.29e-06	0.999864	0.999674	0.988095	0.894985	0.00878403	0.999844	0.336405	0.999021	0.824063	0.978442	2647.18	1.12e-58	7.82511	7.82993	-0.0366623	-0.00352866	0.00241848	-0.452866	0.00703453	0.0575674	-0.136746	0.0674015	0.00347049	9.34393	-0.630649	-0.0342361	1.60992	-0.575419	1.54326	1.13964	-0.851952	1.12907	0.0683899	6.74e-12	0.531621	0.972848	0.11476	0.568019	0.130125	0.260767	0.398978	0.265151	0.945793	1.29e-11	0.75932	0.984165	0.458995	0.761044	0.876285	0.999817	0.999988	0.564347	0.98561	14254.8	4.9e-72
2156	LINC02152	105371071_at	105371071	NA	NA	NA	NA	NA	NA	NA	NA	NA	NA	NA	NA	NA	NA	NA	NA	NA	NA	NA	NA	NA	NA	NA	NA	NA	NA	NA	NA	NA	NA	NA	NA	NA	NA	NA	NA	NA	NA	NA	NA	NA	NA	NA	NA	NA	NA	NA	5.90183	6.08068	-0.0278523	-0.0903719	0.000624908	0.724746	0.000611905	-0.0324114	-0.0644809	-0.0648493	0.0276938	7.9088	-0.522173	-0.95564	0.453384	1.00366	0.14631	-0.699323	-0.437843	-1.18398	0.594801	6.55e-10	0.60424	0.344617	0.652561	0.321177	0.884363	0.488131	0.6637	0.24295	0.555106	9.6e-10	0.802292	0.539168	0.865926	0.566687	0.978988	0.999817	0.999988	0.542954	0.834937	9631.9	2.16e-68
2156	RFTN1	23180_at	23180	6.9802	6.47209	-0.179728	-0.00666293	0.240367	-0.0128316	1.3702	-0.0566121	-0.677751	-0.00869427	-0.00308955	-0.128015	3.95038	-1.2947	-0.051442	1.86366	-0.0554157	2.12537	-0.306076	-2.87364	-2.08606	-0.749676	-1.2478	0.000276108	0.202121	0.959204	0.068995	0.956056	0.0391594	0.760979	0.00620597	0.0427542	0.457407	0.21865	0.000381915	0.999864	0.999674	0.917697	0.982246	0.0843032	0.999844	0.15249	0.999021	0.862133	0.960692	2185.57	7.79e-57	9.9585	8.75163	-0.0318992	0.316513	-0.00412587	-0.923437	-0.00275923	-0.0405846	0.107439	0.000762487	0.110524	5.9946	-0.314954	1.76264	-1.57644	-0.673474	-0.347448	-0.461162	0.384205	0.00733135	1.25014	3.77e-07	0.754326	0.0850945	0.122281	0.504263	0.729957	0.647016	0.702728	0.994185	0.218036	4.53e-07	0.885387	0.247057	0.469316	0.715728	0.950955	0.999817	0.999988	0.9978	0.590186	7607.16	3.38e-66
2157	LARP4B	23185_at	23185	7.60011	6.40165	-0.0164969	-0.0687964	-0.00421673	0.0542454	1.24216	0.16009	-0.131443	-0.0023478	-0.000515152	-0.0900483	6.50327	-0.197788	-0.884022	-0.0544143	0.389905	3.20679	1.44055	-0.927569	-0.937559	-0.208045	-1.46085	5.92e-08	0.844115	0.381449	0.956849	0.698473	0.00249109	0.156732	0.35865	0.353546	0.836146	0.151103	1.57e-07	0.999864	0.999674	0.99979	0.859991	0.0122423	0.999844	0.717384	0.999021	0.959185	0.960692	7169	2.89e-68	7.47574	5.65971	0.0567664	0.218805	-0.000260821	0.87113	-0.0052303	-0.0576618	0.00254246	0.0929123	0.0615062	11.3455	1.64027	3.56605	-0.29165	1.85932	-1.92746	-1.9175	0.0266079	2.61445	2.036	1.72e-14	0.108273	0.000906697	0.771962	0.0698598	0.0605708	0.0618576	0.978896	0.0122854	0.0479647	5.48e-14	0.412058	0.0267833	0.916144	0.239295	0.876285	0.999817	0.999988	0.167451	0.315697	36712.7	7.8e-81
2157	LOC105371074	105371074_at	105371074	NA	NA	NA	NA	NA	NA	NA	NA	NA	NA	NA	NA	NA	NA	NA	NA	NA	NA	NA	NA	NA	NA	NA	NA	NA	NA	NA	NA	NA	NA	NA	NA	NA	NA	NA	NA	NA	NA	NA	NA	NA	NA	NA	NA	NA	NA	NA	5.66474	6.48137	-0.0330883	-0.111146	-0.000541429	-0.194927	0.00137791	0.00261649	-0.00728714	0.0275348	0.0695886	13.8738	-1.02094	-1.9343	-0.64649	-0.444265	0.542225	0.0929113	-0.0814355	0.827351	2.45978	1.9e-17	0.313016	0.0596987	0.521411	0.659087	0.590473	0.926407	0.935475	0.412623	0.0180151	1.42e-16	0.607183	0.203704	0.799176	0.817602	0.925621	0.999817	0.999988	0.679804	0.206203	24034.5	6.79e-77
2158	LOC105371079	105371079_at	105371079	NA	NA	NA	NA	NA	NA	NA	NA	NA	NA	NA	NA	NA	NA	NA	NA	NA	NA	NA	NA	NA	NA	NA	NA	NA	NA	NA	NA	NA	NA	NA	NA	NA	NA	NA	NA	NA	NA	NA	NA	NA	NA	NA	NA	NA	NA	NA	5.78713	6.56651	-0.108297	-0.120485	-1.77e-05	-0.101835	0.00619994	0.0219669	0.0116223	-0.00115527	0.0855054	10.0081	-2.37918	-1.49297	-0.0150128	-0.165254	1.73714	0.555398	0.092477	-0.024716	2.15198	8.79e-13	0.0218781	0.142774	0.988092	0.869521	0.0895497	0.581511	0.92675	0.980396	0.0370781	1.95e-12	0.286511	0.325713	0.9962	0.936473	0.876285	0.999817	0.999988	0.992166	0.283569	12717.9	5.63e-71
2158	RCOR1	23186_at	23186	4.07224	4.18539	-0.0482637	0.144535	0.133808	-0.219806	1.67057	-0.158594	-0.180107	-0.00394151	0.000619945	-0.0181356	2.97529	-0.404923	1.29965	1.2083	-1.10558	3.01795	-0.998633	-0.88939	-1.10143	0.175198	-0.205881	0.00472311	0.68748	0.200434	0.233334	0.274869	0.00420567	0.323388	0.37859	0.276651	0.861721	0.837826	0.00562028	0.999864	0.999674	0.988095	0.541388	0.017052	0.999844	0.731103	0.999021	0.968695	0.981563	1009.44	2.04e-49	7.19424	8.53683	-0.0717093	-0.205017	-0.00139446	0.15687	-0.002435	0.022756	-0.109754	0.058182	0.031495	14.1207	-1.70974	-2.75709	-1.28664	0.276275	-0.740437	0.62442	-0.947779	1.35092	0.860265	1.02e-17	0.0945493	0.0085357	0.205128	0.783665	0.463074	0.535663	0.348558	0.183815	0.394432	8.32e-17	0.397505	0.075201	0.571427	0.889952	0.904017	0.999817	0.999988	0.479749	0.744093	23147.9	1.52e-76
2159	LOC105371184	105371184_at	105371184	NA	NA	NA	NA	NA	NA	NA	NA	NA	NA	NA	NA	NA	NA	NA	NA	NA	NA	NA	NA	NA	NA	NA	NA	NA	NA	NA	NA	NA	NA	NA	NA	NA	NA	NA	NA	NA	NA	NA	NA	NA	NA	NA	NA	NA	NA	NA	7.22055	9.82848	-0.158	-0.252754	-0.0025122	-1.68683	0.00391543	0.064953	-0.111372	0.0242516	0.188164	6.80983	-1.57798	-1.42381	-0.970947	-1.24441	0.498724	0.746569	-0.402859	0.235869	2.15287	2.47e-08	0.121927	0.161746	0.337025	0.220114	0.620525	0.459402	0.689055	0.814659	0.0370043	3.17e-08	0.429182	0.349654	0.6857	0.46161	0.931929	0.999817	0.999988	0.923006	0.283364	4092.7	1.95e-60
2159	PHLDB1	23187_at	23187	7.36296	7.82313	-0.169394	0.0506136	-0.216566	-0.0386574	-0.536236	0.109629	0.8375	0.00830924	-0.00120328	-0.231465	2.78733	-0.7123	0.228104	-0.98016	-0.0974534	-0.485532	0.345986	2.07282	1.16377	-0.170435	-1.31699	0.00779425	0.480008	0.820613	0.332321	0.922805	0.629688	0.730989	0.0440286	0.250737	0.865443	0.194603	0.00907402	0.999864	0.999674	0.988095	0.968328	0.714593	0.999844	0.323722	0.999021	0.968783	0.960692	828.513	1.6e-47	8.88393	7.97783	0.0717372	0.0120281	0.00476388	0.718918	0.00530588	0.0611658	-0.331652	0.109781	-0.0289377	7.01875	0.909734	0.0860348	2.33791	0.673437	0.858149	0.892698	-1.5233	1.35575	-0.420405	1.23e-08	0.368053	0.93184	0.0241322	0.504287	0.395586	0.377007	0.135033	0.182282	0.676291	1.62e-08	0.649222	0.962581	0.262441	0.715728	0.891745	0.999817	0.999988	0.477957	0.889767	9986.34	9.98e-69
2160	KANK1	23189_at	23189	5.18481	9.05214	-0.0245763	0.0591114	-0.262915	-0.667318	0.0837974	-0.12458	0.344005	0.00348681	0.00387051	-0.0159697	5.53314	-0.177295	0.457034	-2.04143	-2.88608	0.130168	-0.674519	1.46067	0.837812	0.940528	-0.155886	1.59e-06	0.860084	0.649876	0.0471824	0.00600365	0.897022	0.503481	0.151151	0.406627	0.352039	0.87683	3.17e-06	0.999864	0.999674	0.917697	0.0628938	0.926814	0.999844	0.517952	0.999021	0.824063	0.989152	1209.93	3.73e-51	8.63578	10.6549	-0.0784602	-0.277753	0.0027799	-0.903194	0.00209815	0.0688807	-0.0748523	-0.0318291	0.0308559	10.8679	-1.15356	-2.30332	1.58166	-0.980885	0.393424	1.1655	-0.398591	-0.45572	0.519711	6.83e-14	0.255078	0.0261793	0.121083	0.332157	0.695958	0.250265	0.692174	0.650893	0.60594	1.89e-13	0.563003	0.132008	0.46765	0.575568	0.945268	0.999817	0.999988	0.836061	0.860191	12685	5.95e-71
2160	LINC01731	105371226_at	105371226	NA	NA	NA	NA	NA	NA	NA	NA	NA	NA	NA	NA	NA	NA	NA	NA	NA	NA	NA	NA	NA	NA	NA	NA	NA	NA	NA	NA	NA	NA	NA	NA	NA	NA	NA	NA	NA	NA	NA	NA	NA	NA	NA	NA	NA	NA	NA	5.38626	6.53264	-0.044492	0.014769	-0.00297798	-1.72035	-0.00908964	-0.00626731	0.0413592	-0.0632656	-0.0405606	7.59925	-0.746034	0.13968	-1.93239	-2.1308	-1.94383	-0.120944	0.251178	-1.03307	-0.779141	1.81e-09	0.459721	0.889568	0.0599411	0.0388871	0.058503	0.904301	0.802877	0.307368	0.44018	2.54e-09	0.713626	0.936768	0.364972	0.169727	0.876285	0.999817	0.999988	0.596593	0.774797	6417.89	1.29e-64
2161	FLOT2	2319_at	2319	8.30767	7.07025	-0.0417363	-0.0232287	0.00567796	0.120073	0.672223	0.106431	-0.0759687	-0.000850619	0.000667505	-0.100989	10.4144	-0.725557	-0.432795	0.10624	1.25141	2.51633	1.38864	-0.777324	-0.49253	0.390874	-2.37556	1.7e-13	0.47192	0.66726	0.91587	0.217342	0.0155472	0.171873	0.441092	0.624773	0.697761	0.0219057	2.01e-12	0.999864	0.999674	0.99979	0.477516	0.0423928	0.999844	0.769837	0.999021	0.926317	0.960692	18006.3	3.91e-77	8.85035	8.29477	0.0588907	0.0971589	-0.00138652	0.0351324	-0.00303565	-0.0451086	-0.0312116	0.0982441	0.0456827	14.314	1.46487	1.36315	-1.33468	0.0645518	-0.963032	-1.29133	-0.281192	2.37982	1.30179	6.29e-18	0.150257	0.179959	0.189033	0.948831	0.340937	0.203513	0.779917	0.0218446	0.199947	5.58e-17	0.462311	0.370658	0.552358	0.977108	0.886811	0.999817	0.999988	0.206866	0.56809	38128.6	3.47e-81
2161	LINC02804	105371228_at	105371228	NA	NA	NA	NA	NA	NA	NA	NA	NA	NA	NA	NA	NA	NA	NA	NA	NA	NA	NA	NA	NA	NA	NA	NA	NA	NA	NA	NA	NA	NA	NA	NA	NA	NA	NA	NA	NA	NA	NA	NA	NA	NA	NA	NA	NA	NA	NA	6.06511	8.16185	-0.0789475	-0.126819	-0.00242258	-1.99601	-0.00299074	0.00363062	0.115893	-0.0663299	-0.024692	8.65682	-1.20699	-1.09359	-1.43331	-2.25411	-0.583148	0.0638809	0.641734	-0.987549	-0.43247	5.87e-11	0.234059	0.280246	0.159028	0.0293599	0.562852	0.949362	0.524465	0.328919	0.667569	9.75e-11	0.544857	0.477092	0.516817	0.145292	0.921333	0.999817	0.999988	0.613556	0.886072	6764.99	4.16e-65
2162	LOC105371264	105371264_at	105371264	NA	NA	NA	NA	NA	NA	NA	NA	NA	NA	NA	NA	NA	NA	NA	NA	NA	NA	NA	NA	NA	NA	NA	NA	NA	NA	NA	NA	NA	NA	NA	NA	NA	NA	NA	NA	NA	NA	NA	NA	NA	NA	NA	NA	NA	NA	NA	7.55247	9.71774	-0.115644	-0.205883	-0.00263443	-1.43967	0.00600435	-0.0111885	0.0886396	0.104813	0.166761	11.8925	-2.03998	-2.04847	-1.7984	-1.87591	1.35084	-0.227144	0.566323	1.80055	3.37002	3.69e-15	0.0475484	0.046673	0.0791627	0.0674921	0.183839	0.821392	0.57413	0.0788175	0.00160035	1.39e-14	0.337751	0.177496	0.400639	0.234808	0.876285	0.999817	0.999988	0.334282	0.0592071	13967.3	7.58e-72
2162	UBXN4	23190_at	23190	7.15266	4.36399	0.0193774	0.0956356	-0.0296141	0.231124	1.41612	0.0314477	-0.109404	0.000277848	0.00563431	-0.0228101	2.88581	0.15123	0.799947	-0.24876	1.0814	2.37979	0.184203	-0.502559	0.0722254	1.48118	-0.24088	0.00600796	0.88048	0.428004	0.804694	0.285363	0.0216846	0.854693	0.61776	0.942747	0.145625	0.810758	0.00706658	0.999864	0.999674	0.99979	0.549393	0.0538347	0.999844	0.85631	0.999021	0.75579	0.979428	2690.83	7.8e-59	9.06746	8.37847	0.00354586	0.034878	0.00301089	0.732769	-0.00230985	-0.0259644	0.0687174	-0.191721	-0.166907	11.201	0.0683294	0.379092	2.24531	1.04304	-0.567683	-0.575825	0.479607	-3.59783	-3.68465	2.6e-14	0.945841	0.706492	0.0299636	0.302781	0.573214	0.567747	0.633946	0.000825826	0.000638671	7.94e-14	0.977587	0.823656	0.284928	0.550466	0.924074	0.999817	0.999988	0.0535171	0.0372655	24022.2	6.87e-77
2163	LOC105371267	105371267_at	105371267	NA	NA	NA	NA	NA	NA	NA	NA	NA	NA	NA	NA	NA	NA	NA	NA	NA	NA	NA	NA	NA	NA	NA	NA	NA	NA	NA	NA	NA	NA	NA	NA	NA	NA	NA	NA	NA	NA	NA	NA	NA	NA	NA	NA	NA	NA	NA	7.41675	9.35375	-0.0785134	-0.15709	-0.00203028	-1.58397	0.00422981	-0.00243218	-0.0204757	0.0357834	0.0531058	12.2703	-1.48459	-1.6754	-1.48564	-2.21236	1.02004	-0.0529279	-0.140228	0.658914	1.15038	1.3e-15	0.144974	0.101141	0.144696	0.0323234	0.313434	0.958035	0.889137	0.513477	0.256371	5.57e-15	0.45806	0.270212	0.499581	0.152573	0.886811	0.999817	0.999988	0.751989	0.629884	15474.4	8.45e-73
2163	CYFIP1	23191_at	23191	7.21093	8.59917	0.0509441	0.10346	0.0360773	-0.315092	0.93733	-0.0633268	-0.282249	-0.0043548	-0.000452661	-0.0571103	7.83031	0.547488	1.19166	0.417305	-2.03009	2.16905	-0.510781	-1.78535	-1.5588	-0.163862	-0.830475	6.69e-10	0.586787	0.23973	0.678467	0.0483689	0.0354786	0.612037	0.0810417	0.12615	0.870584	0.410717	2.83e-09	0.999864	0.999674	0.996374	0.215306	0.0782102	0.999844	0.411025	0.999021	0.969367	0.960692	5185.41	3.8e-65	10.0026	10.2341	0.102079	0.0964197	0.00121942	-1.65149	-0.0162862	0.0366709	0.0530193	-0.0489318	0.0603345	7.28823	1.04786	0.558265	0.484414	-1.25225	-2.13218	0.433226	0.197122	-0.489152	0.709526	5.04e-09	0.300578	0.57957	0.63056	0.217272	0.0387668	0.667024	0.844664	0.627229	0.481842	6.81e-09	0.598109	0.735793	0.855577	0.458138	0.876285	0.999817	0.999988	0.823747	0.796436	8295.26	5.29e-67
2164	ATG4B	23192_at	23192	7.76326	8.64191	-0.165549	0.0305317	-0.00391302	-0.160161	0.356883	-0.120301	-0.142836	-0.00253561	-4.24e-05	-0.0425051	10.0295	-2.26753	0.448206	-0.0576873	-1.31517	1.05257	-1.2367	-1.15153	-1.15678	-0.0195461	-0.78777	5.55e-13	0.0282792	0.656186	0.954257	0.19521	0.298239	0.222705	0.255683	0.253553	0.984493	0.435019	5.54e-12	0.999864	0.999674	0.99979	0.452062	0.401044	0.999844	0.63878	0.999021	0.995253	0.960692	9761.71	3.08e-71	9.18426	8.28995	0.04386	0.121678	0.00209031	-0.150027	-0.000966252	-0.0146279	0.0623389	0.0855897	0.0795325	13.307	1.01483	1.58797	1.87168	-0.256413	-0.285134	-0.389521	0.522416	1.92855	2.10816	8.16e-17	0.315885	0.119648	0.0680897	0.798859	0.776915	0.698821	0.604072	0.0604313	0.0409056	5.04e-16	0.609448	0.295746	0.383496	0.89843	0.960712	0.999817	0.999988	0.299068	0.296232	35526.7	1.58e-80
2164	ATP2C2-AS1	105371374_at	105371374	NA	NA	NA	NA	NA	NA	NA	NA	NA	NA	NA	NA	NA	NA	NA	NA	NA	NA	NA	NA	NA	NA	NA	NA	NA	NA	NA	NA	NA	NA	NA	NA	NA	NA	NA	NA	NA	NA	NA	NA	NA	NA	NA	NA	NA	NA	NA	7.22292	10.6019	-0.145441	-0.368268	-0.00331616	-1.36349	0.00182885	-0.0171799	0.188354	-0.21977	0.00624307	8.7656	-1.73333	-2.4755	-1.52941	-1.20031	0.277975	-0.235634	0.813017	-2.55062	0.0852365	4.15e-11	0.0902314	0.0173378	0.133514	0.236616	0.782369	0.81484	0.420704	0.0144104	0.932471	7.04e-11	0.392232	0.107133	0.486352	0.48068	0.962213	0.999817	0.999988	0.176318	0.981088	5830.72	1e-63
2165	GANAB	23193_at	23193	7.45027	9.43688	-0.0648264	0.0119379	-0.0222854	-0.386847	0.64513	0.0796269	0.0417344	-0.00252183	0.000621182	-0.0379424	7.99314	-0.648035	0.127902	-0.239777	-2.31838	1.38864	0.597411	0.245556	-0.839659	0.209166	-0.513219	3.89e-10	0.520302	0.898805	0.811608	0.0250975	0.171874	0.55327	0.807158	0.405601	0.835276	0.610344	1.75e-09	0.999864	0.999674	0.99979	0.14847	0.261371	0.999844	0.936925	0.999021	0.958956	0.971056	4789.09	2.21e-64	9.62008	10.0256	-0.039616	-0.0245005	0.00151986	-0.831344	0.00188488	0.0038148	0.113079	0.15125	0.117992	20.0058	-1.13949	-0.397488	1.69177	-1.76632	0.691449	0.126281	1.17803	4.23663	3.88802	2.36e-23	0.260829	0.692982	0.0979534	0.0844673	0.493014	0.9001	0.245288	0.000118128	0.000346481	3.32e-21	0.567458	0.814748	0.431649	0.266079	0.907771	0.999817	0.999988	0.018557	0.0265013	60240.7	1.93e-85
2165	LOC105371382	105371382_at	105371382	NA	NA	NA	NA	NA	NA	NA	NA	NA	NA	NA	NA	NA	NA	NA	NA	NA	NA	NA	NA	NA	NA	NA	NA	NA	NA	NA	NA	NA	NA	NA	NA	NA	NA	NA	NA	NA	NA	NA	NA	NA	NA	NA	NA	NA	NA	NA	7.48427	7.82788	-0.0292	-0.0241651	-0.000307827	-0.528698	0.00622957	0.0117854	0.0609115	0.0826676	0.1208	11.4038	-0.613175	-0.286217	-0.250152	-0.82008	1.66838	0.284819	0.463269	1.69052	2.90604	1.46e-14	0.543003	0.776092	0.803666	0.41671	0.102535	0.777155	0.645517	0.0981933	0.00577265	4.72e-14	0.766025	0.869029	0.929937	0.648237	0.876285	0.999817	0.999988	0.364812	0.115351	19433.5	6.43e-75
2166	FBXL7	23194_at	23194	8.13399	11.2354	-0.0240838	-0.00974735	-0.13738	-0.312198	-1.06655	-0.0187548	0.60236	-0.00278982	-0.00565	0.0455105	9.23687	-0.233679	-0.101363	-1.4347	-1.81603	-2.22829	-0.136576	3.44002	-0.901595	-1.84658	0.5975	6.73e-12	0.816309	0.919719	0.158385	0.076126	0.0309755	0.891984	0.00127751	0.37214	0.0714842	0.553211	4.96e-11	0.999864	0.999674	0.967828	0.274201	0.0706324	0.999844	0.0898637	0.999021	0.7237	0.962543	5380.31	1.68e-65	8.16335	9.78047	-0.127348	-0.215334	0.00421982	-0.857848	0.00166138	0.0112876	-0.0165773	-0.100621	-0.126805	8.29229	-1.55633	-1.48433	1.99572	-0.774403	0.258949	0.158758	-0.0733766	-1.19752	-1.77534	1.89e-10	0.126988	0.145044	0.0523476	0.442946	0.796915	0.874606	0.941848	0.237688	0.0829472	2.94e-10	0.437028	0.328431	0.351377	0.670401	0.964945	0.999817	0.999988	0.537715	0.396942	7832.19	1.81e-66
2166	LOC105371413	105371413_at	105371413	NA	NA	NA	NA	NA	NA	NA	NA	NA	NA	NA	NA	NA	NA	NA	NA	NA	NA	NA	NA	NA	NA	NA	NA	NA	NA	NA	NA	NA	NA	NA	NA	NA	NA	NA	NA	NA	NA	NA	NA	NA	NA	NA	NA	NA	NA	NA	6.01489	6.45338	0.0206249	-0.0787068	0.000380816	-0.0835395	0.00729045	-0.0199768	-0.0984195	0.0176578	0.00960052	11.7655	0.542011	-1.16664	0.387283	-0.162165	2.44347	-0.604183	-0.936767	0.451898	0.289033	5.25e-15	0.590619	0.24981	0.700464	0.871939	0.018743	0.548908	0.35413	0.653623	0.773951	1.9e-14	0.793528	0.446294	0.886355	0.937591	0.876285	0.999817	0.999988	0.837671	0.928657	19657.5	5.03e-75
2167	MDN1	23195_at	23195	6.11667	6.43239	-0.0705751	0.0617074	0.0670837	-0.201908	0.996926	-0.100689	-0.12131	0.0010184	0.00329409	-0.0719916	4.22384	-0.546945	0.512541	0.559564	-0.93809	1.66361	-0.585654	-0.553347	0.262877	0.859911	-0.754928	0.000117508	0.587157	0.610815	0.578591	0.353277	0.103239	0.561075	0.582803	0.793863	0.394461	0.454281	0.000171821	0.999864	0.999674	0.992221	0.61352	0.175821	0.999844	0.83859	0.999021	0.843431	0.960692	1940.36	1.09e-55	7.79171	6.4849	0.0888681	0.0546609	0.00226012	1.35055	0.000829746	0.0516394	0.0553288	0.0223248	0.0598076	15.109	2.9845	1.03541	2.93734	3.3503	0.355391	1.99588	0.672994	0.730127	2.301	9.03e-19	0.00467775	0.30629	0.00530987	0.00169314	0.72404	0.0523305	0.504566	0.469287	0.026322	1.14e-17	0.266367	0.50376	0.154148	0.0275957	0.950479	0.999817	0.999988	0.722867	0.241361	53870.1	2.12e-84
2167	LOC105371414	105371414_at	105371414	NA	NA	NA	NA	NA	NA	NA	NA	NA	NA	NA	NA	NA	NA	NA	NA	NA	NA	NA	NA	NA	NA	NA	NA	NA	NA	NA	NA	NA	NA	NA	NA	NA	NA	NA	NA	NA	NA	NA	NA	NA	NA	NA	NA	NA	NA	NA	5.10979	5.91787	-0.0429454	-0.144208	-0.000769965	0.195818	0.00591345	0.023968	-0.0577975	0.0315448	0.0285516	8.44175	-0.883037	-1.67247	-0.612674	0.297414	1.55074	0.567178	-0.430432	0.631648	0.672554	1.17e-10	0.382145	0.101722	0.543331	0.767588	0.128322	0.573553	0.669039	0.530974	0.504843	1.87e-10	0.658913	0.270978	0.811535	0.881003	0.876285	0.999817	0.999988	0.763121	0.808848	8684.98	1.98e-67
2168	LOC105371450	105371450_at	105371450	NA	NA	NA	NA	NA	NA	NA	NA	NA	NA	NA	NA	NA	NA	NA	NA	NA	NA	NA	NA	NA	NA	NA	NA	NA	NA	NA	NA	NA	NA	NA	NA	NA	NA	NA	NA	NA	NA	NA	NA	NA	NA	NA	NA	NA	NA	NA	7.22348	10.5262	-0.11686	-0.289375	-0.000877787	-2.51571	0.00337637	-0.11364	-0.0965054	-0.0976363	-0.0273179	8.69328	-1.39115	-1.94301	-0.404382	-2.21215	0.512615	-1.55691	-0.416094	-1.13189	-0.372554	5.22e-11	0.171363	0.0586054	0.687944	0.0323389	0.610854	0.126849	0.679419	0.263979	0.711317	8.73e-11	0.483314	0.201658	0.880109	0.152573	0.929433	0.999817	0.999988	0.563283	0.902268	5818.8	1.05e-63
2168	FAM120A	23196_at	23196	8.41431	9.9825	-0.121787	0.0123538	0.024405	-0.328821	1.11797	0.160213	-0.0388254	-0.00739701	-0.00239919	-0.121787	7.2045	-1.03734	0.112778	0.223739	-1.67911	2.05044	1.02421	-0.194647	-2.09855	-0.688355	-1.40364	5.48e-09	0.305196	0.910716	0.823987	0.10016	0.0462569	0.311289	0.846558	0.0415819	0.494812	0.167387	1.85e-08	0.999864	0.999674	0.99979	0.315442	0.0953124	0.999844	0.950612	0.996382	0.873842	0.960692	4435.69	1.21e-63	6.94435	6.9901	-0.0123512	0.000105757	0.000245451	-0.159647	0.000242001	0.00357524	0.0303254	0.0375849	0.0393885	19.2317	-0.489823	0.00236563	0.376696	-0.467668	0.1224	0.163178	0.435581	1.45154	1.78951	1.08e-22	0.626758	0.998123	0.708259	0.642392	0.903155	0.871146	0.665328	0.153916	0.0806039	9.96e-21	0.814895	0.998982	0.889898	0.809044	0.981232	0.999817	0.999988	0.443415	0.392769	59666.6	2.37e-85
2169	FAF2	23197_at	23197	5.68004	7.59842	0.122226	0.0193293	-0.0178721	-0.419959	0.422493	-0.135159	-0.190696	0.00298283	0.00653934	0.0442879	9.95315	1.88954	0.320266	-0.297379	-3.89224	1.40641	-1.56822	-1.73518	1.5359	3.40529	0.926428	7.04e-13	0.0653641	0.75027	0.767565	0.000330187	0.166569	0.123935	0.0896499	0.131664	0.00141306	0.359236	6.75e-12	0.999864	0.999674	0.99979	0.0106948	0.254844	0.999844	0.424707	0.999021	0.603993	0.960692	6660.03	1.48e-67	8.69037	9.79749	-0.0478079	-0.0646693	-0.00123118	-1.00693	0.000878117	-0.0154767	0.00354574	-0.107038	-0.127382	18.2335	-1.28248	-0.978487	-1.2781	-1.99525	0.300426	-0.47781	0.0344501	-2.79623	-3.91464	8.32e-22	0.206572	0.333327	0.208095	0.0524017	0.765305	0.635215	0.972678	0.00771011	0.000319524	4.38e-20	0.519169	0.528839	0.574672	0.202181	0.958298	0.999817	0.999988	0.135972	0.0256902	42756.3	2.98e-82
2169	LOC105371453	105371453_at	105371453	NA	NA	NA	NA	NA	NA	NA	NA	NA	NA	NA	NA	NA	NA	NA	NA	NA	NA	NA	NA	NA	NA	NA	NA	NA	NA	NA	NA	NA	NA	NA	NA	NA	NA	NA	NA	NA	NA	NA	NA	NA	NA	NA	NA	NA	NA	NA	6.10827	7.5413	-0.0484268	-0.128973	-0.00162345	-1.09136	0.00500214	0.0206424	0.00485808	0.0222636	0.0915058	11.9251	-1.10381	-1.65812	-1.43201	-1.83749	1.45412	0.541495	0.0401059	0.494185	2.38942	3.37e-15	0.275836	0.1046	0.159398	0.07308	0.153201	0.590972	0.968195	0.6237	0.0213488	1.28e-14	0.579421	0.274524	0.517454	0.246252	0.876285	0.999817	0.999988	0.821861	0.220641	15252.2	1.15e-72
2170	PSME4	23198_at	23198	3.95269	-1.27461	0.00313368	0.0315664	-0.0717363	0.642358	1.06846	0.309203	0.266325	0.00444356	0.0056806	-0.106211	-0.881338	0.0255728	0.276089	-0.630091	3.14267	1.8775	1.8938	1.27922	1.2078	1.5615	-1.1728	0.382884	0.979713	0.783762	0.531867	0.00298121	0.0670331	0.0647824	0.207468	0.233522	0.12551	0.247135	0.392007	0.999864	0.999674	0.989842	0.0426904	0.125619	0.999844	0.591243	0.999021	0.742736	0.960692	899.612	2.59e-48	8.31741	6.88455	0.0342291	0.105982	0.00146007	1.2107	0.00200345	0.0831157	-0.167605	-0.0207815	-0.0880522	9.02081	0.646487	1.12902	1.06717	1.68907	0.482591	1.80665	-1.14653	-0.382232	-1.9052	1.85e-11	0.521413	0.265171	0.291871	0.0984727	0.631843	0.0778452	0.25794	0.704179	0.0634815	3.3e-11	0.753018	0.462451	0.650578	0.290158	0.934301	0.999817	0.999988	0.866344	0.356142	19415.4	6.56e-75
2170	LOC105371472	105371472_at	105371472	NA	NA	NA	NA	NA	NA	NA	NA	NA	NA	NA	NA	NA	NA	NA	NA	NA	NA	NA	NA	NA	NA	NA	NA	NA	NA	NA	NA	NA	NA	NA	NA	NA	NA	NA	NA	NA	NA	NA	NA	NA	NA	NA	NA	NA	NA	NA	6.33961	3.58644	0.0389244	0.347927	0.00354695	0.600347	0.0042015	-0.0544094	0.380039	-0.0751146	-0.110413	2.66654	0.417159	2.10317	1.47106	0.475258	0.574275	-0.671088	1.47517	-0.783951	-1.35561	0.0107686	0.678645	0.0413622	0.148582	0.637017	0.568785	0.505767	0.14748	0.437382	0.182329	0.0111723	0.845654	0.166009	0.504966	0.805123	0.92305	0.999817	0.999988	0.698572	0.54798	3633.01	2.49e-59
2171	GSE1	23199_at	23199	5.68706	4.73135	-0.145886	0.0340162	0.0331393	0.0294395	0.943868	-0.0564033	-0.305546	-0.000718581	0.00181785	0.0239452	3.71	-1.35008	0.33739	0.330088	0.163333	1.88085	-0.391758	-1.66431	-0.221494	0.566668	0.299845	0.000574448	0.183838	0.737414	0.742887	0.870998	0.0665652	0.697112	0.103099	0.825724	0.573795	0.765696	0.000762867	0.999864	0.999674	0.99979	0.946968	0.125071	0.999844	0.450804	0.999021	0.896853	0.978442	2392.51	1.05e-57	8.97339	9.26311	0.0477336	0.0561759	-0.0023844	-1.00243	0.00303088	0.0787535	0.0127096	-0.0753988	-0.0666663	10.1774	0.755959	0.5018	-1.46133	-1.17266	0.612177	1.43539	0.0729017	-1.16285	-1.20953	5.27e-13	0.453811	0.618378	0.151222	0.247411	0.543656	0.158439	0.942224	0.251328	0.233094	1.22e-12	0.710007	0.76319	0.508401	0.493067	0.917635	0.999817	0.999988	0.551889	0.606052	15888.6	4.8e-73
2171	LOC105371485	105371485_at	105371485	NA	NA	NA	NA	NA	NA	NA	NA	NA	NA	NA	NA	NA	NA	NA	NA	NA	NA	NA	NA	NA	NA	NA	NA	NA	NA	NA	NA	NA	NA	NA	NA	NA	NA	NA	NA	NA	NA	NA	NA	NA	NA	NA	NA	NA	NA	NA	5.44986	6.73204	-0.0238164	-0.0737031	-0.00267493	-1.04977	-0.000646045	-0.0375541	-0.112211	-0.0856456	-0.0841695	5.15848	-0.263055	-0.459158	-1.14335	-0.856471	-0.0910055	-0.477367	-0.448888	-0.921213	-1.06502	6.07e-06	0.79377	0.648442	0.259243	0.396503	0.927912	0.635528	0.655775	0.362099	0.292832	6.89e-06	0.906214	0.78344	0.620914	0.632361	0.987807	0.999817	0.999988	0.641287	0.662677	2850.74	4.45e-57
2172	ATP11B	23200_at	23200	6.80219	5.32153	-0.0260996	0.0176308	-0.045489	0.11341	1.17581	-0.0649722	0.0424831	-0.00527177	0.00299813	-0.0876724	4.04481	-0.234128	0.169508	-0.439203	0.609912	2.27119	-0.437436	0.224309	-1.57513	0.90593	-1.06418	0.000206055	0.815963	0.866168	0.662646	0.545031	0.0280386	0.663917	0.823547	0.12233	0.369867	0.293006	0.000290564	0.999864	0.999674	0.996374	0.763776	0.0653291	0.999844	0.944188	0.999021	0.830985	0.960692	3214.96	1.51e-60	6.13045	5.63085	0.0319292	0.00540018	0.000524796	0.753057	0.00290428	0.0116663	0.055394	-0.0250649	-0.0180472	16.1588	1.32074	0.125993	0.840075	2.30094	1.53216	0.555378	0.829902	-1.00968	-0.855215	7.73e-20	0.1936	0.900327	0.405531	0.0263256	0.132835	0.581525	0.411196	0.31832	0.39719	1.54e-18	0.504954	0.94393	0.731954	0.136146	0.876285	0.999817	0.999988	0.605452	0.745672	50589.6	8.13e-84
2173	LOC105371508	105371508_at	105371508	NA	NA	NA	NA	NA	NA	NA	NA	NA	NA	NA	NA	NA	NA	NA	NA	NA	NA	NA	NA	NA	NA	NA	NA	NA	NA	NA	NA	NA	NA	NA	NA	NA	NA	NA	NA	NA	NA	NA	NA	NA	NA	NA	NA	NA	NA	NA	6.15279	9.36683	-0.182412	-0.383134	-0.00157561	-1.19084	0.00746703	-0.0340105	0.0367363	-0.0493415	-0.0393564	6.96619	-1.95547	-2.31662	-0.653647	-0.942968	1.02089	-0.419601	0.142635	-0.515104	-0.483334	1.47e-08	0.0570709	0.0253745	0.516833	0.350985	0.313035	0.676874	0.887247	0.609128	0.63132	1.92e-08	0.348806	0.12977	0.796717	0.592725	0.886811	0.999817	0.999988	0.812762	0.869726	3423.55	8.87e-59
2173	FAM168A	23201_at	23201	6.06514	6.15797	-0.0655298	0.0285008	-0.091318	-0.178204	1.42014	-0.138294	-0.399162	-0.00478333	0.00432104	-0.0166017	4.34149	-0.545252	0.254165	-0.817816	-0.888943	2.5444	-0.863631	-1.95487	-1.32565	1.21108	-0.186914	8.09e-05	0.588311	0.800543	0.417832	0.378828	0.0145005	0.392435	0.0569163	0.19174	0.232277	0.85258	0.000121306	0.999864	0.999674	0.988095	0.635301	0.0403408	0.999844	0.356812	0.999021	0.781257	0.984107	2199.96	6.74e-57	9.54551	10.091	0.0171182	-0.00883416	-0.000516473	-0.899534	0.00217937	0.0284628	-0.0256605	0.0328719	-0.101665	12.8658	0.314598	-0.0915736	-0.367317	-1.22113	0.510815	0.602007	-0.170803	0.588312	-2.14044	2.61e-16	0.754594	0.927464	0.715191	0.228714	0.612103	0.550343	0.865183	0.559412	0.038054	1.38e-15	0.885599	0.960484	0.893365	0.472037	0.929933	0.999817	0.999988	0.781791	0.286873	24211	5.81e-77
2174	PMPCA	23203_at	23203	6.97994	8.86968	0.0667636	0.055499	0.0194677	-0.331353	-0.108558	0.0313395	-0.00311525	0.00231166	0.00347659	0.0594583	11.5585	1.02681	0.914819	0.32226	-3.0552	-0.35951	0.361751	-0.0282003	1.18417	1.80107	1.23736	5.65e-15	0.310075	0.365232	0.748769	0.00379771	0.720919	0.719255	0.977629	0.24265	0.0784912	0.222463	1.13e-13	0.999864	0.999674	0.99979	0.048907	0.790331	0.999844	0.992957	0.999021	0.732822	0.960692	9950.09	2.02e-71	8.58041	9.51609	-0.0144647	0.0582121	-0.000856415	-2.18779	-0.00534045	-0.0087036	0.0530179	-0.0718618	-0.100013	19.0355	-0.417072	0.946717	-0.95561	-4.65965	-1.96387	-0.288818	0.553676	-2.01782	-3.30364	1.61e-22	0.678709	0.349093	0.344631	3.08e-05	0.0560559	0.774114	0.582679	0.0499013	0.00193346	1.31e-20	0.845673	0.543087	0.690555	0.00353456	0.876285	0.999817	0.999988	0.278362	0.0646238	48155.7	2.34e-83
2174	LMX1A-AS2	105371561_at	105371561	NA	NA	NA	NA	NA	NA	NA	NA	NA	NA	NA	NA	NA	NA	NA	NA	NA	NA	NA	NA	NA	NA	NA	NA	NA	NA	NA	NA	NA	NA	NA	NA	NA	NA	NA	NA	NA	NA	NA	NA	NA	NA	NA	NA	NA	NA	NA	7.79109	7.89819	-0.0156692	-0.0856849	0.00100315	0.521396	0.010955	-0.0538888	-0.0476877	0.0235602	0.0525882	9.29379	-0.265772	-0.819731	0.658451	0.653245	2.36978	-1.05192	-0.292954	0.389157	1.02184	7.88e-12	0.79169	0.416907	0.513772	0.51709	0.0223739	0.298732	0.770972	0.699088	0.312592	1.49e-11	0.905409	0.605781	0.795832	0.725026	0.876285	0.999817	0.999988	0.863838	0.679918	13739.2	1.08e-71
2175	ARL6IP1	23204_at	23204	8.13343	8.72032	0.16347	0.0820487	0.285108	-0.215117	0.734747	-0.204805	-0.495488	0.00011406	0.0024544	-0.0437255	5.19513	1.14937	0.618291	2.1576	-0.906765	1.11239	-1.08076	-2.05053	0.0267114	0.581288	-0.415995	4.95e-06	0.25656	0.539544	0.0364124	0.369429	0.271963	0.285645	0.0462486	0.97881	0.563987	0.679419	9.04e-06	0.999864	0.999674	0.917697	0.626605	0.372745	0.999844	0.329977	0.999021	0.895181	0.971056	2824.13	2.67e-59	12.1542	11.6414	0.0697331	0.137493	0.0020789	-0.908721	-0.00632522	-0.0219307	-0.0214837	-0.000941879	-0.00597932	16.9156	1.46055	1.62429	1.68503	-1.4059	-1.68961	-0.528632	-0.162974	-0.0192113	-0.14347	1.41e-20	0.151436	0.11165	0.0992565	0.166966	0.0983684	0.599789	0.871305	0.984762	0.886591	3.94e-19	0.463425	0.283951	0.433745	0.395292	0.876285	0.999817	0.999988	0.993617	0.964949	50982.2	6.89e-84
2175	LINC02002	105371595_at	105371595	NA	NA	NA	NA	NA	NA	NA	NA	NA	NA	NA	NA	NA	NA	NA	NA	NA	NA	NA	NA	NA	NA	NA	NA	NA	NA	NA	NA	NA	NA	NA	NA	NA	NA	NA	NA	NA	NA	NA	NA	NA	NA	NA	NA	NA	NA	NA	4.20431	4.63359	-0.00584265	-0.0403719	-0.000374727	-0.26934	-0.00206011	0.00742943	0.00287711	-0.00547757	0.0372829	7.37525	-0.134049	-0.522445	-0.33271	-0.45646	-0.602809	0.196171	0.023908	-0.122385	0.97994	3.78e-09	0.893991	0.604052	0.740976	0.650365	0.549814	0.845404	0.981037	0.903167	0.332618	5.16e-09	0.953883	0.753157	0.904137	0.813235	0.91832	0.999817	0.999988	0.963016	0.696259	7320.13	7.7e-66
2176	ACSBG1	23205_at	23205	4.13235	8.3133	0.00822563	0.0551475	-0.0832095	-0.584276	-0.595326	-0.259523	0.0276912	-0.00276581	0.00195074	0.0991738	6.28393	0.0733812	0.52728	-0.798967	-3.12487	-1.14358	-1.73764	0.145401	-0.821822	0.586191	1.19714	1.25e-07	0.941833	0.600626	0.428566	0.00313263	0.258931	0.0892121	0.885053	0.415573	0.560718	0.23761	3.07e-07	0.999864	0.999674	0.988095	0.0440577	0.358735	0.999844	0.962145	0.999021	0.894897	0.960692	1175.22	7.1e-51	8.20105	14.9501	-0.285642	-0.683328	-0.00142065	-4.05155	0.002597	0.099259	-0.37733	-0.217871	-0.262119	9.1256	-2.51325	-3.39116	-0.483723	-2.63318	0.29142	1.0051	-1.20245	-1.86679	-2.64208	1.33e-11	0.0158054	0.00150629	0.631046	0.0117189	0.772137	0.320494	0.235795	0.0687847	0.0114582	2.43e-11	0.27567	0.0331481	0.855779	0.0851685	0.959695	0.999817	0.999988	0.314502	0.16439	4100.24	1.87e-60
2176	LOC105371600	105371600_at	105371600	NA	NA	NA	NA	NA	NA	NA	NA	NA	NA	NA	NA	NA	NA	NA	NA	NA	NA	NA	NA	NA	NA	NA	NA	NA	NA	NA	NA	NA	NA	NA	NA	NA	NA	NA	NA	NA	NA	NA	NA	NA	NA	NA	NA	NA	NA	NA	6.14565	7.69006	-0.10194	-0.158695	-0.000610419	-0.826606	0.00269006	0.00979581	-0.216612	-0.0781006	-0.0687684	9.41099	-1.79823	-1.57896	-0.416701	-1.07708	0.605198	0.198869	-1.38394	-1.34165	-1.38971	5.47e-12	0.0791897	0.121701	0.678978	0.287474	0.54824	0.843306	0.173546	0.186778	0.171797	1.06e-11	0.376202	0.298724	0.877545	0.536048	0.917635	0.999817	0.999988	0.482788	0.535047	9246.83	5.18e-68
2177	PLEKHM2	23207_at	23207	9.24748	11.9718	0.0300076	-0.0350523	-0.107294	-0.519498	0.420457	-0.0690035	-0.193678	0.000560752	0.005398	0.0581701	12.3455	0.365206	-0.457217	-1.40548	-3.79043	1.10186	-0.630297	-1.38738	0.22731	2.21292	0.95794	5.99e-16	0.716693	0.649746	0.166843	0.000450491	0.276465	0.531733	0.172254	0.821227	0.0320925	0.343284	1.78e-14	0.999864	0.999674	0.976505	0.0130581	0.377524	0.999844	0.545664	0.999021	0.69619	0.960692	10936.5	2.48e-72	9.20624	13.4912	-0.155626	-0.333088	0.00216582	-4.35267	0.00563883	-0.0366316	-0.0891829	-0.085647	-0.0347394	14.6313	-2.43282	-2.93693	1.31023	-5.0261	1.12422	-0.659036	-0.504943	-1.30384	-0.622135	2.87e-18	0.0192324	0.00531573	0.197101	9.37e-06	0.26718	0.5134	0.616187	0.199251	0.537151	2.92e-17	0.280626	0.060297	0.563281	0.00173947	0.878827	0.999817	0.999988	0.495602	0.825533	16302.9	2.76e-73
2177	LOC105371622	105371622_at	105371622	NA	NA	NA	NA	NA	NA	NA	NA	NA	NA	NA	NA	NA	NA	NA	NA	NA	NA	NA	NA	NA	NA	NA	NA	NA	NA	NA	NA	NA	NA	NA	NA	NA	NA	NA	NA	NA	NA	NA	NA	NA	NA	NA	NA	NA	NA	NA	4.50973	3.97592	0.0153491	0.0297866	-6.24e-05	0.653043	0.000427576	0.00262094	0.12363	-0.0508822	0.0221757	10.024	0.557803	0.610557	-0.0878209	1.75303	0.198174	0.109618	1.62726	-1.80073	0.923231	8.37e-13	0.579882	0.544719	0.930428	0.0867517	0.843846	0.913224	0.111017	0.0787878	0.361058	1.87e-12	0.78757	0.709273	0.975872	0.27059	0.972113	0.999817	0.999988	0.334282	0.718076	21131.7	1.07e-75
2178	SYT11	23208_at	23208	8.80188	5.9986	0.239029	0.147368	0.243715	0.359465	0.4346	0.273674	-0.0620729	0.00208752	-0.00149641	-0.0200216	5.41338	2.54581	1.68221	2.79383	2.29526	0.996698	2.18765	-0.389125	0.740539	-0.536848	-0.288541	2.38e-06	0.0144495	0.0995538	0.0076627	0.0265024	0.324316	0.034006	0.699045	0.462874	0.594054	0.774277	4.61e-06	0.999864	0.999674	0.917697	0.153121	0.428766	0.999844	0.892167	0.999021	0.900347	0.978442	7588.25	8.2e-69	9.89372	7.57764	-0.000961446	0.14658	0.000569938	2.8025	-0.00826218	-0.00617456	-0.340696	-0.00261926	-0.0551652	7.65285	-0.0139962	1.20356	0.321076	3.01354	-1.53396	-0.103446	-1.79632	-0.037132	-0.919993	1.51e-09	0.988898	0.23537	0.749714	0.00432436	0.132392	0.918091	0.0794977	0.970552	0.362728	2.14e-09	0.996716	0.431291	0.907511	0.0478138	0.876285	0.999817	0.999988	0.988806	0.718769	16322.4	2.69e-73
2178	LOC105371692	105371692_at	105371692	NA	NA	NA	NA	NA	NA	NA	NA	NA	NA	NA	NA	NA	NA	NA	NA	NA	NA	NA	NA	NA	NA	NA	NA	NA	NA	NA	NA	NA	NA	NA	NA	NA	NA	NA	NA	NA	NA	NA	NA	NA	NA	NA	NA	NA	NA	NA	6.72658	6.03924	0.0298998	-0.0736299	6.24e-05	2.04002	0.00468325	0.0173049	0.18355	0.0517746	0.0272883	7.76239	0.553958	-0.76943	0.0447594	2.79183	1.1066	0.368979	1.23167	0.934136	0.579187	1.06e-09	0.582488	0.44586	0.964507	0.007799	0.274642	0.713961	0.224789	0.35547	0.565496	1.52e-09	0.78928	0.629301	0.988069	0.066816	0.878946	0.999817	0.999988	0.636804	0.839755	12219.4	1.33e-70
2179	MLC1	23209_at	23209	7.353	19.3099	0.0979398	0.0507332	-0.179739	-2.00654	0.746327	-0.18004	-0.0781132	-0.00303177	0.00142222	0.0540416	10.1663	0.608552	0.337855	-1.20205	-7.47456	0.998537	-0.839604	-0.285676	-0.627445	0.297667	0.454358	3.64e-13	0.545924	0.737066	0.235721	2.2e-09	0.323434	0.405632	0.776456	0.533584	0.767347	0.651786	3.87e-12	0.999864	0.999674	0.988095	9.43e-06	0.427793	0.999844	0.924299	0.999021	0.940391	0.971056	1808.68	5.14e-55	9.19331	15.4304	-0.275143	-0.430583	0.000757671	-6.36776	-0.00404238	0.0156372	-0.713554	-0.219796	-0.0861485	9.79124	-2.5166	-2.22137	0.268184	-4.30219	-0.471551	0.164604	-2.36383	-1.95777	-0.90269	1.7e-12	0.0156753	0.0316628	0.789845	9.62e-05	0.63964	0.87003	0.0226934	0.0567919	0.371739	3.57e-12	0.275582	0.145084	0.924262	0.00619711	0.935553	0.999817	0.999988	0.292511	0.724758	5568.01	2.69e-63
2179	LOC105371693	105371693_at	105371693	NA	NA	NA	NA	NA	NA	NA	NA	NA	NA	NA	NA	NA	NA	NA	NA	NA	NA	NA	NA	NA	NA	NA	NA	NA	NA	NA	NA	NA	NA	NA	NA	NA	NA	NA	NA	NA	NA	NA	NA	NA	NA	NA	NA	NA	NA	NA	6.42698	7.0114	-0.0391284	-0.105185	-0.00078384	0.243217	0.00731856	-0.0459923	0.15012	-0.0798453	-0.0121662	9.19352	-0.739546	-1.12133	-0.573319	0.339558	1.76414	-1.00042	1.02765	-1.46963	-0.263428	1.08e-11	0.463609	0.268396	0.569426	0.735848	0.0848384	0.322724	0.309883	0.14897	0.793483	2e-11	0.71615	0.46559	0.824856	0.863104	0.876285	0.999817	0.999988	0.436415	0.93458	11609.2	3.97e-70
2180	FLT1	2321_at	2321	4.24875	4.47485	0.0583303	0.0943606	0.0576824	0.0494875	-0.89795	0.0895289	0.144021	0.00392023	-0.00112159	0.0100067	6.21922	0.956773	1.65884	1.01835	0.48664	-3.17149	1.10216	1.39044	2.14174	-0.619688	0.222094	1.56e-07	0.343866	0.104201	0.314031	0.628908	0.00275063	0.276335	0.171331	0.0377419	0.538633	0.82526	3.77e-07	0.999864	0.999674	0.988095	0.82179	0.0129954	0.999844	0.544569	0.98497	0.887158	0.980666	4194.36	4.18e-63	8.03662	14.0237	-0.0530559	-0.646134	0.00392205	-4.01075	0.0100451	0.0109024	0.0562892	-0.317812	-0.314986	7.66	-0.41773	-2.8694	1.19501	-2.33257	1.00868	0.0987893	0.160516	-2.43678	-2.84111	1.48e-09	0.678231	0.00636197	0.238658	0.0244387	0.318794	0.921766	0.873229	0.0190491	0.00685483	2.1e-09	0.845491	0.0653542	0.602022	0.130788	0.886811	0.999817	0.999988	0.193756	0.122906	3154.64	5.1e-58
2180	LOC105371703	105371703_at	105371703	NA	NA	NA	NA	NA	NA	NA	NA	NA	NA	NA	NA	NA	NA	NA	NA	NA	NA	NA	NA	NA	NA	NA	NA	NA	NA	NA	NA	NA	NA	NA	NA	NA	NA	NA	NA	NA	NA	NA	NA	NA	NA	NA	NA	NA	NA	NA	4.28892	5.19545	-0.0142797	-0.116918	-0.000565226	-0.288303	0.000992201	0.0486594	-0.0681089	0.0437857	-0.0224192	8.98689	-0.356041	-1.64425	-0.54538	-0.530979	0.315512	1.39628	-0.615061	1.06316	-0.640378	2.06e-11	0.723558	0.107445	0.588321	0.598176	0.753905	0.169823	0.541768	0.293666	0.525338	3.64e-11	0.870608	0.278565	0.834701	0.780073	0.956868	0.999817	0.999988	0.587442	0.819198	8997.41	9.3e-68
2181	LINC01992	105371708_at	105371708	NA	NA	NA	NA	NA	NA	NA	NA	NA	NA	NA	NA	NA	NA	NA	NA	NA	NA	NA	NA	NA	NA	NA	NA	NA	NA	NA	NA	NA	NA	NA	NA	NA	NA	NA	NA	NA	NA	NA	NA	NA	NA	NA	NA	NA	NA	NA	6.77388	5.89999	-0.0718642	-0.0208856	0.00153043	1.67206	0.00729651	-0.00656493	-0.0657334	-0.0580508	0.0554915	6.09409	-1.06995	-0.175391	0.881786	1.83887	1.38549	-0.112488	-0.354463	-0.841676	0.946484	2.71e-07	0.290632	0.861599	0.382814	0.072873	0.173076	0.910962	0.724731	0.404644	0.349211	3.27e-07	0.591309	0.920671	0.716241	0.24578	0.876285	0.999817	0.999988	0.673483	0.709469	8002.72	1.14e-66
2181	JMJD6	23210_at	23210	5.09207	4.84446	0.00809389	-0.00243806	0.0139852	0.0633058	-0.264206	0.0797873	0.24382	0.00057927	0.00152276	-0.0577593	6.085	0.119986	-0.0387361	0.223143	0.562619	-0.843357	0.887715	2.12742	0.286018	0.76038	-1.15858	2.46e-07	0.905036	0.969275	0.824449	0.576526	0.403552	0.379481	0.0389792	0.776195	0.451049	0.252825	5.73e-07	0.999864	0.999674	0.99979	0.785387	0.510092	0.999844	0.310447	0.999021	0.859509	0.960692	4919.89	1.22e-64	7.13454	8.88278	0.0466596	-0.126345	0.000532203	-2.06601	0.00429618	0.0275519	0.0762388	-0.0323401	0.0445545	11.3099	0.856337	-1.30788	0.377987	-2.80081	1.00559	0.581944	0.506772	-0.578002	0.936764	1.91e-14	0.396576	0.197889	0.707307	0.00761839	0.320259	0.563655	0.614914	0.566289	0.354131	6e-14	0.669505	0.390653	0.889607	0.0660152	0.886811	0.999817	0.999988	0.78597	0.713011	13491.5	1.59e-71
2182	LOC105371734	105371734_at	105371734	NA	NA	NA	NA	NA	NA	NA	NA	NA	NA	NA	NA	NA	NA	NA	NA	NA	NA	NA	NA	NA	NA	NA	NA	NA	NA	NA	NA	NA	NA	NA	NA	NA	NA	NA	NA	NA	NA	NA	NA	NA	NA	NA	NA	NA	NA	NA	5.55114	6.10877	-0.0187571	-0.0117152	0.000168642	-1.1177	0.00658934	0.0338139	0.0180918	0.0109216	0.0554674	12.6053	-0.557905	-0.196539	0.194113	-2.45566	2.4996	1.15748	0.194898	0.316347	1.89002	5.24e-16	0.579813	0.845118	0.847005	0.0181965	0.0163445	0.253488	0.846394	0.753275	0.065534	2.52e-15	0.78757	0.911004	0.946099	0.110172	0.876285	0.999817	0.999988	0.892572	0.361251	21450.1	7.76e-76
2182	ZC3H4	23211_at	23211	5.73907	7.71391	-0.120743	0.0510159	0.0234765	-0.306309	0.104825	-0.0896984	0.0349062	-0.00282186	-0.000916556	0.0209464	7.99847	-1.47759	0.669106	0.309217	-2.24723	0.276217	-0.823837	0.251422	-1.15018	-0.37781	0.346841	3.82e-10	0.146582	0.506895	0.758604	0.0296469	0.783664	0.414439	0.802649	0.256231	0.707373	0.730351	1.72e-09	0.999864	0.999674	0.99979	0.164803	0.839924	0.999844	0.935175	0.999021	0.928056	0.97825	4259.08	2.98e-63	9.1723	10.0354	0.022472	-0.0553693	0.00150657	-1.2931	-0.000297398	0.0246175	-0.108124	0.0489819	0.069377	16.8955	0.545346	-0.757891	1.41487	-2.31799	-0.0920459	0.687544	-0.950354	1.15758	1.92877	1.48e-20	0.588344	0.452666	0.164334	0.0252932	0.927091	0.495446	0.347264	0.253449	0.0604022	4.07e-19	0.792139	0.634784	0.523013	0.133059	0.987639	0.999817	0.999988	0.553433	0.348364	38981.8	2.16e-81
2183	RRS1	23212_at	23212	4.74117	4.09459	0.0225991	-0.0553291	0.0850729	0.0305433	0.432413	-0.0774886	0.0554011	0.00137734	0.000534397	0.025111	6.65455	0.433469	-1.13742	1.7563	0.351221	1.78592	-1.1155	0.625453	0.879928	0.345267	0.651721	3.54e-08	0.666774	0.261469	0.0859384	0.727085	0.0809475	0.27064	0.534877	0.38364	0.731525	0.517943	9.93e-08	0.999864	0.999674	0.924352	0.877293	0.145039	0.999844	0.816424	0.999021	0.934016	0.960692	7140.07	3.16e-68	8.84311	8.8419	0.034822	0.0877416	-0.000301414	-1.06495	-0.00387315	-0.000148866	0.11197	0.0840139	0.0514462	12.3048	0.698519	0.992742	-0.233983	-1.57797	-0.990886	-0.00343672	0.813506	1.64119	1.18226	1.18e-15	0.488628	0.32641	0.816113	0.121929	0.327306	0.997274	0.420427	0.10808	0.243625	5.13e-15	0.732332	0.522492	0.934335	0.327672	0.886811	0.999965	0.999988	0.378087	0.617228	24756	3.6e-77
2183	SNHG30	105371743_at	105371743	NA	NA	NA	NA	NA	NA	NA	NA	NA	NA	NA	NA	NA	NA	NA	NA	NA	NA	NA	NA	NA	NA	NA	NA	NA	NA	NA	NA	NA	NA	NA	NA	NA	NA	NA	NA	NA	NA	NA	NA	NA	NA	NA	NA	NA	NA	NA	7.2837	6.42195	-0.0342913	0.0226803	-9.21e-05	1.30008	-0.00215824	0.108714	0.106874	0.0852748	0.0767431	5.63101	-0.43341	0.161685	-0.0450542	1.21376	-0.347896	1.58134	0.489238	1.04959	1.11119	1.27e-06	0.666892	0.872314	0.964273	0.231489	0.729622	0.121157	0.627169	0.299792	0.272684	1.48e-06	0.83907	0.927157	0.988069	0.47517	0.950955	0.999817	0.999988	0.591018	0.646177	6667.86	5.67e-65
2184	LOC105371763	105371763_at	105371763	NA	NA	NA	NA	NA	NA	NA	NA	NA	NA	NA	NA	NA	NA	NA	NA	NA	NA	NA	NA	NA	NA	NA	NA	NA	NA	NA	NA	NA	NA	NA	NA	NA	NA	NA	NA	NA	NA	NA	NA	NA	NA	NA	NA	NA	NA	NA	6.79737	10.138	-0.150466	-0.350993	-0.00177716	-1.72189	0.00327252	-0.0884119	0.08831	-0.102828	0.00229631	9.94123	-2.12677	-2.79825	-0.972087	-1.79778	0.589928	-1.4382	0.45209	-1.41539	0.0371833	1.08e-12	0.0392394	0.00766947	0.336464	0.0792628	0.558338	0.157644	0.653485	0.164183	0.970512	2.35e-12	0.322474	0.0718423	0.685211	0.257019	0.920814	0.999817	0.999988	0.453825	0.99218	7263.72	9.08e-66
2184	SULF1	23213_at	23213	5.46357	2.8466	-0.143661	-0.221277	-0.148624	0.393212	0.355756	0.214944	0.149954	-0.00100934	0.000566904	0.000298849	2.69584	-1.60571	-2.6507	-1.78795	2.63482	0.8562	1.80309	0.986496	-0.375753	0.213433	0.0045197	0.00988304	0.115433	0.0110935	0.0806153	0.0115509	0.396488	0.0781673	0.329239	0.708891	0.831967	0.996414	0.0113803	0.999864	0.999674	0.917697	0.094158	0.503022	0.999844	0.697518	0.999021	0.957907	0.999134	3220.8	1.45e-60	7.38113	5.2543	-0.0275971	0.128314	0.00138979	2.353	-0.0030306	0.0334075	-0.0408247	0.0299379	0.0632212	4.8192	-0.364854	0.956831	0.711049	2.29786	-0.510998	0.508306	-0.195484	0.385445	0.957531	1.84e-05	0.717015	0.344022	0.480908	0.0265164	0.611976	0.613847	0.845938	0.701816	0.343672	2.05e-05	0.867367	0.538757	0.777662	0.136781	0.929933	0.999817	0.999988	0.864901	0.704842	7492.53	4.68e-66
2185	XPO6	23214_at	23214	9.3699	11.8013	-0.0752073	0.00923042	-0.0930684	-0.44547	0.505263	-0.013972	-0.19685	-0.00173704	0.00265908	-0.0766986	12.0198	-0.904032	0.118917	-1.20411	-3.21026	1.30779	-0.126052	-1.39274	-0.695465	1.07667	-1.24751	1.5e-15	0.370861	0.905878	0.234931	0.0024669	0.197681	0.90026	0.170639	0.49039	0.287449	0.218756	3.74e-14	0.999864	0.999674	0.988095	0.0378405	0.290727	0.999844	0.543697	0.999021	0.805074	0.960692	10952.1	2.4e-72	9.70873	10.0017	-0.0236987	-0.00740973	0.00103304	-0.631022	0.00157639	-0.0083026	0.0317301	0.0339363	0.00285688	22.3053	-0.761825	-0.134351	1.28512	-1.49838	0.646292	-0.307164	0.369432	1.06238	0.10521	3.32e-25	0.450338	0.893754	0.205654	0.141367	0.521538	0.760207	0.713625	0.294015	0.9167	1.51e-22	0.707968	0.939482	0.571898	0.358545	0.913852	0.999817	0.999988	0.587521	0.976215	76629.9	1.12e-87
2185	LINC01974	105371798_at	105371798	NA	NA	NA	NA	NA	NA	NA	NA	NA	NA	NA	NA	NA	NA	NA	NA	NA	NA	NA	NA	NA	NA	NA	NA	NA	NA	NA	NA	NA	NA	NA	NA	NA	NA	NA	NA	NA	NA	NA	NA	NA	NA	NA	NA	NA	NA	NA	5.25041	5.26425	0.030749	0.0496075	-0.000739143	-0.521189	0.000111143	0.00223146	0.0131781	-0.0507906	-0.034399	7.91004	0.665991	0.606026	-0.61953	-0.833835	0.0307013	0.0556227	0.103377	-1.07129	-0.85353	6.53e-10	0.508987	0.547695	0.538849	0.408999	0.97565	0.955901	0.918146	0.29004	0.398113	9.56e-10	0.745587	0.711607	0.809317	0.642013	0.994573	0.999817	0.999988	0.584252	0.746326	10173.6	6.7e-69
2186	PRRC2C	23215_at	23215	7.03066	3.43316	-0.183115	0.0935503	-0.0123613	0.24097	2.70351	0.11591	-0.459723	-0.00448484	0.0062251	-0.205822	2.21361	-1.39344	0.762973	-0.101244	1.09932	4.42984	0.661991	-2.05907	-1.13672	1.59564	-2.11928	0.0320417	0.170427	0.449517	0.919813	0.277556	6.1e-05	0.511401	0.0453867	0.261759	0.117668	0.039698	0.0351223	0.999864	0.999674	0.99979	0.543346	0.0018419	0.999844	0.327962	0.999021	0.742697	0.960692	2474.16	5e-58	8.91749	11.4217	-0.0522357	-0.130405	5.46e-05	-3.20969	0.00972512	0.0296963	0.0654449	-0.178811	-0.163307	15.0111	-0.989561	-1.3934	0.0400326	-4.49145	2.34966	0.647446	0.449039	-3.29879	-3.54418	1.14e-18	0.327946	0.170687	0.968253	5.28e-05	0.0234698	0.520798	0.655667	0.0019602	0.000966704	1.38e-17	0.618452	0.360485	0.989277	0.00474999	0.876285	0.999817	0.999988	0.0782507	0.0456991	22457.4	2.91e-76
2187	LINC02086	105371809_at	105371809	NA	NA	NA	NA	NA	NA	NA	NA	NA	NA	NA	NA	NA	NA	NA	NA	NA	NA	NA	NA	NA	NA	NA	NA	NA	NA	NA	NA	NA	NA	NA	NA	NA	NA	NA	NA	NA	NA	NA	NA	NA	NA	NA	NA	NA	NA	NA	7.38543	8.49229	-0.043086	-0.135176	3.27e-06	-0.527374	0.0068591	-0.0237055	-0.00914497	-0.0234866	-0.0153223	11.8946	-0.869873	-1.53931	0.00255268	-0.786477	1.76613	-0.550801	-0.0668706	-0.46177	-0.354388	3.66e-15	0.389218	0.131083	0.997975	0.435917	0.0845001	0.584631	0.946996	0.646583	0.724787	1.38e-14	0.664183	0.310988	0.999528	0.665046	0.876285	0.999817	0.999988	0.834083	0.908408	17491.2	6.13e-74
2187	TBC1D1	23216_at	23216	5.78267	7.53426	0.0402495	0.0474264	0.121337	-0.304534	0.0388269	0.117921	-0.160545	0.000923169	0.00115246	-0.0424725	7.68366	0.484446	0.611794	1.57187	-2.19745	0.100627	1.06523	-1.13734	0.370089	0.467237	-0.691711	1.09e-09	0.630452	0.543797	0.123084	0.0332521	0.9203	0.292533	0.2615	0.713077	0.642617	0.492723	4.35e-09	0.999864	0.999674	0.938162	0.174334	0.943244	0.999844	0.64429	0.999021	0.913285	0.960692	4182.93	4.44e-63	7.65984	7.67183	-0.00787644	-0.00296731	0.000801076	-0.197548	0.000371465	0.061133	-0.0112964	0.0514506	0.0552737	14.9593	-0.221379	-0.0470409	0.871317	-0.410134	0.133155	1.97746	-0.114996	1.40826	1.77975	1.29e-18	0.825849	0.962699	0.388438	0.683752	0.894694	0.0544474	0.908986	0.166272	0.0822117	1.53e-17	0.922324	0.979242	0.71918	0.832758	0.980352	0.999817	0.999988	0.457136	0.395416	36464.5	9.02e-81
2188	ZFR2	23217_at	23217	6.52102	9.20907	0.0414525	0.117161	0.10538	-0.349839	-0.701154	0.0329504	-0.381352	0.00159029	-9.22e-05	-0.113415	10.4855	0.557032	1.68738	1.52415	-2.81836	-2.0288	0.33232	-3.01623	0.711783	-0.0417375	-2.0622	1.37e-13	0.580305	0.0985498	0.134567	0.00718434	0.0485056	0.741212	0.00422535	0.480325	0.966895	0.0450739	1.67e-12	0.999864	0.999674	0.93966	0.0705319	0.0988242	0.999844	0.134817	0.999021	0.990289	0.960692	6631.14	1.63e-67	8.06961	8.37254	0.088167	0.0270634	-0.000641351	-1.08256	0.00475553	-0.0132879	0.162849	0.122689	0.0536097	11.6664	1.77085	0.306594	-0.498502	-1.60611	1.21817	-0.307155	1.18466	2.39975	1.23354	6.94e-15	0.0837016	0.760638	0.62068	0.115598	0.229825	0.760213	0.242683	0.0208269	0.224101	2.43e-14	0.383521	0.85874	0.850713	0.317945	0.877264	0.999817	0.999988	0.201386	0.596764	20668.4	1.72e-75
2188	LINC01977	105371919_at	105371919	NA	NA	NA	NA	NA	NA	NA	NA	NA	NA	NA	NA	NA	NA	NA	NA	NA	NA	NA	NA	NA	NA	NA	NA	NA	NA	NA	NA	NA	NA	NA	NA	NA	NA	NA	NA	NA	NA	NA	NA	NA	NA	NA	NA	NA	NA	NA	4.93494	5.66652	-0.0252939	-0.0381625	-0.00114318	-0.668055	-0.00334457	-0.00717254	-0.0422077	-0.0808094	0.00891133	11.6908	-0.752212	-0.640129	-1.31563	-1.46752	-1.26853	-0.245483	-0.454619	-2.34029	0.3036	6.48e-15	0.456037	0.525498	0.195296	0.149539	0.21146	0.807254	0.651679	0.0239964	0.762903	2.29e-14	0.711254	0.693616	0.560554	0.370618	0.876285	0.999817	0.999988	0.211778	0.923697	16945	1.21e-73
2189	LOC105371932	105371932_at	105371932	NA	NA	NA	NA	NA	NA	NA	NA	NA	NA	NA	NA	NA	NA	NA	NA	NA	NA	NA	NA	NA	NA	NA	NA	NA	NA	NA	NA	NA	NA	NA	NA	NA	NA	NA	NA	NA	NA	NA	NA	NA	NA	NA	NA	NA	NA	NA	4.79713	6.62004	-0.105556	-0.276623	-0.000920194	0.0673058	0.00299078	0.0239438	0.0496642	-0.0413981	-0.0551086	5.74338	-1.32003	-1.95118	-0.445326	0.062173	0.477003	0.344604	0.224946	-0.504158	-0.789507	8.73e-07	0.193836	0.0575952	0.658327	0.950714	0.635784	0.732078	0.823091	0.616733	0.434164	1.03e-06	0.50498	0.19929	0.869251	0.977855	0.934301	0.999817	0.999988	0.817375	0.771204	2831.74	5.14e-57
2189	NBEAL2	23218_at	23218	4.71157	6.67393	-0.0470767	-0.0398254	-0.0598118	-0.098853	-1.62529	0.11019	-0.0327097	0.00104011	-0.00100801	0.0256656	6.84434	-0.569789	-0.516615	-0.779174	-0.717291	-4.23579	1.00096	-0.233021	0.419301	-0.410957	0.42033	1.86e-08	0.571695	0.60799	0.440013	0.476954	0.000113149	0.322272	0.816817	0.677019	0.683082	0.676273	5.55e-08	0.999864	0.999674	0.988095	0.713242	0.00231468	0.999844	0.941735	0.999021	0.92305	0.971056	2809.38	3e-59	6.68327	9.24389	-0.0652135	-0.216287	-0.000616193	-2.15616	0.000877175	-0.00654728	0.0216653	-0.0218532	0.00307269	11.4562	-1.16498	-2.17931	-0.425985	-2.84517	0.199849	-0.134607	0.140178	-0.380172	0.0628833	1.26e-14	0.250473	0.034855	0.672252	0.00678185	0.842544	0.893553	0.889177	0.705696	0.950152	4.13e-14	0.559744	0.152716	0.87433	0.0618575	0.971986	0.999817	0.999988	0.866955	0.986929	11216.1	8.3e-70
2190	FBXO28	23219_at	23219	7.10269	4.9714	-0.0785716	0.0538985	0.0553601	0.140929	1.72201	-0.0183902	-0.367189	-0.00344918	0.00101842	-0.0869248	3.73716	-0.697085	0.512503	0.528636	0.74958	3.28967	-0.122454	-1.91743	-1.01924	0.30435	-1.04351	0.000529312	0.489386	0.610841	0.599692	0.457464	0.00196989	0.903092	0.0616352	0.313614	0.762284	0.302365	0.000705557	0.999864	0.999674	0.99271	0.701109	0.0105231	0.999844	0.363728	0.999021	0.939978	0.960692	3429.92	3.61e-61	8.26987	5.48685	0.0859846	0.212806	0.00221001	2.35295	-0.0016334	-0.0357884	-0.157121	0.0956541	0.0811128	9.43713	2.13173	2.9758	2.12032	4.30895	-0.516464	-1.02113	-1.41084	2.30941	2.30376	5.05e-12	0.0388056	0.00478883	0.0398098	9.41e-05	0.608186	0.312927	0.165512	0.0258082	0.0261528	9.85e-12	0.321198	0.0571256	0.315452	0.00616134	0.928957	0.999817	0.999988	0.217265	0.240582	33074	7.29e-80
2190	LOC105371934	105371934_at	105371934	NA	NA	NA	NA	NA	NA	NA	NA	NA	NA	NA	NA	NA	NA	NA	NA	NA	NA	NA	NA	NA	NA	NA	NA	NA	NA	NA	NA	NA	NA	NA	NA	NA	NA	NA	NA	NA	NA	NA	NA	NA	NA	NA	NA	NA	NA	NA	7.72279	9.35776	-0.0977852	-0.150385	-0.00123991	-1.25286	0.00995253	-0.000914532	-0.0270865	0.00903992	0.0388395	10.5957	-1.59597	-1.3844	-0.78314	-1.51044	2.07167	-0.0171782	-0.160117	0.143682	0.726207	1.52e-13	0.117847	0.173404	0.437854	0.138274	0.0443518	0.986374	0.873541	0.886426	0.471661	3.92e-13	0.424094	0.363644	0.752427	0.353907	0.876285	0.999817	0.999988	0.956644	0.792362	12500.3	8.15e-71
2191	LOC105371967	105371967_at	105371967	NA	NA	NA	NA	NA	NA	NA	NA	NA	NA	NA	NA	NA	NA	NA	NA	NA	NA	NA	NA	NA	NA	NA	NA	NA	NA	NA	NA	NA	NA	NA	NA	NA	NA	NA	NA	NA	NA	NA	NA	NA	NA	NA	NA	NA	NA	NA	5.08555	6.40787	-0.0706382	-0.129909	-0.000577148	-0.805256	0.00167278	-0.0515255	-0.102278	-0.0226366	0.0186495	13.3658	-2.12382	-2.20304	-0.671523	-1.78838	0.641432	-1.78289	-1.11376	-0.662788	0.642363	7e-17	0.0394996	0.0330199	0.505493	0.0807891	0.524659	0.081691	0.271593	0.511017	0.524061	4.41e-16	0.322872	0.148238	0.789985	0.259577	0.914455	0.999817	0.999988	0.750848	0.818782	18394	2.09e-74
2191	FLT3	2322_at	2322	4.86291	4.4838	0.0662676	-0.0245618	0.0357512	0.157687	-0.894151	-0.0262708	0.0187071	0.00250921	-0.000624636	0.0765998	6.44337	1.12389	-0.446461	0.652612	1.60332	-3.26536	-0.334399	0.186741	1.41743	-0.356842	1.75786	7.26e-08	0.267102	0.657436	0.517373	0.115961	0.00211094	0.739654	0.852715	0.163342	0.722901	0.085669	1.88e-07	0.999864	0.999674	0.988095	0.342397	0.0109814	0.999844	0.952006	0.999021	0.931198	0.960692	5873.35	2.4e-66	7.08467	8.05487	-0.0770625	-0.158875	-0.00107131	0.237426	0.00277789	-0.00337536	-0.0791966	-0.0829481	0.0706671	8.71984	-1.20251	-1.39832	-0.646928	0.273667	0.552835	-0.0606165	-0.447594	-1.26048	1.26327	4.8e-11	0.235771	0.169215	0.52113	0.785656	0.58325	0.951947	0.656701	0.214319	0.213324	8.07e-11	0.546033	0.358699	0.799104	0.890867	0.92528	0.999817	0.999988	0.509174	0.585004	9615.46	2.24e-68
2192	LOC105372069	105372069_at	105372069	NA	NA	NA	NA	NA	NA	NA	NA	NA	NA	NA	NA	NA	NA	NA	NA	NA	NA	NA	NA	NA	NA	NA	NA	NA	NA	NA	NA	NA	NA	NA	NA	NA	NA	NA	NA	NA	NA	NA	NA	NA	NA	NA	NA	NA	NA	NA	4.80237	5.3223	-0.0104606	-0.0176779	-0.00100911	-0.636068	0.000757789	0.00253574	0.0744479	-0.0504672	0.00260274	11.2882	-0.319798	-0.304831	-1.19387	-1.43639	0.295464	0.0892179	0.82434	-1.5025	0.0911563	2.03e-14	0.750676	0.761971	0.2391	0.158155	0.769067	0.929325	0.414313	0.140304	0.927793	6.35e-14	0.883489	0.859722	0.602088	0.382366	0.958901	0.999817	0.999988	0.424279	0.979667	16957.9	1.19e-73
2192	DTX4	23220_at	23220	8.37319	10.1392	-0.154383	-0.0716871	-0.0426106	-0.140489	-0.248148	-0.0793446	0.00845431	-0.00930096	-0.00622313	-0.0738993	10.1286	-1.82014	-0.905827	-0.540708	-0.992992	-0.629958	-0.702084	0.0586669	-3.65235	-2.47138	-1.1789	4.09e-13	0.0754869	0.36992	0.591413	0.326099	0.531953	0.486294	0.953481	0.000682844	0.0173671	0.244722	4.27e-12	0.999864	0.999674	0.992221	0.589924	0.63063	0.999844	0.985136	0.40156	0.69619	0.960692	8414.48	8.29e-70	9.66132	9.8128	-0.0701324	0.0288091	-0.00279739	-0.191951	-0.000644794	-0.0120808	-0.17375	0.0580359	0.0101777	9.95636	-1.0257	0.237651	-1.58326	-0.207368	-0.120271	-0.20334	-0.920364	0.826579	0.170525	1.03e-12	0.310789	0.813285	0.120718	0.836705	0.904831	0.839832	0.362537	0.413056	0.8654	2.25e-12	0.605524	0.89252	0.467267	0.919162	0.981946	0.999817	0.999988	0.680112	0.958351	15707.6	6.13e-73
2193	LOC105372118	105372118_at	105372118	NA	NA	NA	NA	NA	NA	NA	NA	NA	NA	NA	NA	NA	NA	NA	NA	NA	NA	NA	NA	NA	NA	NA	NA	NA	NA	NA	NA	NA	NA	NA	NA	NA	NA	NA	NA	NA	NA	NA	NA	NA	NA	NA	NA	NA	NA	NA	4.78484	4.99791	-0.025093	-0.0520308	-0.000223273	0.289566	0.00180905	-0.0223249	0.021286	-0.0360384	-0.017576	10.3642	-0.75006	-0.877223	-0.258271	0.639348	0.689651	-0.767994	0.230446	-1.04904	-0.601864	3.02e-13	0.457319	0.385259	0.797434	0.526001	0.494133	0.446704	0.818842	0.300041	0.550437	7.34e-13	0.711967	0.578146	0.927479	0.73169	0.908131	0.999817	0.999988	0.591109	0.832142	16092.9	3.65e-73
2193	RHOBTB2	23221_at	23221	7.63906	10.0406	0.00077393	0.0133451	-0.0705707	-0.245949	-0.852721	0.111167	-0.0904373	-0.0027626	-0.00113014	0.00283716	7.09709	0.00645627	0.119317	-0.633643	-1.23005	-1.53173	0.696024	-0.444056	-0.767606	-0.317568	0.0320255	7.88e-09	0.994878	0.905563	0.529567	0.22516	0.132688	0.490044	0.65916	0.446787	0.752303	0.974595	2.55e-08	0.999864	0.999674	0.989584	0.48715	0.213594	0.999844	0.876159	0.999021	0.939079	0.996491	3506.18	2.22e-61	8.84859	9.79493	-0.0317276	0.0235854	-0.00519282	-1.29013	-0.000775636	-0.00513928	0.037078	-0.0950204	-0.031903	10.6868	-0.498975	0.209215	-3.16039	-1.49873	-0.155573	-0.0930185	0.211198	-1.45527	-0.574788	1.16e-13	0.62035	0.835273	0.00289004	0.141277	0.8771	0.926323	0.833734	0.152884	0.568441	3.07e-13	0.811841	0.905651	0.127877	0.358471	0.978503	0.999817	0.999988	0.441738	0.841089	15236.3	1.18e-72
2194	TCF4-AS1	105372127_at	105372127	NA	NA	NA	NA	NA	NA	NA	NA	NA	NA	NA	NA	NA	NA	NA	NA	NA	NA	NA	NA	NA	NA	NA	NA	NA	NA	NA	NA	NA	NA	NA	NA	NA	NA	NA	NA	NA	NA	NA	NA	NA	NA	NA	NA	NA	NA	NA	6.12543	5.9599	-0.0209334	-0.0159915	0.00112446	0.393756	0.00384963	-0.0769244	-0.138718	-0.0615097	0.0146639	8.62237	-0.436539	-0.188096	0.907448	0.606537	1.02385	-1.84617	-1.04772	-1.24914	0.350322	6.55e-11	0.664638	0.85169	0.369246	0.547359	0.311653	0.0717844	0.300641	0.218397	0.727814	1.08e-10	0.83801	0.914647	0.707188	0.745659	0.886811	0.999817	0.999988	0.51415	0.909763	12837.6	4.61e-71
2194	RRP12	23223_at	23223	5.96883	4.78361	-0.0418922	0.0640208	0.044606	0.0694865	0.721662	0.135391	-0.0969242	0.00147588	0.00215889	0.01604	4.15081	-0.429011	0.702677	0.491664	0.426613	1.59135	1.04062	-0.584222	0.503414	0.744717	0.222265	0.000147914	0.669991	0.485928	0.62538	0.671724	0.118632	0.303688	0.56203	0.617163	0.460369	0.825128	0.000213038	0.999864	0.999674	0.993806	0.84706	0.195886	0.999844	0.82793	0.999021	0.864403	0.980666	3225.96	1.4e-60	6.99719	6.68895	-0.0417548	-0.0312042	0.000774055	0.803007	-0.000881205	-0.0589415	-0.0642368	0.169847	0.152871	11.1064	-0.999345	-0.421239	0.71693	1.41963	-0.268981	-1.62351	-0.556834	3.9587	4.1915	3.42e-14	0.32324	0.675687	0.477308	0.162951	0.789236	0.111817	0.580538	0.000279316	0.000136028	1.01e-13	0.615136	0.802928	0.775402	0.389393	0.963521	0.999817	0.999988	0.030022	0.0153538	22066.2	4.23e-76
2195	SYNE2	23224_at	23224	4.7058	4.22017	-0.120701	0.0116591	-0.0917376	0.0333384	0.74557	0.023566	0.0361217	-0.00446729	-0.00348075	0.00712714	4.7711	-1.61049	0.166729	-1.31745	0.26668	2.14206	0.235993	0.283678	-1.98532	-1.56439	0.128675	2.01e-05	0.114384	0.868341	0.19445	0.790951	0.0377149	0.814524	0.777977	0.0533106	0.124831	0.898196	3.33e-05	0.999864	0.999674	0.988095	0.910731	0.0821301	0.999844	0.924299	0.999021	0.742736	0.993009	3404.73	4.25e-61	6.69886	8.09854	-0.0683699	-0.137751	-0.000122204	-1.1043	0.00400082	0.0432933	0.00833626	0.0675748	0.0592235	17.0872	-2.07933	-2.36298	-0.143827	-2.48082	1.55183	1.51533	0.0918255	2.00138	2.06342	9.67e-21	0.0436078	0.022739	0.886312	0.0171141	0.128061	0.137035	0.927265	0.051712	0.0451654	2.9e-19	0.331451	0.122204	0.960609	0.106588	0.876285	0.999817	0.999988	0.282748	0.308381	32658.2	9.56e-80
2195	LINC01926	105372147_at	105372147	NA	NA	NA	NA	NA	NA	NA	NA	NA	NA	NA	NA	NA	NA	NA	NA	NA	NA	NA	NA	NA	NA	NA	NA	NA	NA	NA	NA	NA	NA	NA	NA	NA	NA	NA	NA	NA	NA	NA	NA	NA	NA	NA	NA	NA	NA	NA	6.2998	7.73063	-0.111188	-0.133662	-0.00220991	-0.598891	-0.0044891	-0.0706222	-0.0705091	-0.0676689	0.0761071	8.51855	-1.76605	-1.19746	-1.35837	-0.702654	-0.909371	-1.29096	-0.405624	-1.0467	1.38486	9.12e-11	0.0845128	0.237711	0.181458	0.486073	0.368243	0.203641	0.687037	0.30111	0.173266	1.48e-10	0.383871	0.433262	0.542727	0.704415	0.886811	0.999817	0.999988	0.591867	0.537021	7877.64	1.6e-66
2196	NUP210	23225_at	23225	6.32347	11.1396	-0.144161	0.0165163	0.0558196	-0.58563	-1.11904	-0.295099	-0.0887141	-0.00326685	-0.00206865	-0.00505683	8.75301	-1.33688	0.164157	0.557151	-3.25587	-2.23454	-2.0539	-0.484226	-1.00906	-0.646188	-0.0634535	3.2e-11	0.188075	0.870353	0.580224	0.00216856	0.0305311	0.045906	0.630607	0.318418	0.521486	0.94969	1.94e-10	0.999864	0.999674	0.992221	0.0345314	0.0698613	0.999844	0.861255	0.999021	0.880482	0.996341	2970.71	8.71e-60	7.54428	8.50054	-0.0480727	-0.120749	-0.000541532	-0.285783	0.00170158	-0.00556639	-0.0542981	-0.017976	0.0313202	14.1719	-1.15525	-1.63669	-0.503613	-0.507296	0.521512	-0.153949	-0.4726	-0.420682	0.862255	8.96e-18	0.254392	0.109023	0.617113	0.614549	0.604696	0.878373	0.638897	0.67609	0.393349	7.51e-17	0.562628	0.280622	0.848617	0.79002	0.92826	0.999817	0.999988	0.85104	0.743274	25858.4	1.42e-77
2196	LOC105372179	105372179_at	105372179	NA	NA	NA	NA	NA	NA	NA	NA	NA	NA	NA	NA	NA	NA	NA	NA	NA	NA	NA	NA	NA	NA	NA	NA	NA	NA	NA	NA	NA	NA	NA	NA	NA	NA	NA	NA	NA	NA	NA	NA	NA	NA	NA	NA	NA	NA	NA	6.72765	7.90825	-0.0442278	-0.0752595	-0.0023683	-1.05551	0.00167939	-0.00441925	0.0634639	-0.0138046	0.0679117	10.487	-0.845398	-0.811399	-1.75186	-1.49031	0.409405	-0.0972165	0.439365	-0.256966	1.48712	2.09e-13	0.402586	0.421623	0.0869549	0.143471	0.684282	0.923008	0.662605	0.798436	0.144308	5.25e-13	0.674566	0.609714	0.411467	0.361253	0.943453	0.999817	0.999988	0.91447	0.49697	13010.6	3.46e-71
2197	PLCL2	23228_at	23228	7.22738	4.46973	0.0168769	-0.00909086	0.116918	0.325509	0.971753	0.17209	-0.154324	-0.00142414	-0.00172647	0.0142878	4.28285	0.190854	-0.110183	1.42308	2.20684	2.36625	1.4606	-1.02719	-0.536418	-0.657647	0.218628	9.75e-05	0.849511	0.912761	0.161706	0.0325441	0.0223988	0.151169	0.309896	0.594349	0.514162	0.827942	0.000144224	0.999864	0.999674	0.967828	0.173062	0.0552444	0.999844	0.682618	0.999021	0.879659	0.980944	5768.49	3.58e-66	7.93237	1.51259	0.235951	0.590831	-0.00440229	5.74702	-0.0163565	0.0110166	-0.103301	0.176028	0.00915013	1.02155	2.29696	3.24416	-1.65847	4.13259	-2.03076	0.123425	-0.364225	1.66877	0.102046	0.31273	0.0265723	0.00228702	0.104529	0.000163412	0.0485158	0.902348	0.717482	0.102456	0.919197	0.315729	0.301268	0.0395583	0.442721	0.00826125	0.876285	0.999817	0.999988	0.370854	0.976987	4700.27	1.01e-61
2197	LOC105372217	105372217_at	105372217	NA	NA	NA	NA	NA	NA	NA	NA	NA	NA	NA	NA	NA	NA	NA	NA	NA	NA	NA	NA	NA	NA	NA	NA	NA	NA	NA	NA	NA	NA	NA	NA	NA	NA	NA	NA	NA	NA	NA	NA	NA	NA	NA	NA	NA	NA	NA	5.53899	6.01996	-0.0127214	-0.102419	0.000281558	0.22788	0.00227793	-0.0282841	-0.0214497	0.0219552	0.0611629	11.7571	-0.358126	-1.62626	0.306737	0.473867	0.81786	-0.916369	-0.218704	0.601902	1.97254	5.38e-15	0.722008	0.111229	0.760529	0.638001	0.417963	0.364603	0.827919	0.550412	0.0550254	1.94e-14	0.86987	0.283408	0.911739	0.805973	0.894145	0.999817	0.999988	0.776953	0.335727	19129.1	9.01e-75
2198	ARHGEF9	23229_at	23229	5.96481	4.70964	0.0530281	-0.0281245	0.143299	-0.0372606	2.00904	-0.0279356	-0.790544	-0.00470107	0.00123022	0.00601859	3.01969	0.401272	-0.228095	1.16712	-0.169036	3.27353	-0.158656	-3.52102	-1.18486	0.313573	0.0616252	0.00418572	0.690146	0.82062	0.249398	0.866536	0.00206253	0.87466	0.00100797	0.242379	0.755315	0.951138	0.0050136	0.999864	0.999674	0.988095	0.945808	0.0108311	0.999844	0.0845013	0.999021	0.939978	0.996341	1761.86	9.18e-55	8.609	2.91113	0.226636	0.537318	-0.00108928	4.34656	-0.00606454	-0.00084985	0.0548523	0.176958	0.0681086	2.80679	3.14973	4.21193	-0.585838	4.46207	-1.07492	-0.0135929	0.276103	2.39496	1.08438	0.00750033	0.00297685	0.00012762	0.561059	5.8e-05	0.288428	0.989218	0.783797	0.0210674	0.284263	0.00780453	0.266367	0.0129022	0.820828	0.00493323	0.884019	0.999817	0.999988	0.202499	0.655958	11270.4	7.49e-70
2198	HSPC102	105372274_at	105372274	NA	NA	NA	NA	NA	NA	NA	NA	NA	NA	NA	NA	NA	NA	NA	NA	NA	NA	NA	NA	NA	NA	NA	NA	NA	NA	NA	NA	NA	NA	NA	NA	NA	NA	NA	NA	NA	NA	NA	NA	NA	NA	NA	NA	NA	NA	NA	6.99296	8.17519	-0.0296593	-0.0922774	-0.00146858	-1.01928	0.0054012	0.0384249	0.178324	-0.121721	0.0271271	9.85942	-0.515596	-0.904796	-0.987968	-1.30885	1.19749	0.768752	1.12277	-2.06062	0.54024	1.38e-12	0.608788	0.370634	0.328716	0.197563	0.237698	0.446258	0.267787	0.0454447	0.59183	2.94e-12	0.804703	0.564162	0.679183	0.435329	0.878652	0.999817	0.999988	0.268061	0.853194	11627.2	3.84e-70
2199	FLT3LG	2323_at	2323	6.21838	5.45156	-0.0518598	-0.0127662	0.0551686	0.211584	-0.589447	0.0177353	0.179064	0.000804559	-0.00346864	-0.0217322	8.86166	-0.994908	-0.262491	1.13916	2.43351	-2.43497	0.255363	2.02195	0.514103	-2.24149	-0.564141	2.25e-11	0.325176	0.794158	0.26075	0.0190479	0.0189805	0.799623	0.0492364	0.609731	0.0300444	0.575499	1.43e-10	0.999864	0.999674	0.988095	0.124811	0.0489156	0.999844	0.336405	0.999021	0.69619	0.965451	12287.3	1.87e-73	5.59508	7.03076	-0.115994	-0.200613	-0.000870117	-0.197882	0.00423495	0.0079148	-0.0286361	-0.0110838	0.0566307	8.87671	-2.11097	-2.05926	-0.6128	-0.266011	0.982944	0.165772	-0.188752	-0.196436	1.18068	2.92e-11	0.0406499	0.0455813	0.543248	0.791507	0.331154	0.869117	0.851178	0.845198	0.244245	5.05e-11	0.324496	0.175038	0.811535	0.894007	0.886811	0.999817	0.999988	0.939457	0.618011	8157.58	7.58e-67
2199	LOC105372310	105372310_at	105372310	NA	NA	NA	NA	NA	NA	NA	NA	NA	NA	NA	NA	NA	NA	NA	NA	NA	NA	NA	NA	NA	NA	NA	NA	NA	NA	NA	NA	NA	NA	NA	NA	NA	NA	NA	NA	NA	NA	NA	NA	NA	NA	NA	NA	NA	NA	NA	6.28258	7.02513	-0.0476382	-0.16332	0.000595056	0.562774	0.0051333	-0.130716	-0.259128	-0.0306055	-0.0129041	6.49389	-0.634749	-1.22742	0.306832	0.553896	0.872325	-2.00447	-1.25053	-0.397128	-0.196974	7.1e-08	0.528968	0.226368	0.760458	0.58253	0.387895	0.0513669	0.217894	0.693245	0.84478	8.86e-08	0.757385	0.420915	0.911739	0.770916	0.891	0.999817	0.999988	0.860642	0.951291	5513.78	3.31e-63
2200	VPS13A	23230_at	23230	4.6285	5.38547	0.0241548	0.0637947	0.0353025	-0.181449	0.356852	0.0073252	-0.20357	-8.46e-05	0.00181535	0.0254407	7.96231	0.421479	1.19305	0.663009	-1.89813	1.34078	0.0959312	-2.09073	-0.0491858	1.06699	0.600668	4.31e-10	0.67544	0.239192	0.510755	0.0641959	0.186816	0.924007	0.0423123	0.960992	0.291749	0.551117	1.91e-09	0.999864	0.999674	0.988095	0.251922	0.2784	0.999844	0.318497	0.999021	0.805074	0.962543	5631.92	6.09e-66	8.16305	6.26516	0.18577	0.310146	0.00134852	-0.502982	-0.0045973	0.00931102	0.0512568	0.084198	0.0746972	6.68916	2.85898	2.6922	0.803132	-0.571787	-0.902346	0.164914	0.285706	1.26189	1.31696	3.7e-08	0.0065395	0.0100867	0.426333	0.570454	0.371919	0.869787	0.776481	0.213816	0.194853	4.69e-08	0.266367	0.0821988	0.744986	0.762473	0.887225	0.999817	0.999988	0.509022	0.562045	12417.2	9.4e-71
2200	LOC105372394	105372394_at	105372394	NA	NA	NA	NA	NA	NA	NA	NA	NA	NA	NA	NA	NA	NA	NA	NA	NA	NA	NA	NA	NA	NA	NA	NA	NA	NA	NA	NA	NA	NA	NA	NA	NA	NA	NA	NA	NA	NA	NA	NA	NA	NA	NA	NA	NA	NA	NA	5.93286	5.88843	-0.0641	-0.0773627	-0.00011021	0.814839	0.00929624	0.0141404	0.0177124	0.153676	0.0826078	5.93271	-0.93091	-0.633706	-0.0619395	0.874115	1.72184	0.23634	0.0931667	2.17341	1.37437	4.64e-07	0.357117	0.529642	0.950899	0.38693	0.0923139	0.814295	0.926206	0.0353248	0.176473	5.53e-07	0.641768	0.696975	0.983254	0.624473	0.876285	0.999817	0.999988	0.244689	0.541436	5841.32	9.64e-64
2201	SEL1L3	23231_at	23231	4.51664	6.57509	0.0954618	0.0577258	0.0890979	-0.299956	-0.00280994	-0.0390878	0.0802513	-0.00276304	-0.0051402	0.0508813	5.09162	0.872453	0.565434	0.876435	-1.64349	-0.00552975	-0.268114	0.431692	-0.841085	-1.5824	0.629219	6.99e-06	0.387658	0.574627	0.385514	0.10735	0.995613	0.789854	0.668056	0.404811	0.120661	0.532432	1.25e-05	0.999864	0.999674	0.988095	0.327722	0.997475	0.999844	0.880319	0.999021	0.742736	0.962145	1471.56	4.93e-53	7.5904	7.77878	-0.0998515	-0.081439	-0.000520072	0.746809	0.00414732	0.0237065	-0.132443	-0.0721482	0.000848647	9.5145	-1.76045	-0.809858	-0.354837	0.972583	0.93255	0.481019	-0.84573	-1.23874	0.0171408	3.97e-12	0.0854698	0.422498	0.724452	0.336221	0.356279	0.632951	0.402403	0.222187	0.986404	7.87e-12	0.385444	0.610302	0.897196	0.579581	0.886811	0.999817	0.999988	0.519939	0.995917	14089.7	6.29e-72
2201	LOC105372404	105372404_at	105372404	NA	NA	NA	NA	NA	NA	NA	NA	NA	NA	NA	NA	NA	NA	NA	NA	NA	NA	NA	NA	NA	NA	NA	NA	NA	NA	NA	NA	NA	NA	NA	NA	NA	NA	NA	NA	NA	NA	NA	NA	NA	NA	NA	NA	NA	NA	NA	5.57769	6.68242	0.00154089	-0.143107	-0.0010854	-0.446597	0.00889703	0.152919	0.179539	-0.0822893	-0.0573245	6.66861	0.0221651	-1.16108	-0.604202	-0.474525	1.63221	2.53153	0.935383	-1.15272	-0.944651	3.96e-08	0.982419	0.252038	0.548896	0.637536	0.109965	0.0151084	0.354834	0.255417	0.350135	5.02e-08	0.993659	0.448865	0.814648	0.805578	0.876285	0.999817	0.999988	0.554857	0.710569	5065.43	2.03e-62
2202	LOC105372410	105372410_at	105372410	NA	NA	NA	NA	NA	NA	NA	NA	NA	NA	NA	NA	NA	NA	NA	NA	NA	NA	NA	NA	NA	NA	NA	NA	NA	NA	NA	NA	NA	NA	NA	NA	NA	NA	NA	NA	NA	NA	NA	NA	NA	NA	NA	NA	NA	NA	NA	4.24546	4.53044	-0.0170699	-0.00279653	-0.000444751	-0.433469	0.000806311	-0.000502104	-0.00786391	-0.054029	0.0102212	11.2054	-0.608573	-0.0562352	-0.613614	-1.14153	0.366623	-0.0206016	-0.101544	-1.87583	0.417464	2.57e-14	0.546021	0.955416	0.542715	0.259991	0.715705	0.983659	0.919593	0.0675037	0.678424	7.86e-14	0.767839	0.975423	0.811535	0.506022	0.950056	0.999817	0.999988	0.312457	0.890485	18023.4	3.23e-74
2202	TBC1D12	23232_at	23232	2.95576	2.86159	-0.031918	-0.0747216	-0.0927449	-0.0061275	0.159	-0.100985	0.280109	0.000225759	0.00127538	-0.0191037	2.76125	-0.363489	-0.912013	-1.1368	-0.0418347	0.389897	-0.863137	1.87756	0.0856328	0.489237	-0.294378	0.00834381	0.717966	0.36669	0.261722	0.966818	0.698478	0.392704	0.0670249	0.932144	0.627083	0.769842	0.00968348	0.999864	0.999674	0.988095	0.985449	0.772463	0.999844	0.378054	0.999021	0.909142	0.978442	978.877	4.02e-49	7.34852	4.14068	0.119138	0.199861	0.00514712	2.70779	0.00584406	0.0791425	-0.19295	0.130289	0.00863682	3.61841	1.5007	1.41996	2.50901	2.51944	0.938839	1.1473	-0.880274	1.5982	0.124632	0.000777207	0.140769	0.162856	0.0159712	0.015566	0.353077	0.257626	0.383623	0.117349	0.901398	0.000827319	0.453986	0.351273	0.231321	0.100661	0.886811	0.999817	0.999988	0.391435	0.971263	6741.63	4.48e-65
2203	LOC105372462	105372462_at	105372462	NA	NA	NA	NA	NA	NA	NA	NA	NA	NA	NA	NA	NA	NA	NA	NA	NA	NA	NA	NA	NA	NA	NA	NA	NA	NA	NA	NA	NA	NA	NA	NA	NA	NA	NA	NA	NA	NA	NA	NA	NA	NA	NA	NA	NA	NA	NA	6.65541	7.26059	-0.0275054	-0.0578682	-0.000538074	-0.393611	0.000414567	-0.0169725	-0.0501841	0.0360297	0.0397475	16.6283	-0.908004	-1.0775	-0.687397	-0.959809	0.174542	-0.644822	-0.600024	1.15828	1.50319	2.67e-20	0.368956	0.287288	0.495537	0.342538	0.862262	0.522481	0.551652	0.253165	0.140127	6.53e-19	0.64989	0.483765	0.784729	0.586002	0.97603	0.999817	0.999988	0.553261	0.491105	37975.3	3.78e-81
2203	EXOC6B	23233_at	23233	3.88383	4.70095	0.0728601	-0.00129943	-0.0254484	0.0290087	-1.32667	0.0842738	0.308024	0.00133436	-0.000334099	0.0482223	4.86281	0.889506	-0.0170025	-0.334395	0.212317	-3.48752	0.77218	2.21337	0.542592	-0.137391	0.796596	1.49e-05	0.378529	0.986511	0.739657	0.832832	0.00111207	0.444102	0.0320594	0.590126	0.891343	0.429927	2.51e-05	0.999864	0.999674	0.99979	0.930925	0.00745606	0.999844	0.291909	0.999021	0.974041	0.960692	1943.18	1.05e-55	8.66597	7.71289	-0.00648629	0.0508463	0.00247414	0.88943	0.0012073	-0.0103631	-0.0403377	0.014839	-0.0346094	18.4754	-0.223959	0.990233	3.30592	2.26846	0.531644	-0.4118	-0.504447	0.498955	-1.36899	5.04e-22	0.823854	0.327621	0.001921	0.0283989	0.597719	0.682539	0.616532	0.620364	0.178139	2.99e-20	0.92145	0.523731	0.112078	0.142672	0.927504	0.999817	0.999988	0.819802	0.543951	70435.5	6.79e-87
2204	LOC105372480	105372480_at	105372480	NA	NA	NA	NA	NA	NA	NA	NA	NA	NA	NA	NA	NA	NA	NA	NA	NA	NA	NA	NA	NA	NA	NA	NA	NA	NA	NA	NA	NA	NA	NA	NA	NA	NA	NA	NA	NA	NA	NA	NA	NA	NA	NA	NA	NA	NA	NA	8.41507	10.6392	-0.0392812	-0.0971074	-0.00547191	-2.11568	-0.00546101	-0.000350454	0.16646	-0.162911	-0.0630388	9.91863	-0.527863	-0.736031	-2.84559	-2.10007	-0.935934	-0.00541993	0.810175	-2.13192	-0.970464	1.15e-12	0.600318	0.465723	0.00677444	0.0416485	0.354554	0.995701	0.422317	0.038789	0.337263	2.5e-12	0.800159	0.645733	0.167221	0.177052	0.886811	0.999965	0.999988	0.253873	0.699297	10061	8.51e-69
2204	SIK2	23235_at	23235	4.48548	5.10475	-0.0452727	-0.00292583	0.0633141	-0.0476892	-0.375621	-0.0678839	0.0931734	-0.0013366	0.000608801	0.064954	6.65747	-0.696834	-0.0482661	1.0489	-0.440059	-1.24491	-0.7842	0.844103	-0.685226	0.315641	1.35279	3.5e-08	0.489542	0.961721	0.299905	0.662031	0.219699	0.43709	0.40314	0.496766	0.753755	0.182976	9.85e-08	0.999864	0.999674	0.988095	0.839951	0.315686	0.999844	0.748284	0.999021	0.93942	0.960692	4115.52	6.37e-63	7.54033	7.15593	0.0139672	0.0792089	0.00189623	-0.374904	-0.00406441	-0.0226387	-0.0124521	-0.023721	-0.0368951	12.55	0.353087	1.12942	1.85507	-0.700068	-1.31041	-0.658643	-0.114012	-0.58397	-1.0685	6.08e-16	0.725755	0.265008	0.0704766	0.487669	0.197041	0.51365	0.909761	0.562303	0.291277	2.87e-15	0.871414	0.462365	0.388363	0.705425	0.876285	0.999817	0.999988	0.783375	0.661897	28585.4	1.66e-78
2205	PLCB1	23236_at	23236	8.81982	7.64725	-0.0634384	-0.0270414	0.0927852	0.0156164	1.81127	-0.0758517	-0.65772	-0.00808339	-0.000469838	-0.0293737	5.0318	-0.492639	-0.225063	0.775524	0.0727034	3.02869	-0.442088	-3.00626	-2.09079	-0.122899	-0.30865	8.53e-06	0.624697	0.822963	0.442144	0.942369	0.00408394	0.660573	0.00434182	0.0423069	0.902742	0.759032	1.5e-05	0.999864	0.999674	0.988095	0.978006	0.0168016	0.999844	0.135007	0.999021	0.975747	0.978442	4052.18	8.98e-63	9.8321	8.08515	0.0515533	0.160479	-0.0032143	1.85869	-0.00366124	-0.0438889	-0.000749443	0.00808161	0.0586613	9.79435	0.900201	1.58055	-2.17202	2.39738	-0.815354	-0.881988	-0.00473974	0.137425	1.17346	1.68e-12	0.373047	0.121338	0.0354356	0.0209457	0.41938	0.382706	0.99624	0.891339	0.247094	3.54e-12	0.652932	0.298155	0.303047	0.119181	0.894588	0.999817	0.999988	0.958907	0.620397	23192.2	1.46e-76
2205	LOC105372482	105372482_at	105372482	NA	NA	NA	NA	NA	NA	NA	NA	NA	NA	NA	NA	NA	NA	NA	NA	NA	NA	NA	NA	NA	NA	NA	NA	NA	NA	NA	NA	NA	NA	NA	NA	NA	NA	NA	NA	NA	NA	NA	NA	NA	NA	NA	NA	NA	NA	NA	7.88393	9.7319	-0.0483647	-0.145821	-0.00241784	-1.41999	0.00155742	0.0327349	0.189358	-0.0886579	-0.0119937	8.85729	-0.634492	-1.07901	-1.2275	-1.37604	0.260579	0.494236	0.899737	-1.13266	-0.180254	3.1e-11	0.529134	0.286621	0.226338	0.175961	0.795666	0.623665	0.37329	0.263656	0.857803	5.35e-11	0.757569	0.482991	0.590546	0.407239	0.964945	0.999817	0.999988	0.56298	0.956035	8416.21	3.88e-67
2206	ARC	23237_at	23237	8.38846	6.52172	0.138565	0.159684	-0.196947	0.368854	-1.01938	-0.0046017	-0.212264	0.00144876	0.0122857	0.0075519	4.45973	1.1183	1.38123	-1.71078	1.78467	-1.77148	-0.0278734	-1.0083	0.389442	3.33988	0.0824693	5.54e-05	0.269459	0.174126	0.0941052	0.0811532	0.0833495	0.977888	0.318777	0.698812	0.00170636	0.934644	8.5e-05	0.999864	0.999674	0.928409	0.282205	0.148665	0.999844	0.690097	0.999021	0.603993	0.996341	3959.41	1.5e-62	7.66959	11.1204	-0.240099	-0.0725461	-0.0114152	-4.04437	0.00634982	0.129102	0.0397728	-0.15682	-0.0902794	5.24176	-1.63133	-0.278017	-3.00146	-2.02978	0.550234	1.0095	0.0978745	-1.03762	-0.702706	4.61e-06	0.110152	0.782337	0.00446831	0.0486195	0.585017	0.318402	0.922488	0.305269	0.48604	5.26e-06	0.414483	0.873088	0.146014	0.192686	0.925621	0.999817	0.999988	0.594696	0.799327	2138.4	2.08e-54
2206	LOC105372485	105372485_at	105372485	NA	NA	NA	NA	NA	NA	NA	NA	NA	NA	NA	NA	NA	NA	NA	NA	NA	NA	NA	NA	NA	NA	NA	NA	NA	NA	NA	NA	NA	NA	NA	NA	NA	NA	NA	NA	NA	NA	NA	NA	NA	NA	NA	NA	NA	NA	NA	6.87264	4.18482	-0.00438759	0.0803092	0.00248144	3.16378	0.0173097	0.100537	0.143859	0.330976	0.279939	3.71214	-0.0561008	0.579182	1.22784	2.98811	2.82271	1.47943	0.666211	4.1212	4.10054	0.000588457	0.955522	0.5655	0.22621	0.00463247	0.00719407	0.146342	0.508848	0.00016929	0.00018049	0.000628397	0.982432	0.725235	0.590457	0.0495934	0.876285	0.999817	0.999988	0.0228957	0.0178931	6078.26	4.11e-64
2207	PHLPP1	23239_at	23239	8.05418	11.3573	-0.195587	-0.0282654	-0.328686	-0.396467	-0.800221	-0.165512	0.573647	-7.77e-05	-0.00175848	-0.0229995	6.39211	-1.29917	-0.201225	-2.34989	-1.57882	-1.14454	-0.825132	2.24275	-0.0171968	-0.393449	-0.206717	8.64e-08	0.200596	0.841443	0.0232902	0.121482	0.258535	0.413711	0.0299563	0.986357	0.695872	0.837177	2.21e-07	0.999864	0.999674	0.917697	0.350864	0.358478	0.999844	0.283655	0.999781	0.926317	0.981563	2472.72	5.07e-58	9.24848	7.62388	0.0312483	-0.00406447	0.00956552	1.62068	0.00442899	0.13239	-0.119117	0.16882	-0.0433684	3.836	0.226634	-0.0166268	2.68474	0.868244	0.409674	1.10504	-0.312899	1.19236	-0.360335	0.000405644	0.821786	0.986812	0.0102806	0.390099	0.684086	0.27531	0.755875	0.239685	0.720368	0.000435042	0.92018	0.992581	0.195122	0.62665	0.943453	0.999817	0.999988	0.540164	0.90666	3540.82	4.32e-59
2207	LOC105372520	105372520_at	105372520	NA	NA	NA	NA	NA	NA	NA	NA	NA	NA	NA	NA	NA	NA	NA	NA	NA	NA	NA	NA	NA	NA	NA	NA	NA	NA	NA	NA	NA	NA	NA	NA	NA	NA	NA	NA	NA	NA	NA	NA	NA	NA	NA	NA	NA	NA	NA	5.72909	5.72923	-0.0234738	-0.0254876	-0.000354331	0.168803	0.00528878	0.0611016	0.130441	0.0970845	0.0444215	10.9497	-0.646675	-0.396039	-0.377752	0.343501	1.8582	1.93722	1.30151	2.60457	1.40194	5.38e-14	0.521293	0.694042	0.70748	0.732902	0.0700215	0.0593304	0.200039	0.0125945	0.168138	1.53e-13	0.752995	0.81552	0.889607	0.861577	0.876285	0.999817	0.999988	0.168438	0.52995	19598.4	5.36e-75
2208	FLT4	2324_at	2324	6.03493	6.48915	0.0413108	-0.0700503	-0.00693129	0.191736	-1.9852	-0.113578	0.124935	0.00147165	-0.00274761	0.0604611	6.29498	0.472964	-0.859555	-0.085412	1.31603	-4.89401	-0.975947	0.841896	0.561191	-1.05961	0.936639	1.2e-07	0.638558	0.394655	0.932318	0.194923	1.34e-05	0.334382	0.404361	0.577491	0.295058	0.354015	2.97e-07	0.999864	0.999674	0.99979	0.451764	0.00118507	0.999844	0.748284	0.999021	0.805074	0.960692	4123.72	6.09e-63	5.84508	8.23951	-0.0997099	-0.201335	-0.00216089	-1.74366	0.00109848	0.0121942	-0.0125368	-0.0723222	-0.0317205	10.0391	-1.75117	-1.99442	-1.46865	-2.26204	0.246046	0.246473	-0.0797465	-1.23694	-0.638212	8e-13	0.0870745	0.0524947	0.149233	0.0288252	0.806822	0.806494	0.93681	0.222849	0.526733	1.79e-12	0.387623	0.188998	0.505767	0.143773	0.966403	0.999817	0.999988	0.521011	0.820076	8291.6	5.34e-67
2208	LOC105372547	105372547_at	105372547	NA	NA	NA	NA	NA	NA	NA	NA	NA	NA	NA	NA	NA	NA	NA	NA	NA	NA	NA	NA	NA	NA	NA	NA	NA	NA	NA	NA	NA	NA	NA	NA	NA	NA	NA	NA	NA	NA	NA	NA	NA	NA	NA	NA	NA	NA	NA	4.67961	5.83414	-0.035538	-0.118859	-0.00129059	-0.679218	0.00833009	-0.00715849	-0.0820955	-0.0612356	0.00355483	9.04634	-0.794299	-1.49841	-1.11628	-1.12137	2.37452	-0.184135	-0.664573	-1.33284	0.0910214	1.71e-11	0.4314	0.141361	0.270524	0.268379	0.0221227	0.854776	0.509885	0.189629	0.9279	3.06e-11	0.694744	0.324192	0.630307	0.515256	0.876285	0.999817	0.999988	0.484867	0.979667	8607.9	2.4e-67
2209	LOC105372602	105372602_at	105372602	NA	NA	NA	NA	NA	NA	NA	NA	NA	NA	NA	NA	NA	NA	NA	NA	NA	NA	NA	NA	NA	NA	NA	NA	NA	NA	NA	NA	NA	NA	NA	NA	NA	NA	NA	NA	NA	NA	NA	NA	NA	NA	NA	NA	NA	NA	NA	7.54982	10.7867	-0.199948	-0.341007	-0.00661785	-0.689948	0.0017131	-0.116266	-0.240888	-0.466922	-0.0307389	5.18051	-1.38419	-1.33153	-1.77294	-0.352812	0.151251	-0.926317	-0.603987	-3.14782	-0.243783	5.64e-06	0.173468	0.190058	0.0833495	0.725959	0.880488	0.359471	0.549038	0.00299264	0.808563	6.41e-06	0.48462	0.381686	0.407153	0.85791	0.97855	0.999817	0.999988	0.0959364	0.939544	2150.69	1.84e-54
2209	TMEM131L	23240_at	23240	4.93874	6.28647	0.0452093	0.0589959	0.0218484	-0.0662206	-1.19173	0.12749	0.0821742	0.000835424	-0.00046259	-0.0417963	7.98954	0.67811	0.948405	0.352721	-0.595475	-3.849	1.43521	0.725468	0.417368	-0.233719	-0.848285	3.94e-10	0.501223	0.348061	0.725968	0.554551	0.00037692	0.158241	0.471974	0.678422	0.816278	0.400833	1.77e-09	0.999864	0.999674	0.99979	0.77055	0.00419305	0.999844	0.785491	0.999021	0.953291	0.960692	4739.42	2.79e-64	7.04225	8.1387	-0.0298369	-0.113451	-0.000757572	-0.646581	0.00288607	0.0161342	-0.0827907	-0.00621728	-0.0137225	11.4383	-0.604441	-1.29633	-0.593911	-0.967545	0.745665	0.376162	-0.607457	-0.122655	-0.318471	1.32e-14	0.548739	0.201803	0.555695	0.338703	0.459942	0.708653	0.546754	0.902954	0.751675	4.32e-14	0.769203	0.393999	0.817844	0.582238	0.90326	0.999817	0.999988	0.962931	0.91925	16011.9	4.07e-73
2210	PACS2	23241_at	23241	7.36059	7.99149	-0.0664158	0.0536276	-0.0648531	0.0422027	-1.07731	-0.039807	0.595822	0.00234123	-0.00255431	-0.116243	5.28914	-0.518784	0.448955	-0.545238	0.19763	-1.81198	-0.233368	2.73931	0.609115	-0.672069	-1.2286	3.62e-06	0.60649	0.655649	0.588321	0.844237	0.0767609	0.816549	0.00883347	0.545555	0.505024	0.225697	6.78e-06	0.999864	0.999674	0.992221	0.935113	0.139389	0.999844	0.178056	0.999021	0.877388	0.960692	2855.33	2.09e-59	9.34284	9.45479	0.0276951	-0.0193789	0.00192221	-0.492385	0.00482937	0.036928	-0.00319747	0.114187	0.0936713	12.4991	0.527744	-0.208284	1.41748	-0.693063	1.17367	0.809845	-0.0220678	2.11895	2.04485	6.98e-16	0.6004	0.835994	0.163575	0.492011	0.247012	0.422505	0.982496	0.0399321	0.0470449	3.24e-15	0.800159	0.906049	0.522316	0.708709	0.878827	0.999817	0.999988	0.255081	0.313111	24936.4	3.09e-77
2210	LOC105372637	105372637_at	105372637	NA	NA	NA	NA	NA	NA	NA	NA	NA	NA	NA	NA	NA	NA	NA	NA	NA	NA	NA	NA	NA	NA	NA	NA	NA	NA	NA	NA	NA	NA	NA	NA	NA	NA	NA	NA	NA	NA	NA	NA	NA	NA	NA	NA	NA	NA	NA	4.99032	6.43688	-0.0939851	-0.26166	-0.0018365	0.51722	0.0116839	0.0328353	-0.0139864	0.0369556	-0.0291979	8.20701	-1.72729	-2.71237	-1.30614	0.702146	2.7386	0.694499	-0.0930991	0.661408	-0.61474	2.49e-10	0.0913213	0.00957867	0.198474	0.486386	0.0089535	0.491119	0.926259	0.511893	0.541978	3.82e-10	0.393535	0.0799737	0.565148	0.70467	0.876285	0.999817	0.999988	0.751374	0.828864	6618.92	6.64e-65
2211	COBL	23242_at	23242	8.89926	10.5866	-0.160107	-0.0274693	-0.0857797	-0.28659	0.603958	-0.125267	0.08685	-0.00647647	-0.000179441	-0.118568	6.81584	-1.21655	-0.2237	-0.701525	-1.3055	0.988148	-0.714367	0.388417	-1.63907	-0.0459267	-1.21904	2.05e-08	0.230208	0.824018	0.486639	0.198451	0.328438	0.478742	0.699565	0.108271	0.963575	0.22927	6.05e-08	0.999864	0.999674	0.988095	0.456907	0.432872	0.999844	0.892167	0.999021	0.989121	0.960692	3947.82	1.6e-62	10.2002	6.36078	0.137096	0.221058	0.00431499	3.81341	0.00357808	0.065468	-0.306019	0.0757977	0.0524808	7.07871	2.1992	2.0001	2.67864	4.51856	0.732022	1.20863	-1.77796	1.18408	0.964437	1.01e-08	0.0333111	0.0518549	0.010442	4.84e-05	0.468141	0.233434	0.0825102	0.242912	0.34024	1.33e-08	0.310177	0.187663	0.195597	0.0045363	0.904242	0.999817	0.999988	0.542929	0.702282	21065.5	1.14e-75
2211	LOC105372640	105372640_at	105372640	NA	NA	NA	NA	NA	NA	NA	NA	NA	NA	NA	NA	NA	NA	NA	NA	NA	NA	NA	NA	NA	NA	NA	NA	NA	NA	NA	NA	NA	NA	NA	NA	NA	NA	NA	NA	NA	NA	NA	NA	NA	NA	NA	NA	NA	NA	NA	7.23517	9.29132	-0.0612525	-0.222216	-0.00220613	-1.1427	0.0113438	0.0371311	-0.112906	-0.0123363	0.0500075	9.61377	-0.913556	-1.86937	-1.27332	-1.25889	2.15776	0.637346	-0.609903	-0.179176	0.854439	2.93e-12	0.366064	0.0684179	0.209771	0.214886	0.0365978	0.527292	0.545148	0.858644	0.397615	5.91e-12	0.647806	0.219496	0.576442	0.45537	0.876285	0.999817	0.999988	0.943972	0.746169	9162.48	6.3e-68
2212	LOC105372695	105372695_at	105372695	NA	NA	NA	NA	NA	NA	NA	NA	NA	NA	NA	NA	NA	NA	NA	NA	NA	NA	NA	NA	NA	NA	NA	NA	NA	NA	NA	NA	NA	NA	NA	NA	NA	NA	NA	NA	NA	NA	NA	NA	NA	NA	NA	NA	NA	NA	NA	7.43728	9.95701	-0.152462	-0.31738	-0.00226625	-0.44036	0.000857109	-0.0666101	-0.0626287	-0.157865	0.0289605	9.42952	-2.08122	-2.44367	-1.19718	-0.444029	0.14922	-1.04646	-0.309644	-2.09859	0.452895	5.17e-12	0.0434264	0.0187337	0.237819	0.659257	0.88208	0.301219	0.758333	0.0417858	0.65291	1.01e-11	0.330728	0.111377	0.601211	0.817602	0.978606	0.999817	0.999988	0.258719	0.880031	8109.75	8.59e-67
2212	ANKRD28	23243_at	23243	4.89998	3.6694	-0.0717494	0.0689988	0.0194704	0.00691201	1.60049	0.0634526	-0.168935	-0.0049764	0.00426645	-0.102323	3.74162	-0.863457	0.889946	0.252196	0.0498683	4.14736	0.573112	-1.19661	-1.9947	1.72948	-1.6662	0.000522225	0.39253	0.378295	0.802054	0.960451	0.000149527	0.569462	0.237815	0.0522405	0.0906761	0.102719	0.000696761	0.999864	0.999674	0.99979	0.983571	0.0026776	0.999844	0.621624	0.999021	0.740597	0.960692	3004.03	6.8e-60	8.62675	6.06784	0.0967577	0.301526	-1.2e-05	1.10108	-0.00407942	0.0241715	0.0185866	0.170997	0.0684743	7.26912	1.67082	2.9368	-0.00799804	1.40447	-0.898414	0.480366	0.116245	2.87552	1.35458	5.37e-09	0.10205	0.00531755	0.993656	0.16739	0.373987	0.633411	0.908001	0.00625965	0.182653	7.24e-09	0.405598	0.060297	0.998319	0.396019	0.887367	0.999817	0.999988	0.124524	0.548229	17460	6.37e-74
2213	PDS5A	23244_at	23244	5.25843	7.82327	0.0401761	0.104218	0.0317395	-0.561832	1.29256	-0.0787551	-0.343919	-0.00180314	-0.0014511	-0.0962075	5.98419	0.362696	1.00837	0.308401	-3.04074	2.51258	-0.533606	-1.82743	-0.54218	-0.441263	-1.17521	3.46e-07	0.718554	0.318747	0.759221	0.00395144	0.0156918	0.596277	0.0743651	0.590407	0.661166	0.246179	7.84e-07	0.999864	0.999674	0.99979	0.0496506	0.0426377	0.999844	0.399711	0.999021	0.918516	0.960692	1947.3	1e-55	7.71871	5.46851	0.0727868	0.222666	0.00296216	1.13019	-0.00305422	-0.0264518	0.0617183	0.080661	0.0842193	9.53272	1.82893	3.15575	2.88036	2.09769	-0.978765	-0.764934	0.561681	1.97375	2.42432	3.76e-12	0.074378	0.00292751	0.00617994	0.0418691	0.333191	0.448505	0.57726	0.0548825	0.0196315	7.47e-12	0.368061	0.0444787	0.162219	0.177298	0.886811	0.999817	0.999988	0.288348	0.213707	29594.9	7.88e-79
2213	LOC105372707	105372707_at	105372707	NA	NA	NA	NA	NA	NA	NA	NA	NA	NA	NA	NA	NA	NA	NA	NA	NA	NA	NA	NA	NA	NA	NA	NA	NA	NA	NA	NA	NA	NA	NA	NA	NA	NA	NA	NA	NA	NA	NA	NA	NA	NA	NA	NA	NA	NA	NA	6.21023	9.1505	-0.0617345	-0.271757	-0.0019105	-2.21049	0.00317965	0.0135166	0.108255	0.0492657	0.133045	13.3651	-1.29972	-3.22709	-1.55656	-3.43763	0.853765	0.327503	0.825474	1.01007	3.2089	7.02e-17	0.200646	0.00239929	0.126933	0.00131769	0.397984	0.744883	0.413676	0.318131	0.00252465	4.41e-16	0.512303	0.0404725	0.476861	0.0240566	0.892878	0.999817	0.999988	0.605318	0.075158	13454.7	1.69e-71
2214	LOC105372766	105372766_at	105372766	NA	NA	NA	NA	NA	NA	NA	NA	NA	NA	NA	NA	NA	NA	NA	NA	NA	NA	NA	NA	NA	NA	NA	NA	NA	NA	NA	NA	NA	NA	NA	NA	NA	NA	NA	NA	NA	NA	NA	NA	NA	NA	NA	NA	NA	NA	NA	7.95944	9.10594	-0.0466821	-0.132942	-0.00107626	-0.63534	0.00690658	0.027054	0.00944852	0.0355514	0.129114	13.3277	-0.98486	-1.58195	-0.878696	-0.990098	1.85833	0.656874	0.0721973	0.730408	3.12056	7.73e-17	0.330223	0.121017	0.384469	0.327686	0.0700025	0.514776	0.942781	0.469117	0.00322687	4.8e-16	0.620439	0.297581	0.71678	0.571819	0.876285	0.999817	0.999988	0.72282	0.084055	22185.5	3.77e-76
2214	ASTN2	23245_at	23245	6.36847	6.98504	-0.00910513	-0.0705803	-0.0345592	-0.070816	-0.309417	0.0793364	0.0605812	0.00142895	0.00114757	0.000191037	11.9373	-0.183645	-1.52573	-0.750235	-0.856294	-1.3438	1.20097	0.719187	0.959953	0.779648	0.00521366	1.9e-15	0.855128	0.134175	0.457073	0.396436	0.185845	0.236134	0.475797	0.342281	0.439737	0.995863	4.57e-14	0.999864	0.999674	0.988095	0.650216	0.277486	0.999844	0.788629	0.999021	0.854284	0.999134	14243.2	7.08e-75	7.76602	6.99408	0.00788561	0.0135196	0.00129373	1.25434	-0.00250826	0.0257986	-0.183315	-0.0531431	-0.0971775	13.1244	0.213295	0.20626	1.3542	2.50616	-0.865274	0.803093	-1.79587	-1.39984	-3.01124	1.32e-16	0.832109	0.837565	0.182772	0.0160833	0.391709	0.426355	0.0795701	0.168764	0.00435145	7.59e-16	0.926218	0.907077	0.54503	0.102831	0.891306	0.999817	0.999988	0.461069	0.0981523	34716.4	2.58e-80
2215	MRAP-AS1	105372779_at	105372779	NA	NA	NA	NA	NA	NA	NA	NA	NA	NA	NA	NA	NA	NA	NA	NA	NA	NA	NA	NA	NA	NA	NA	NA	NA	NA	NA	NA	NA	NA	NA	NA	NA	NA	NA	NA	NA	NA	NA	NA	NA	NA	NA	NA	NA	NA	NA	6.47263	9.05559	-0.0887262	-0.218885	-0.00390938	-1.6575	0.00206752	-0.00493297	0.135798	-0.156878	-0.00170165	7.94286	-1.12178	-1.56091	-1.91275	-1.54794	0.333381	-0.0717776	0.621845	-1.93153	-0.0246467	5.86e-10	0.268205	0.125904	0.06248	0.128993	0.740473	0.943113	0.53734	0.060051	0.980451	8.64e-10	0.573824	0.304248	0.37206	0.338295	0.953977	0.999817	0.999988	0.298582	0.993853	5269.35	8.74e-63
2215	BOP1	23246_at	23246	7.82969	7.13721	0.0213252	-0.0194142	0.0161416	0.0227086	0.780677	0.0406957	-0.0887627	-0.00250224	0.00136483	-0.0682109	7.41077	0.261328	-0.254984	0.212902	0.166833	2.05997	0.37429	-0.640226	-1.02132	0.563372	-1.13104	2.73e-09	0.795049	0.799914	0.832378	0.86826	0.0452966	0.709972	0.525318	0.312639	0.576018	0.264114	9.88e-09	0.999864	0.999674	0.99979	0.946228	0.093853	0.999844	0.812676	0.999021	0.897182	0.960692	7947.44	2.94e-69	7.95673	7.8796	-0.0150882	0.0438008	-0.00125827	-0.29565	-0.00104309	0.0267585	0.0974799	0.0924262	0.0850381	9.96949	-0.27517	0.45056	-0.888043	-0.39828	-0.242618	0.561632	0.64389	1.64151	1.77669	9.88e-13	0.784508	0.654579	0.379477	0.692402	0.809459	0.577293	0.523079	0.108014	0.0827206	2.17e-12	0.901893	0.788196	0.714195	0.837989	0.966888	0.999817	0.999988	0.378087	0.396554	16566.2	1.96e-73
2216	KIAA0556	23247_at	23247	5.44667	8.78091	-0.0146015	0.0116454	-0.108825	-0.527034	-0.109816	-0.0780502	-0.00434729	-0.000861101	0.00240995	0.0967481	10.3062	-0.202262	0.17289	-1.62251	-4.37677	-0.327552	-0.811442	-0.0354442	-0.397293	1.12447	1.81339	2.37e-13	0.840636	0.863524	0.11178	7.23e-05	0.744791	0.421444	0.971885	0.693056	0.26686	0.0765395	2.67e-12	0.999864	0.999674	0.938162	0.00384027	0.809136	0.999844	0.990889	0.999021	0.796758	0.960692	4917.09	1.23e-64	8.68647	10.384	-0.0140473	-0.150938	0.00200899	-1.82167	0.0061699	0.00498969	-0.132006	0.0878371	-0.0307017	15.9648	-0.311306	-1.88668	1.72293	-2.98203	1.74384	0.12726	-1.05955	1.89565	-0.779457	1.21e-19	0.757078	0.0659924	0.0921136	0.00470909	0.0883593	0.89933	0.295287	0.0647666	0.439996	2.22e-18	0.886581	0.215047	0.422269	0.0499839	0.876285	0.999817	0.999988	0.306757	0.774797	29158.5	1.08e-78
2216	LOC105372835	105372835_at	105372835	NA	NA	NA	NA	NA	NA	NA	NA	NA	NA	NA	NA	NA	NA	NA	NA	NA	NA	NA	NA	NA	NA	NA	NA	NA	NA	NA	NA	NA	NA	NA	NA	NA	NA	NA	NA	NA	NA	NA	NA	NA	NA	NA	NA	NA	NA	NA	6.1334	8.46283	-0.114744	-0.216967	-0.0030797	-1.24096	0.00138946	-0.0570988	-0.0551183	-0.0613931	-0.0352629	9.65477	-1.88691	-2.01244	-1.95987	-1.50739	0.291408	-1.08062	-0.328284	-0.983164	-0.664317	2.58e-12	0.0659618	0.0504884	0.056538	0.139051	0.772146	0.285912	0.744296	0.331047	0.510048	5.26e-12	0.358555	0.185131	0.360368	0.354917	0.959695	0.999817	0.999988	0.615331	0.811581	8003.9	1.14e-66
2217	LINC01694	105372840_at	105372840	NA	NA	NA	NA	NA	NA	NA	NA	NA	NA	NA	NA	NA	NA	NA	NA	NA	NA	NA	NA	NA	NA	NA	NA	NA	NA	NA	NA	NA	NA	NA	NA	NA	NA	NA	NA	NA	NA	NA	NA	NA	NA	NA	NA	NA	NA	NA	4.60091	5.05462	-0.021139	-0.00165901	-0.00107921	-0.568483	-0.00227794	-0.0373906	0.031005	-0.0993523	-0.010608	9.15127	-0.551662	-0.0244199	-1.08991	-1.09586	-0.758168	-1.12299	0.293058	-2.52494	-0.317145	1.23e-11	0.584047	0.980631	0.281848	0.279265	0.452502	0.267697	0.770893	0.0153563	0.752674	2.25e-11	0.78988	0.988514	0.640612	0.527678	0.903059	0.999817	0.999988	0.180368	0.91949	11342.2	6.53e-70
2217	RPRD2	23248_at	23248	7.85132	9.0323	-0.0223329	0.0572137	0.0123277	-0.183462	-0.178121	-0.0800777	-0.195655	0.000612034	0.00329772	-0.0198192	15.2186	-0.444099	1.21936	0.26385	-2.18714	-0.762687	-1.19512	-2.29	0.405369	2.20888	-0.533275	3.18e-19	0.65913	0.229149	0.793117	0.0340455	0.449686	0.238388	0.0268315	0.687155	0.0323917	0.596505	4.45e-17	0.999864	0.999674	0.99979	0.176012	0.554232	0.999844	0.27393	0.999021	0.69619	0.969801	21043.1	1.23e-78	8.71041	8.7569	0.0146088	0.0160646	0.000439801	-0.316486	-5.58e-05	-0.019885	0.0709541	0.0145332	-0.0589773	18.8609	0.453545	0.281308	0.528396	-0.725786	-0.0220755	-0.71049	0.797842	0.439393	-2.09762	2.29e-22	0.652445	0.779829	0.599952	0.471917	0.98249	0.481251	0.429363	0.662585	0.0418762	1.67e-20	0.831326	0.871306	0.840782	0.692746	0.995603	0.999817	0.999988	0.843073	0.29941	57530.7	5.18e-85
2218	ATP11A	23250_at	23250	6.56693	5.44876	-0.0460914	0.0343629	-0.0347829	0.252568	-0.564434	-0.0188752	0.35508	0.000955529	-0.00131651	0.00938206	7.21751	-0.720556	0.575754	-0.585265	2.36714	-1.90001	-0.221465	3.26726	0.497544	-0.69326	0.198462	5.25e-09	0.474962	0.567691	0.561334	0.0223512	0.063942	0.825747	0.00209956	0.621262	0.49176	0.84359	1.77e-08	0.999864	0.999674	0.992221	0.138607	0.121047	0.999844	0.106233	0.999021	0.873204	0.982138	9099.76	1.46e-70	6.89304	7.28736	0.0118595	-0.158413	0.00160426	0.803657	0.0019678	0.0171223	-0.0198342	0.0535814	0.0995928	10.469	0.245582	-1.85025	1.28559	1.22928	0.519695	0.408056	-0.148758	1.08051	2.36262	2.21e-13	0.807179	0.0711828	0.205492	0.225678	0.605951	0.685265	0.882443	0.28596	0.0227586	5.51e-13	0.913019	0.224141	0.57172	0.468801	0.928376	0.999817	0.999988	0.580406	0.225311	16030.1	3.97e-73
2218	DYRK3-AS1	105372876_at	105372876	NA	NA	NA	NA	NA	NA	NA	NA	NA	NA	NA	NA	NA	NA	NA	NA	NA	NA	NA	NA	NA	NA	NA	NA	NA	NA	NA	NA	NA	NA	NA	NA	NA	NA	NA	NA	NA	NA	NA	NA	NA	NA	NA	NA	NA	NA	NA	5.33686	6.17484	-0.0665432	-0.09635	-0.00134165	-0.163887	0.00223605	-0.0241423	-0.0875481	-0.0811782	-0.0150857	8.45921	-1.31402	-1.07314	-1.02526	-0.239052	0.56314	-0.548661	-0.626151	-1.56108	-0.341272	1.1e-10	0.195832	0.289215	0.310995	0.812205	0.576275	0.586086	0.534538	0.125864	0.734567	1.77e-10	0.507266	0.4856	0.665798	0.906105	0.924164	0.999817	0.999988	0.403844	0.912157	8737.85	1.74e-67
2219	LOC105372969	105372969_at	105372969	NA	NA	NA	NA	NA	NA	NA	NA	NA	NA	NA	NA	NA	NA	NA	NA	NA	NA	NA	NA	NA	NA	NA	NA	NA	NA	NA	NA	NA	NA	NA	NA	NA	NA	NA	NA	NA	NA	NA	NA	NA	NA	NA	NA	NA	NA	NA	5.07452	6.42683	-0.00559714	-0.208636	-0.00153544	0.0768283	0.0074249	0.0294996	0.0977491	-0.113205	-0.0562907	6.87728	-0.086334	-1.81514	-0.916526	0.0875354	1.46063	0.52367	0.546086	-1.70046	-0.994687	1.97e-08	0.931603	0.0765074	0.364522	0.930654	0.151413	0.603207	0.58784	0.0962944	0.325474	2.55e-08	0.970842	0.233523	0.704416	0.9684	0.876285	0.999817	0.999988	0.362293	0.68995	4820.67	5.87e-62
2219	MINAR1	23251_at	23251	5.80545	4.6371	-0.194341	-0.159432	-0.157732	0.204098	0.0532108	0.109355	0.0319414	-0.00128878	0.000675956	0.00597926	4.57685	-2.26382	-1.99046	-1.97759	1.42533	0.133467	0.956053	0.218999	-0.500029	0.26523	0.0942447	3.79e-05	0.0285249	0.0527217	0.0542065	0.16106	0.894427	0.344226	0.827655	0.619525	0.792061	0.925339	5.99e-05	0.999864	0.999674	0.917697	0.410157	0.925154	0.999844	0.945023	0.999021	0.947398	0.996341	3948.66	1.59e-62	6.12657	5.96948	0.00069582	-0.00443863	-0.00511283	1.02646	0.00204574	0.0331646	0.0845471	-0.0646154	-0.00930362	9.14267	0.0153613	-0.0552698	-4.36807	1.67386	0.575992	0.84262	0.676026	-1.38916	-0.235298	1.26e-11	0.987815	0.956181	7.81e-05	0.101445	0.567634	0.404121	0.502658	0.171963	0.815099	2.31e-11	0.996058	0.97577	0.0325127	0.295253	0.922948	0.999817	0.999988	0.465259	0.941759	14396.4	3.96e-72
2220	OTUD3	23252_at	23252	6.22101	3.65837	0.011793	0.163145	0.116022	0.245617	1.28504	0.112064	-0.270748	-0.00302262	0.00254893	-0.0751994	2.9391	0.111817	1.6579	1.18404	1.39618	2.6236	0.79748	-1.51098	-0.954574	0.814081	-0.964787	0.00520827	0.911473	0.104392	0.242703	0.169606	0.0118844	0.42942	0.137882	0.344965	0.419946	0.339881	0.00616926	0.999864	0.999674	0.988095	0.419858	0.0350639	0.999844	0.500873	0.999021	0.850905	0.960692	3005.13	6.75e-60	8.23828	7.87808	0.00563947	0.0080869	-0.000979762	0.808513	-0.00792988	0.0336849	0.0667425	0.119414	-0.0384558	5.91787	0.061063	0.0493888	-0.410541	0.646657	-1.09507	0.41976	0.261743	1.25916	-0.47702	4.88e-07	0.951593	0.960839	0.683455	0.521304	0.279605	0.676759	0.794774	0.214791	0.635772	5.81e-07	0.980793	0.978276	0.878989	0.728128	0.881765	0.999817	0.999988	0.509732	0.871939	6260.54	2.19e-64
2220	LINC01638	105372978_at	105372978	NA	NA	NA	NA	NA	NA	NA	NA	NA	NA	NA	NA	NA	NA	NA	NA	NA	NA	NA	NA	NA	NA	NA	NA	NA	NA	NA	NA	NA	NA	NA	NA	NA	NA	NA	NA	NA	NA	NA	NA	NA	NA	NA	NA	NA	NA	NA	5.41311	5.64438	0.0139446	-0.118833	-0.00194215	1.02746	0.00182868	0.0136112	0.0822336	0.213103	0.138604	3.97108	0.141415	-0.679722	-0.762197	0.769663	0.236516	0.158859	0.302044	2.10456	1.61027	0.000268927	0.888205	0.500337	0.450119	0.445723	0.814159	0.874527	0.76408	0.0412343	0.114684	0.000289887	0.951376	0.673283	0.759722	0.672795	0.967226	0.999817	0.999988	0.257677	0.454772	2371.48	2.28e-55
2221	ANKRD12	23253_at	23253	5.27311	4.47559	0.00453195	0.0111844	-0.0198425	0.134773	0.00846089	0.0684395	0.0264122	-0.000971125	-0.000857259	0.0406955	7.11699	0.0850529	0.224966	-0.400813	1.51637	0.0341914	0.964002	0.291756	-0.607044	-0.541928	1.03343	7.37e-09	0.932602	0.823039	0.690482	0.136518	0.972878	0.34027	0.771833	0.546916	0.590579	0.307002	2.4e-08	0.999864	0.999674	0.996573	0.375603	0.980514	0.999844	0.923152	0.999021	0.899809	0.960692	8454.41	7.47e-70	8.24058	4.84806	0.222606	0.334221	0.00382896	1.87155	-0.00728564	0.00418327	0.0624283	-0.0449037	-0.0165586	4.76561	3.15414	2.67108	2.09953	1.95882	-1.31658	0.0682161	0.320376	-0.619601	-0.268784	2.19e-05	0.00294063	0.0106452	0.0416987	0.0566645	0.194979	0.945931	0.750241	0.538802	0.789387	2.43e-05	0.266367	0.0847089	0.321875	0.211593	0.876285	0.999817	0.999988	0.768459	0.933082	10728.1	2.15e-69
2221	LOC105373085	105373085_at	105373085	NA	NA	NA	NA	NA	NA	NA	NA	NA	NA	NA	NA	NA	NA	NA	NA	NA	NA	NA	NA	NA	NA	NA	NA	NA	NA	NA	NA	NA	NA	NA	NA	NA	NA	NA	NA	NA	NA	NA	NA	NA	NA	NA	NA	NA	NA	NA	5.53145	7.14715	-0.0421405	-0.151843	-0.00260321	-0.936013	0.0073002	0.11243	-0.281201	-0.180645	-0.0851962	7.45027	-0.633189	-1.28687	-1.5137	-1.03888	1.39896	1.9442	-1.53033	-2.64329	-1.46652	2.95e-09	0.529976	0.205049	0.137446	0.304691	0.169025	0.0584575	0.133287	0.0114231	0.149809	4.07e-09	0.758031	0.397599	0.490574	0.551541	0.876285	0.999817	0.999988	0.163658	0.506171	5436.88	4.47e-63
2222	LOC105373098	105373098_at	105373098	NA	NA	NA	NA	NA	NA	NA	NA	NA	NA	NA	NA	NA	NA	NA	NA	NA	NA	NA	NA	NA	NA	NA	NA	NA	NA	NA	NA	NA	NA	NA	NA	NA	NA	NA	NA	NA	NA	NA	NA	NA	NA	NA	NA	NA	NA	NA	6.14049	7.12192	-0.0348516	-0.0641052	-0.00103281	-1.07335	0.00536906	-0.0147097	-0.113838	0.103076	0.0244901	9.56413	-0.674632	-0.699912	-0.773676	-1.53473	1.32549	-0.327698	-0.798115	1.94305	0.543085	3.41e-12	0.503535	0.487766	0.443371	0.132203	0.192034	0.744736	0.429206	0.0585999	0.589886	6.81e-12	0.742343	0.663677	0.755551	0.343756	0.876285	0.999817	0.999988	0.295403	0.85146	11116.3	1.01e-69
2222	KAZN	23254_at	23254	8.42875	8.01524	-0.0825427	-0.00928957	-0.0248795	0.0860105	-0.228333	0.133373	0.14416	0.00109226	0.00187612	-0.0700112	7.38147	-0.897145	-0.108213	-0.291048	0.560445	-0.534377	1.08797	0.922229	0.395414	0.686863	-1.02963	3.02e-09	0.374484	0.914315	0.772371	0.577995	0.595748	0.282481	0.361397	0.694432	0.495743	0.308762	1.08e-08	0.999864	0.999674	0.99979	0.78624	0.685665	0.999844	0.719927	0.999021	0.874173	0.960692	7244.94	2.29e-68	8.31823	7.91834	-0.0111126	0.0521835	-0.000862578	0.250122	0.00193589	-0.0174684	-0.168131	0.0321557	-0.0208829	12.1695	-0.246178	0.652037	-0.739481	0.40929	0.546952	-0.445361	-1.349	0.693705	-0.529979	1.71e-15	0.80672	0.517861	0.463648	0.684366	0.58725	0.658302	0.184424	0.491612	0.598863	7.07e-15	0.912796	0.687898	0.767269	0.833102	0.925621	0.999817	0.999988	0.738303	0.857194	26714.4	7.06e-78
2223	MTCL1	23255_at	23255	3.9013	4.28298	-0.15206	-0.0862669	0.0019459	-0.121205	0.253513	-0.281323	-0.421124	0.00305694	0.00379965	0.0424088	2.87218	-1.20348	-0.731757	0.0165761	-0.575099	0.432035	-1.67107	-1.96174	0.805842	1.01296	0.454162	0.00623025	0.235174	0.468165	0.986849	0.56813	0.667809	0.101748	0.0560845	0.424632	0.316572	0.651926	0.007322	0.999864	0.999674	0.99979	0.779787	0.747145	0.999844	0.355433	0.999021	0.812995	0.971056	824.349	1.78e-47	8.67234	4.7986	0.217543	0.423081	0.000640878	2.03384	-0.00728104	0.0348985	0.356244	0.0453599	0.0662814	3.10692	2.03028	2.22711	0.231463	1.40209	-0.866642	0.374837	1.20418	0.412257	0.708659	0.00335051	0.0485661	0.0312478	0.818057	0.168094	0.390967	0.709631	0.235132	0.682207	0.482375	0.00351235	0.338147	0.144115	0.935249	0.396761	0.891306	0.999817	0.999988	0.855119	0.796818	5154.9	1.4e-62
2223	LINC01703	105373113_at	105373113	NA	NA	NA	NA	NA	NA	NA	NA	NA	NA	NA	NA	NA	NA	NA	NA	NA	NA	NA	NA	NA	NA	NA	NA	NA	NA	NA	NA	NA	NA	NA	NA	NA	NA	NA	NA	NA	NA	NA	NA	NA	NA	NA	NA	NA	NA	NA	5.69216	6.0807	-0.0306592	-0.0580148	-4.91e-05	-0.20164	0.00539747	0.0274443	0.05747	0.0825781	0.0691591	14.7111	-1.06918	-1.14113	-0.0662282	-0.519411	2.40057	1.10145	0.725875	2.80438	2.76294	2.36e-18	0.290978	0.260157	0.947504	0.606148	0.0207862	0.276851	0.471863	0.00754763	0.00840721	2.5e-17	0.591309	0.457651	0.981981	0.785093	0.876285	0.999817	0.999988	0.134736	0.13594	31001.1	2.92e-79
2224	LOC105373159	105373159_at	105373159	NA	NA	NA	NA	NA	NA	NA	NA	NA	NA	NA	NA	NA	NA	NA	NA	NA	NA	NA	NA	NA	NA	NA	NA	NA	NA	NA	NA	NA	NA	NA	NA	NA	NA	NA	NA	NA	NA	NA	NA	NA	NA	NA	NA	NA	NA	NA	8.12422	14.3044	-0.457151	-0.658296	-0.00477386	-2.54425	-0.00787766	0.0277677	0.293112	-0.673856	0.259114	4.99203	-2.29966	-1.8678	-0.92933	-0.94539	-0.505401	0.160757	0.534036	-3.30108	1.49324	1.05e-05	0.0264052	0.0686403	0.357926	0.349762	0.615868	0.873041	0.596077	0.00194756	0.142704	1.18e-05	0.301255	0.219742	0.699675	0.591686	0.93086	0.999817	0.999988	0.0779863	0.494237	1316.45	6.55e-50
2224	SCFD1	23256_at	23256	4.71883	2.62604	-0.0833188	0.108164	0.119799	0.228023	0.919246	0.0909874	-0.212769	-0.00442131	0.00302523	-0.0179433	2.17205	-0.813333	1.13164	1.25869	1.33445	1.93221	0.666613	-1.22249	-1.43753	0.994738	-0.237006	0.0352375	0.42037	0.263863	0.214727	0.188864	0.0597342	0.508471	0.227978	0.157583	0.325258	0.813743	0.0384577	0.999864	0.999674	0.988095	0.444659	0.115094	0.999844	0.613223	0.999021	0.816834	0.979428	1833.15	3.82e-55	8.48448	7.70807	0.0443469	0.124828	-0.000260257	0.0682236	-0.0065556	0.00506771	0.0453499	0.0685609	-0.0328204	8.55943	0.709836	1.12697	-0.161211	0.0806634	-1.33827	0.0933538	0.262908	1.0687	-0.601829	8.01e-11	0.481652	0.266029	0.872685	0.936085	0.18787	0.926058	0.793882	0.29119	0.55046	1.31e-10	0.727375	0.463395	0.956115	0.970654	0.876285	0.999817	0.999988	0.585074	0.832142	14509.9	3.35e-72
2225	DENND5A	23258_at	23258	7.83856	7.77274	-0.0651136	0.0171297	-0.171164	-0.0778284	0.75295	-0.0272469	0.334161	-0.00305757	0.0040419	-0.0444063	5.42826	-0.536681	0.151319	-1.51843	-0.384574	1.33631	-0.16855	1.6211	-0.839384	1.12216	-0.495245	2.27e-06	0.594169	0.88041	0.135999	0.70239	0.188262	0.866917	0.112082	0.405754	0.267831	0.622871	4.4e-06	0.999864	0.999674	0.93966	0.862951	0.280164	0.999844	0.463486	0.999021	0.79761	0.971056	3604.11	1.2e-61	10.8544	9.31984	0.0405242	0.0891904	0.0039537	1.24841	-0.000576376	0.110513	-0.0794306	-0.0168375	-0.0337232	9.32347	0.584358	0.725419	2.2063	1.32975	-0.106	1.83401	-0.414844	-0.236443	-0.557094	7.18e-12	0.562044	0.472139	0.0327753	0.190638	0.916077	0.073605	0.680326	0.814216	0.580363	1.37e-11	0.776513	0.650785	0.294865	0.426051	0.985088	0.999817	0.999988	0.922926	0.846064	19273.8	7.67e-75
2225	LOC105373170	105373170_at	105373170	NA	NA	NA	NA	NA	NA	NA	NA	NA	NA	NA	NA	NA	NA	NA	NA	NA	NA	NA	NA	NA	NA	NA	NA	NA	NA	NA	NA	NA	NA	NA	NA	NA	NA	NA	NA	NA	NA	NA	NA	NA	NA	NA	NA	NA	NA	NA	4.70665	5.43174	-0.0188142	0.0312603	-0.00140358	-1.52624	0.000178471	-0.0437658	-0.0422953	-0.0149974	-0.00431468	8.7651	-0.437622	0.410122	-1.26342	-2.62231	0.0529439	-1.17158	-0.356318	-0.339714	-0.114973	4.16e-11	0.663859	0.68376	0.213271	0.0120447	0.958023	0.24784	0.723351	0.735732	0.909004	7.04e-11	0.837694	0.808602	0.578831	0.0864591	0.991898	0.999817	0.999988	0.882481	0.973501	9429.88	3.4e-68
2226	DDHD2	23259_at	23259	8.83121	7.80374	-0.148547	-0.0408688	-0.130098	-0.127094	2.47097	-0.0621991	-0.685603	-0.00667177	0.00777616	-0.0914119	6.55787	-1.47327	-0.43442	-1.38877	-0.755687	5.27692	-0.462987	-4.00221	-2.20394	2.59781	-1.22674	4.92e-08	0.147738	0.666089	0.171836	0.45383	3.77e-06	0.645637	0.000235211	0.0327612	0.0126844	0.226391	1.33e-07	0.999864	0.999674	0.979057	0.698409	0.0010528	0.999844	0.073177	0.959557	0.69619	0.960692	6627.52	1.65e-67	9.98556	4.14709	0.222621	0.644189	0.00155546	2.95915	-0.00344144	0.0809821	0.162872	0.0843274	-0.0464259	3.1845	2.46411	4.02173	0.666266	2.4194	-0.485813	1.03159	0.652938	0.908965	-0.588692	0.0027026	0.0178264	0.000230205	0.508814	0.0198659	0.629576	0.308053	0.517285	0.368455	0.559159	0.00284058	0.277972	0.0158944	0.79254	0.115799	0.934301	0.999817	0.999988	0.645771	0.836251	9614.04	2.25e-68
2226	LOC105373223	105373223_at	105373223	NA	NA	NA	NA	NA	NA	NA	NA	NA	NA	NA	NA	NA	NA	NA	NA	NA	NA	NA	NA	NA	NA	NA	NA	NA	NA	NA	NA	NA	NA	NA	NA	NA	NA	NA	NA	NA	NA	NA	NA	NA	NA	NA	NA	NA	NA	NA	5.55229	6.60277	-0.0756037	-0.0767024	-0.000914071	-0.788662	0.00272983	-0.103495	-0.20273	-0.0394536	-0.0725934	6.65222	-1.09794	-0.628277	-0.513703	-0.846007	0.505599	-1.72974	-1.06632	-0.557965	-1.20772	4.18e-08	0.278364	0.533158	0.6101	0.40225	0.61573	0.0908768	0.292253	0.579773	0.233779	5.29e-08	0.581343	0.700028	0.845511	0.636773	0.93086	0.999817	0.999988	0.795012	0.606677	5115.46	1.65e-62
2227	LOC105373225	105373225_at	105373225	NA	NA	NA	NA	NA	NA	NA	NA	NA	NA	NA	NA	NA	NA	NA	NA	NA	NA	NA	NA	NA	NA	NA	NA	NA	NA	NA	NA	NA	NA	NA	NA	NA	NA	NA	NA	NA	NA	NA	NA	NA	NA	NA	NA	NA	NA	NA	7.50791	8.45574	-0.0635217	-0.109265	-6.45e-05	-0.367198	0.00316393	-0.0339013	-0.0570873	-0.112557	-0.056346	13.4885	-1.46059	-1.41708	-0.0573532	-0.62367	0.927831	-0.897116	-0.475422	-2.52037	-1.48424	5.1e-17	0.151424	0.163692	0.954531	0.536151	0.358694	0.374672	0.636902	0.0155302	0.145066	3.35e-16	0.463425	0.352406	0.984942	0.737768	0.886811	0.999817	0.999988	0.181317	0.498339	23446.4	1.15e-76
2227	FMO1	2326_at	2326	3.33608	2.49984	0.0933959	-0.0498747	0.0868978	0.238267	-0.846442	-0.0243229	0.132286	0.00174976	-0.00302399	0.0729494	2.34265	1.03295	-0.591196	1.03443	1.57984	-2.01579	-0.201899	0.861147	0.644571	-1.12657	1.0917	0.0236949	0.307225	0.557389	0.306541	0.121247	0.0499022	0.840919	0.393787	0.522524	0.265981	0.280855	0.0263	0.999864	0.999674	0.988095	0.350619	0.10095	0.999844	0.741437	0.999021	0.796573	0.960692	1176.2	6.97e-51	6.60613	6.83003	-0.0594381	-0.137152	0.00144151	0.973728	0.0102302	-0.0297316	-0.290714	-0.0363767	-0.00482787	6.18763	-0.77618	-1.0102	0.72847	0.939252	1.7038	-0.446829	-1.37498	-0.462599	-0.072225	1.98e-07	0.441908	0.318073	0.470289	0.352867	0.0956644	0.657249	0.176287	0.645993	0.942759	2.41e-07	0.702088	0.514305	0.770864	0.59414	0.876285	0.999817	0.999988	0.833907	0.984969	5855.35	9.15e-64
2228	CAMTA1	23261_at	23261	7.40542	1.81485	0.0891409	0.042471	0.399614	0.583358	2.34245	0.158493	-0.587242	0.000451685	-0.0013517	-0.180075	0.911697	0.5285	0.269873	2.55005	2.07348	2.99043	0.705254	-2.04925	0.0891957	-0.269943	-1.44462	0.366855	0.599786	0.788509	0.0142978	0.0439634	0.00453294	0.484338	0.0463784	0.929328	0.788455	0.155591	0.375956	0.999864	0.999674	0.917697	0.203536	0.0179384	0.999844	0.330101	0.999021	0.947251	0.960692	1667.5	3.1e-54	9.93328	11.0227	-0.0277534	-0.0622574	-0.000748043	-1.07547	-0.00406452	0.0097245	0.0301847	-0.103155	-0.0449498	17.1686	-0.623101	-0.788387	-0.649927	-1.78356	-1.16382	0.251266	0.245449	-2.25536	-1.15612	8.09e-21	0.536522	0.434812	0.51921	0.0815805	0.250938	0.80281	0.807281	0.0292748	0.254038	2.57e-19	0.762243	0.620266	0.798201	0.260798	0.878827	0.999817	0.999988	0.228369	0.627551	39127.5	1.99e-81
2228	LOC105373334	105373334_at	105373334	NA	NA	NA	NA	NA	NA	NA	NA	NA	NA	NA	NA	NA	NA	NA	NA	NA	NA	NA	NA	NA	NA	NA	NA	NA	NA	NA	NA	NA	NA	NA	NA	NA	NA	NA	NA	NA	NA	NA	NA	NA	NA	NA	NA	NA	NA	NA	7.13511	7.30944	-0.0522962	0.0132763	0.00154648	-0.757383	0.0022408	0.0218925	-0.0115433	0.0512082	0.0379211	10.1723	-1.04906	0.150214	1.20052	-1.12225	0.573281	0.505416	-0.0838669	1.00035	0.871454	5.36e-13	0.300035	0.881301	0.236534	0.268005	0.569452	0.615858	0.933553	0.322758	0.388364	1.24e-12	0.597821	0.931184	0.599688	0.514883	0.923184	0.999817	0.999988	0.608766	0.739738	16117.5	3.53e-73
2229	PPIP5K2	23262_at	23262	5.1458	4.82816	-0.022294	0.0939249	0.0693842	-0.0145566	0.635514	-0.0106801	-0.177442	-0.00314746	0.000746242	-0.058265	3.95844	-0.215719	0.974048	0.722605	-0.0844417	1.3241	-0.0775607	-1.01057	-1.01438	0.243223	-0.76285	0.000269328	0.830196	0.335313	0.473715	0.933085	0.19225	0.938526	0.317701	0.315901	0.808954	0.44959	0.000373322	0.999864	0.999674	0.988095	0.973501	0.284516	0.999844	0.689382	0.999021	0.951972	0.960692	2140.62	1.23e-56	7.77314	3.44866	0.182159	0.52103	0.00357941	1.35784	-0.00437218	-0.0187647	-0.191302	0.214972	-0.0555647	1.89901	1.44584	2.3326	1.09946	0.796097	-0.442592	-0.171411	-0.549949	1.66164	-0.505248	0.0643119	0.155498	0.0244366	0.277709	0.430366	0.660287	0.864708	0.58521	0.103887	0.615974	0.0656722	0.465915	0.127192	0.63679	0.65978	0.939768	0.999817	0.999988	0.372899	0.864297	2995.71	1.54e-57
2229	LOC105373383	105373383_at	105373383	NA	NA	NA	NA	NA	NA	NA	NA	NA	NA	NA	NA	NA	NA	NA	NA	NA	NA	NA	NA	NA	NA	NA	NA	NA	NA	NA	NA	NA	NA	NA	NA	NA	NA	NA	NA	NA	NA	NA	NA	NA	NA	NA	NA	NA	NA	NA	7.20794	8.17111	0.0279364	-0.0498352	-0.000535668	-1.18266	-0.000567108	0.0589809	-0.0268229	0.0162881	-0.0996876	13.6573	0.673053	-0.677207	-0.499425	-2.10468	-0.174253	1.63537	-0.234055	0.38215	-2.75141	3.3e-17	0.504529	0.501916	0.620035	0.041224	0.862488	0.1093	0.816057	0.704239	0.00866214	2.3e-16	0.742974	0.674661	0.850165	0.176127	0.97603	0.999817	0.999988	0.866344	0.13831	23725.9	8.96e-77
2230	LOC105373430	105373430_at	105373430	NA	NA	NA	NA	NA	NA	NA	NA	NA	NA	NA	NA	NA	NA	NA	NA	NA	NA	NA	NA	NA	NA	NA	NA	NA	NA	NA	NA	NA	NA	NA	NA	NA	NA	NA	NA	NA	NA	NA	NA	NA	NA	NA	NA	NA	NA	NA	6.74212	7.53105	-0.0780082	-0.104152	0.00042563	-0.350598	0.00366067	0.0264007	-0.13578	0.0151893	0.053517	11.4735	-1.71307	-1.29006	0.361712	-0.568711	1.02525	0.667231	-1.07995	0.324831	1.34636	1.2e-14	0.0939293	0.203951	0.719345	0.572522	0.310999	0.508203	0.286208	0.74689	0.185267	3.96e-14	0.396245	0.39611	0.895331	0.764236	0.886811	0.999817	0.999988	0.889128	0.552017	17246.4	8.29e-74
2230	MCF2L	23263_at	23263	8.91168	10.5215	-0.0360499	0.0657795	-0.051651	-0.33309	0.566518	-0.020124	-0.514407	-0.00045657	0.00267276	-0.0694822	12.1495	-0.491294	0.96079	-0.757629	-2.72144	1.66245	-0.205835	-4.12625	-0.207246	1.22694	-1.28128	1.04e-15	0.62564	0.341865	0.452678	0.00925198	0.103473	0.837862	0.000159769	0.836766	0.226316	0.206752	2.77e-14	0.999864	0.999674	0.988095	0.0834533	0.176112	0.999844	0.0695344	0.999021	0.781257	0.960692	12735.4	8.47e-74	8.96427	9.70093	0.0188069	-0.0496256	0.000616846	-1.06719	0.00337711	0.0349755	0.042869	0.0241962	0.0790611	16.6338	0.464828	-0.691809	0.589993	-1.94834	1.06452	0.994863	0.383752	0.582381	2.23858	2.64e-20	0.644409	0.49279	0.558295	0.0579448	0.293055	0.325389	0.703061	0.563363	0.0304332	6.47e-19	0.825065	0.667312	0.81972	0.214375	0.884481	0.999817	0.999988	0.784094	0.257994	38620.1	2.64e-81
2231	LINC01808	105373460_at	105373460	NA	NA	NA	NA	NA	NA	NA	NA	NA	NA	NA	NA	NA	NA	NA	NA	NA	NA	NA	NA	NA	NA	NA	NA	NA	NA	NA	NA	NA	NA	NA	NA	NA	NA	NA	NA	NA	NA	NA	NA	NA	NA	NA	NA	NA	NA	NA	4.86772	4.62095	-0.00716806	0.0555126	-0.000296919	-0.0874268	0.000847746	-0.0324476	-0.0635226	-0.0820057	-0.0273636	6.13389	-0.137152	0.599099	-0.219854	-0.123564	0.206872	-0.71451	-0.440212	-1.52802	-0.599803	2.37e-07	0.891553	0.552262	0.827029	0.902238	0.83709	0.478788	0.661997	0.133859	0.551797	2.87e-07	0.952663	0.714797	0.937866	0.952844	0.970602	0.999817	0.999988	0.415563	0.832937	6824.82	3.45e-65
2231	ZC3H7B	23264_at	23264	4.70565	6.31392	0.0748962	0.0946068	0.0201433	-0.158875	-0.911655	0.171906	0.222987	0.00261352	-0.00160208	-0.0145168	5.8046	0.812626	1.10015	0.235235	-1.03344	-2.12989	1.39987	1.42404	0.944489	-0.585518	-0.213125	6.36e-07	0.420771	0.277199	0.815108	0.307	0.0387629	0.168505	0.161431	0.350035	0.561166	0.832206	1.37e-06	0.999864	0.999674	0.99979	0.57114	0.0837658	0.999844	0.531631	0.999021	0.894914	0.981563	2251.77	4.03e-57	8.72141	8.95736	0.00323448	-0.0402061	-0.000528018	-0.0264246	0.00190608	0.0373171	-0.013733	0.0468541	0.0776882	11.3122	0.0588797	-0.41282	-0.371968	-0.0355318	0.442524	0.781798	-0.0905441	0.830603	1.62013	1.89e-14	0.953322	0.681798	0.71175	0.971821	0.660336	0.438633	0.928277	0.410804	0.112543	5.97e-14	0.981584	0.80731	0.891795	0.986996	0.939768	0.999817	0.999988	0.678482	0.451809	19829.4	4.17e-75
2232	ADGRL2	23266_at	23266	4.80838	4.83582	0.0333066	0.033437	0.00716675	-0.0147342	0.212443	0.070934	-0.167427	-0.00207031	-0.00132734	0.0158665	6.43706	0.523245	0.562992	0.121182	-0.138771	0.718644	0.836366	-1.54815	-1.0833	-0.702396	0.337278	7.41e-08	0.603407	0.576274	0.904094	0.890259	0.476128	0.407431	0.128691	0.284526	0.486101	0.737497	1.92e-07	0.999864	0.999674	0.99979	0.956005	0.57906	0.999844	0.487826	0.999021	0.873204	0.978442	4926.34	1.18e-64	7.6196	5.41629	0.154603	0.192522	-4.22e-05	1.80631	-0.00611213	-0.00552315	0.176628	0.0350026	0.0551647	6.69974	2.75657	1.93614	-0.0291388	2.37898	-1.38989	-0.113335	1.14063	0.607766	1.1268	3.57e-08	0.00854717	0.0594664	0.976889	0.0218884	0.171745	0.910295	0.260362	0.546552	0.2661	4.54e-08	0.266367	0.203353	0.991687	0.122635	0.876285	0.999817	0.999988	0.774471	0.639854	14523	3.29e-72
2232	LOC105373510	105373510_at	105373510	NA	NA	NA	NA	NA	NA	NA	NA	NA	NA	NA	NA	NA	NA	NA	NA	NA	NA	NA	NA	NA	NA	NA	NA	NA	NA	NA	NA	NA	NA	NA	NA	NA	NA	NA	NA	NA	NA	NA	NA	NA	NA	NA	NA	NA	NA	NA	4.99297	8.8831	-0.109039	-0.322863	-0.00268764	-3.04716	0.0100121	-0.169118	-0.0506264	-0.157269	-0.0343834	8.41768	-1.48937	-2.48742	-1.42066	-3.07444	1.74415	-2.65851	-0.250457	-2.09195	-0.538031	1.26e-10	0.143715	0.0168401	0.162654	0.00366304	0.0883058	0.0109908	0.803431	0.0424067	0.59334	2.01e-10	0.457118	0.105591	0.521543	0.0433213	0.876285	0.999817	0.999988	0.260109	0.854226	3662.96	2.09e-59
2233	DNMBP	23268_at	23268	5.71578	7.72321	-0.00624952	-0.0130574	-0.0394657	-0.230554	-0.656428	-0.0872519	0.0890363	-0.000603632	-0.000558937	0.0750834	8.85659	-0.0845811	-0.189401	-0.574892	-1.87067	-1.91298	-0.886275	0.709257	-0.272106	-0.254809	1.375	2.29e-11	0.932975	0.850642	0.568268	0.0679959	0.0622182	0.380248	0.481875	0.786802	0.800048	0.176036	1.45e-10	0.999864	0.999674	0.992221	0.259423	0.118413	0.999844	0.791028	0.999021	0.950036	0.960692	5166.77	4.11e-65	6.47084	7.07921	-0.0529251	-0.119647	0.00104252	0.0674575	0.0042979	0.0174677	-0.04113	0.041991	0.0353802	12.1918	-1.31383	-1.67528	1.00152	0.123696	1.36072	0.499045	-0.369802	1.01512	1.00618	1.61e-15	0.195896	0.101166	0.322198	0.902134	0.180718	0.620301	0.713352	0.315746	0.319981	6.71e-15	0.507328	0.270212	0.673898	0.952844	0.876285	0.999817	0.999988	0.603179	0.68562	20300.5	2.52e-75
2233	LOC105373554	105373554_at	105373554	NA	NA	NA	NA	NA	NA	NA	NA	NA	NA	NA	NA	NA	NA	NA	NA	NA	NA	NA	NA	NA	NA	NA	NA	NA	NA	NA	NA	NA	NA	NA	NA	NA	NA	NA	NA	NA	NA	NA	NA	NA	NA	NA	NA	NA	NA	NA	6.0463	8.37662	-0.130526	-0.319981	-0.00237381	-0.131048	0.00453573	-0.0731506	-0.266345	-0.0822121	0.0214635	6.90778	-1.55153	-2.14534	-1.09196	-0.115065	0.687619	-1.00071	-1.14668	-0.951668	0.292281	1.78e-08	0.128131	0.0376374	0.280954	0.908932	0.495399	0.322587	0.257878	0.346604	0.771483	2.31e-08	0.438818	0.15871	0.640242	0.955972	0.908777	0.999817	0.999988	0.6292	0.927827	4064.54	2.26e-60
2234	MGA	23269_at	23269	5.87459	7.44271	-0.1821	-0.00447851	-0.125054	-0.183207	-0.320101	-0.0290156	0.163091	-0.00335252	0.00137054	0.0319147	9.15966	-2.64494	-0.0697171	-1.95498	-1.59532	-1.00113	-0.316304	1.39427	-1.62188	0.670537	0.627232	8.61e-12	0.0112575	0.944732	0.0569026	0.11774	0.322194	0.753255	0.170179	0.111915	0.505991	0.533722	6.15e-11	0.999864	0.999674	0.917697	0.34559	0.426502	0.999844	0.54339	0.999021	0.877491	0.962158	6286.86	5.31e-67	8.07757	9.26442	0.0387196	-0.0214862	0.00163854	-2.43241	0.0063412	0.0871632	0.121824	0.0221224	-0.0779264	11.3648	0.684653	-0.214292	1.12123	-3.17705	1.43004	1.77378	0.780197	0.38094	-1.57855	1.63e-14	0.497251	0.831336	0.268436	0.00275932	0.15996	0.083209	0.439565	0.705131	0.121795	5.21e-14	0.738696	0.90383	0.628775	0.0372691	0.876285	0.999817	0.999988	0.866955	0.465375	16052.8	3.85e-73
2234	LOC105373604	105373604_at	105373604	NA	NA	NA	NA	NA	NA	NA	NA	NA	NA	NA	NA	NA	NA	NA	NA	NA	NA	NA	NA	NA	NA	NA	NA	NA	NA	NA	NA	NA	NA	NA	NA	NA	NA	NA	NA	NA	NA	NA	NA	NA	NA	NA	NA	NA	NA	NA	5.37089	5.74778	-0.0560811	-0.128712	-0.000440654	0.987751	0.00105801	-0.0397533	0.0215587	0.0192332	-0.0443333	9.426	-1.32568	-1.71612	-0.403103	1.72472	0.318967	-1.08149	0.184577	0.442751	-1.20057	5.22e-12	0.191972	0.0933646	0.688877	0.0917882	0.751302	0.285531	0.854432	0.660173	0.236515	1.02e-11	0.503008	0.259949	0.880807	0.279526	0.956346	0.999817	0.999988	0.842031	0.61012	12681.9	5.99e-71
2235	FMO2	2327_at	2327	2.77484	3.06523	-0.0415481	0.0264248	0.0625317	0.0138688	-0.457901	0.00291428	0.109454	-0.000716037	0.000561733	-0.00204491	4.01794	-0.642759	0.438136	1.04121	0.128628	-1.52533	0.0338373	0.996641	-0.368955	0.29272	-0.042806	0.000224013	0.523688	0.663414	0.303419	0.898233	0.134273	0.973159	0.324343	0.713916	0.771101	0.966048	0.000314434	0.999864	0.999674	0.988095	0.958853	0.215618	0.999844	0.693121	0.999021	0.942089	0.996341	1591.48	8.71e-54	6.87356	7.20413	0.0251345	-0.00198567	0.00148933	-0.665941	-0.000927914	-0.0384859	0.150122	-0.186575	-0.0905565	6.13808	0.308686	-0.0137549	0.707835	-0.604128	-0.145341	-0.543967	0.667764	-2.23144	-1.27409	2.34e-07	0.759057	0.989089	0.482881	0.548945	0.885123	0.589284	0.507866	0.0309379	0.2095	2.83e-07	0.887623	0.993663	0.778759	0.746901	0.978988	0.999817	0.999988	0.232028	0.579495	5606.9	2.32e-63
2235	LOC105373618	105373618_at	105373618	NA	NA	NA	NA	NA	NA	NA	NA	NA	NA	NA	NA	NA	NA	NA	NA	NA	NA	NA	NA	NA	NA	NA	NA	NA	NA	NA	NA	NA	NA	NA	NA	NA	NA	NA	NA	NA	NA	NA	NA	NA	NA	NA	NA	NA	NA	NA	6.19282	7.41218	-0.0290834	-0.103902	-0.00107703	-0.983145	0.00316921	0.00724133	-0.0853166	0.0114739	0.0188992	13.1991	-0.746514	-1.50426	-1.06984	-1.86405	1.03748	0.213913	-0.793157	0.286807	0.555739	1.08e-16	0.459434	0.139853	0.290684	0.0691773	0.305334	0.83163	0.432057	0.775643	0.581281	6.42e-16	0.713612	0.322469	0.649419	0.237835	0.88608	0.999817	0.999988	0.904481	0.846729	19879.1	3.96e-75
2236	LOC105373714	105373714_at	105373714	NA	NA	NA	NA	NA	NA	NA	NA	NA	NA	NA	NA	NA	NA	NA	NA	NA	NA	NA	NA	NA	NA	NA	NA	NA	NA	NA	NA	NA	NA	NA	NA	NA	NA	NA	NA	NA	NA	NA	NA	NA	NA	NA	NA	NA	NA	NA	6.27389	9.56054	-0.20311	-0.357337	-0.00421512	-1.13731	0.00504065	-0.0800422	-0.147894	-0.218209	0.0126664	8.30628	-2.54361	-2.52408	-2.0428	-1.05208	0.805085	-1.15362	-0.670815	-2.6612	0.181721	1.8e-10	0.0146633	0.0153887	0.0472567	0.298663	0.425217	0.255051	0.505939	0.010916	0.856659	2.82e-10	0.272283	0.100759	0.339309	0.545945	0.895917	0.999817	0.999988	0.160122	0.95558	4858.5	4.97e-62
2236	TSPYL4	23270_at	23270	9.41393	7.21607	0.00194994	0.0340181	0.0241923	0.0308636	2.47383	-0.050323	-0.631541	-0.00258746	0.00362948	-0.0151026	4.76848	0.0152075	0.284346	0.203074	0.144305	4.15434	-0.294558	-2.899	-0.672127	0.953467	-0.159375	2.03e-05	0.987935	0.777468	0.840006	0.885913	0.000146282	0.769706	0.00580008	0.504988	0.345519	0.874097	3.36e-05	0.999864	0.999674	0.99979	0.953884	0.00264501	0.999844	0.150794	0.999021	0.822924	0.988948	4656.34	4.13e-64	11.5069	9.67617	0.16057	0.315905	0.000404359	-0.361068	-0.0102725	-0.0792898	-0.00408411	0.083704	0.0460379	10.4505	2.49973	2.77392	0.243609	-0.415209	-2.03959	-1.4206	-0.0230282	1.269	0.82107	2.33e-13	0.0163392	0.00817116	0.808697	0.680061	0.0475895	0.16267	0.981735	0.211294	0.416153	5.79e-13	0.277972	0.0735756	0.93215	0.830446	0.876285	0.999817	0.999988	0.507441	0.759759	25246.9	2.37e-77
2237	CAMSAP2	23271_at	23271	8.85083	8.92848	-0.0236016	0.0853747	-0.0397157	-0.251552	1.85243	-0.00750184	-0.749907	-0.00384369	0.00706597	-0.101831	6.6994	-0.209005	0.810299	-0.378546	-1.33549	3.53228	-0.0498599	-3.90871	-1.13372	2.10772	-1.22019	3.04e-08	0.835401	0.422093	0.70683	0.188526	0.000975115	0.960458	0.000313908	0.263001	0.0407388	0.228838	8.64e-08	0.999864	0.999674	0.997605	0.444223	0.00687404	0.999844	0.073177	0.999021	0.699494	0.960692	5306.37	2.28e-65	9.35097	4.88064	0.240174	0.487907	0.00187645	2.28344	-0.00388398	0.0286423	0.363215	-0.0539164	-0.082157	4.78822	3.39638	3.89167	1.02689	2.38522	-0.700494	0.466148	1.86032	-0.742502	-1.33098	2.03e-05	0.00148386	0.000342665	0.310236	0.0215645	0.487406	0.643471	0.0697142	0.461835	0.190237	2.26e-05	0.266367	0.0179899	0.665499	0.12132	0.907771	0.999817	0.999988	0.717887	0.557155	13760.6	1.04e-71
2237	LOC105373754	105373754_at	105373754	NA	NA	NA	NA	NA	NA	NA	NA	NA	NA	NA	NA	NA	NA	NA	NA	NA	NA	NA	NA	NA	NA	NA	NA	NA	NA	NA	NA	NA	NA	NA	NA	NA	NA	NA	NA	NA	NA	NA	NA	NA	NA	NA	NA	NA	NA	NA	5.43497	6.36736	0.00681229	-0.0300957	-0.00136794	-1.23652	-0.000598001	-0.0336504	0.096278	0.0108973	0.0208004	6.86257	0.105832	-0.263714	-0.822403	-1.41896	-0.118484	-0.601642	0.54173	0.164865	0.370194	2.07e-08	0.91621	0.793265	0.415402	0.163147	0.906238	0.550584	0.590812	0.869826	0.713062	2.68e-08	0.96421	0.880342	0.73875	0.389683	0.98209	0.999817	0.999988	0.948797	0.903054	5608.86	2.3e-63
2238	LOC105373764	105373764_at	105373764	NA	NA	NA	NA	NA	NA	NA	NA	NA	NA	NA	NA	NA	NA	NA	NA	NA	NA	NA	NA	NA	NA	NA	NA	NA	NA	NA	NA	NA	NA	NA	NA	NA	NA	NA	NA	NA	NA	NA	NA	NA	NA	NA	NA	NA	NA	NA	4.78045	4.79901	-0.0238564	-0.00738574	0.000288654	0.115979	0.000813009	-0.0323631	-0.171359	-0.0871994	-0.0359545	7.38371	-0.529082	-0.0923888	0.247737	0.189997	0.229958	-0.826026	-1.37645	-1.88329	-0.913495	3.68e-09	0.599479	0.92682	0.805521	0.850209	0.819219	0.413367	0.175836	0.0664624	0.366095	5.02e-09	0.799489	0.960224	0.930996	0.927658	0.96766	0.999817	0.999988	0.310369	0.720894	8843.4	1.35e-67
2238	TASOR	23272_at	23272	6.11325	9.53579	-0.0208056	0.0880424	-0.0261709	-0.422082	-0.764492	-0.0975812	0.206218	-0.00214735	-0.0028901	-0.000187157	7.71186	-0.198582	0.900641	-0.268856	-2.41521	-1.57119	-0.699026	1.1585	-0.682659	-0.929175	-0.00241712	9.94e-10	0.843497	0.372642	0.789287	0.0199113	0.123242	0.488184	0.252857	0.498371	0.357826	0.998082	3.99e-09	0.999864	0.999674	0.99979	0.128888	0.201732	0.999844	0.63738	0.999021	0.826631	0.999134	2940.57	1.09e-59	8.66659	10.1376	-0.0131451	-0.110103	0.00375389	-1.84899	-0.00214368	-0.0196934	0.0191865	-0.0393919	-0.124936	11.9722	-0.223769	-1.05716	2.47293	-2.32497	-0.465404	-0.385817	0.118294	-0.65302	-2.43645	2.95e-15	0.824001	0.296365	0.0174469	0.0248808	0.643999	0.701541	0.906387	0.517233	0.0190642	1.14e-14	0.921506	0.492824	0.237732	0.132115	0.936416	0.999817	0.999988	0.754226	0.212165	17126.7	9.62e-74
2239	CLEC16A	23274_at	23274	7.61005	10.0854	0.113493	0.0427954	0.154417	-0.52248	0.850194	0.0071093	-0.158664	-0.000495952	0.000401171	0.0301084	10.6621	1.41603	0.57227	2.07366	-3.90816	2.28412	0.066573	-1.16518	-0.206103	0.168601	0.508304	8.02e-14	0.16375	0.570027	0.043946	0.000314443	0.0272039	0.947221	0.250173	0.837653	0.866877	0.613758	1.06e-12	0.999864	0.999674	0.917697	0.0103019	0.0639068	0.999844	0.635887	0.999021	0.968783	0.971056	7785.16	4.65e-69	7.42073	8.33218	-0.0390135	-0.0892044	-0.000982372	-0.589499	0.00241488	0.0259688	-0.00487757	0.0469057	0.0172653	16.408	-1.10741	-1.42819	-1.07911	-1.23601	0.874225	0.848342	-0.0501451	1.29659	0.561439	4.39e-20	0.274298	0.160488	0.286578	0.223188	0.386871	0.400963	0.96024	0.201713	0.577424	9.96e-19	0.578311	0.34806	0.645419	0.465477	0.891	0.999817	0.999988	0.498051	0.844468	34905.8	2.3e-80
2239	LINC01614	105373869_at	105373869	NA	NA	NA	NA	NA	NA	NA	NA	NA	NA	NA	NA	NA	NA	NA	NA	NA	NA	NA	NA	NA	NA	NA	NA	NA	NA	NA	NA	NA	NA	NA	NA	NA	NA	NA	NA	NA	NA	NA	NA	NA	NA	NA	NA	NA	NA	NA	5.42433	7.40512	-0.0890667	-0.226726	-0.00187995	-0.663731	0.00591591	-0.0525339	-0.140948	-0.143604	-0.0686617	10.2917	-1.78428	-2.56187	-1.45744	-0.982174	1.51149	-1.21119	-1.02268	-2.80156	-1.57579	3.74e-13	0.0814616	0.0140131	0.152287	0.331529	0.138006	0.232461	0.312199	0.00760343	0.122432	8.93e-13	0.379838	0.0961935	0.50946	0.575015	0.876285	0.999817	0.999988	0.134994	0.466735	9291.68	4.67e-68
2240	LOC105373876	105373876_at	105373876	NA	NA	NA	NA	NA	NA	NA	NA	NA	NA	NA	NA	NA	NA	NA	NA	NA	NA	NA	NA	NA	NA	NA	NA	NA	NA	NA	NA	NA	NA	NA	NA	NA	NA	NA	NA	NA	NA	NA	NA	NA	NA	NA	NA	NA	NA	NA	4.80423	6.06885	-0.0989611	-0.12036	-0.000360778	-0.682872	0.000635193	-0.0471736	-0.0896788	-0.158049	-0.0686534	9.94313	-2.3371	-1.60326	-0.329722	-1.19124	0.191317	-1.28214	-0.76707	-3.63487	-1.85741	1.07e-12	0.0241786	0.116227	0.743217	0.240119	0.849181	0.206688	0.447247	0.000740295	0.0701355	2.34e-12	0.29339	0.290693	0.905337	0.484939	0.972909	0.999817	0.999988	0.0511789	0.370776	10128.9	7.36e-69
2240	POFUT2	23275_at	23275	6.70918	6.62489	0.0863414	0.0896573	-0.00435468	-0.0272725	0.0730763	0.13175	-0.0248094	0.00162055	0.00373336	-0.085314	5.92146	0.910808	1.01366	-0.0494429	-0.172477	0.16599	1.0431	-0.15404	0.569391	1.32658	-1.21775	4.28e-07	0.367318	0.31624	0.960788	0.863847	0.868919	0.302551	0.878276	0.571962	0.191436	0.229754	9.49e-07	0.999864	0.999674	0.99979	0.943874	0.906334	0.999844	0.959978	0.999021	0.77147	0.960692	4324.37	2.13e-63	7.4469	8.46572	-0.056038	-0.0888408	-0.00107132	-0.796448	0.00438041	-0.0226893	0.0318393	0.0469208	0.0577657	15.0125	-1.43241	-1.28087	-1.05974	-1.5038	1.42802	-0.66747	0.294769	1.16798	1.69157	1.14e-18	0.159283	0.207132	0.2952	0.139971	0.160536	0.508052	0.769594	0.249275	0.0979917	1.38e-17	0.470524	0.399928	0.652173	0.356289	0.876285	0.999817	0.999988	0.549617	0.428428	28507.2	1.76e-78
2241	LOC105373958	105373958_at	105373958	NA	NA	NA	NA	NA	NA	NA	NA	NA	NA	NA	NA	NA	NA	NA	NA	NA	NA	NA	NA	NA	NA	NA	NA	NA	NA	NA	NA	NA	NA	NA	NA	NA	NA	NA	NA	NA	NA	NA	NA	NA	NA	NA	NA	NA	NA	NA	6.35339	7.56257	-0.0919969	-0.122393	-0.0012329	-0.74292	0.00386048	0.0214933	0.0124832	0.0599484	0.0864857	11.7931	-2.06788	-1.55173	-1.07245	-1.23351	1.1067	0.556009	0.101628	1.31225	2.22706	4.86e-15	0.0447241	0.128085	0.289523	0.224111	0.2746	0.581097	0.919527	0.196425	0.0312511	1.78e-14	0.332734	0.307014	0.648127	0.466605	0.878946	0.999817	0.999988	0.492316	0.262075	16046.5	3.88e-73
2241	KLHL18	23276_at	23276	6.72351	4.43312	0.0880917	-0.0179879	0.102485	0.243829	0.828241	0.0762059	-0.0813324	7.96e-05	0.0019833	-0.0394886	4.94929	1.16072	-0.254022	1.45343	1.92608	2.34987	0.753611	-0.630761	0.0349381	0.880248	-0.704036	1.12e-05	0.251964	0.800652	0.153142	0.0605162	0.0232913	0.455063	0.531432	0.972286	0.383468	0.485089	1.93e-05	0.999864	0.999674	0.959994	0.245026	0.0568716	0.999844	0.816105	0.999021	0.839787	0.960692	6776.31	1.01e-67	8.08831	6.96582	0.0679133	0.0974363	0.000178311	0.863305	-0.00169272	-0.0574899	0.0023213	0.125413	0.0619194	10.1742	1.42981	1.15705	0.145277	1.34256	-0.45451	-1.39296	0.0177006	2.5713	1.49343	5.32e-13	0.160025	0.253665	0.885174	0.186485	0.651756	0.170818	0.98596	0.013688	0.142655	1.23e-12	0.471238	0.450505	0.960397	0.420233	0.936416	0.999817	0.999988	0.173484	0.494237	22813.8	2.07e-76
2242	CLUH	23277_at	23277	8.56628	11.3495	0.0286902	-0.0224832	-0.0314156	-0.416199	-0.221639	-0.0125269	-0.174423	-0.000373426	0.00105896	-0.0223522	18.6449	0.556259	-0.467197	-0.655584	-4.83774	-0.925305	-0.182286	-1.99048	-0.24115	0.691589	-0.586402	1.29e-22	0.580828	0.642645	0.515477	1.62e-05	0.359813	0.856188	0.0527201	0.810549	0.492799	0.560577	1e-19	0.999864	0.999674	0.988095	0.0014417	0.465189	0.999844	0.347311	0.999021	0.873204	0.962543	23814.1	7.92e-80	9.39791	11.625	-0.0464221	-0.117303	-0.00128861	-2.67805	0.00298117	0.030611	0.0937422	-0.0487895	-0.033597	17.8576	-1.02789	-1.465	-1.10418	-4.38016	0.841872	0.780059	0.751782	-1.05205	-0.852234	1.84e-21	0.309769	0.150221	0.275679	7.52e-05	0.404535	0.439645	0.456293	0.298677	0.398824	8.19e-20	0.604689	0.334878	0.635144	0.00534983	0.892878	0.999817	0.999988	0.590094	0.747111	34069.3	3.86e-80
2242	LOC105373991	105373991_at	105373991	NA	NA	NA	NA	NA	NA	NA	NA	NA	NA	NA	NA	NA	NA	NA	NA	NA	NA	NA	NA	NA	NA	NA	NA	NA	NA	NA	NA	NA	NA	NA	NA	NA	NA	NA	NA	NA	NA	NA	NA	NA	NA	NA	NA	NA	NA	NA	6.42073	7.63647	-0.0292606	-0.0555873	-0.000819713	-1.4163	-0.00734653	0.0761234	0.0175919	-0.038565	-0.0321038	6.2999	-0.347952	-0.372837	-0.37722	-1.24406	-1.11418	1.04179	0.0757675	-0.446596	-0.437348	1.36e-07	0.729581	0.711109	0.707873	0.220243	0.271416	0.303353	0.939957	0.657417	0.664056	1.67e-07	0.873699	0.826537	0.889782	0.461835	0.878827	0.999817	0.999988	0.840422	0.885197	4586.8	1.7e-61
2243	NUP160	23279_at	23279	3.50059	3.61442	-0.00660642	0.0220331	-0.065109	0.0217089	-0.123017	-0.145066	0.212763	-0.00148467	-0.00349412	0.0834155	4.28769	-0.092493	0.330612	-0.981125	0.182213	-0.370856	-1.52432	1.75327	-0.692332	-1.6478	1.58023	9.6e-05	0.926723	0.742494	0.331851	0.856246	0.71251	0.134526	0.0864625	0.492337	0.106457	0.121157	0.000142219	0.999864	0.999674	0.988095	0.940521	0.783522	0.999844	0.419439	0.999021	0.740597	0.960692	2074.63	2.47e-56	5.59558	6.09459	-0.00947983	0.00229167	0.000235048	-0.893344	-0.00116051	-0.0539837	-0.139733	-0.0443473	-0.053327	11.6014	-0.260113	0.0354666	0.249583	-1.81062	-0.406114	-1.70471	-1.38865	-1.18499	-1.67627	8.33e-15	0.796023	0.971872	0.804103	0.077217	0.686681	0.0954929	0.172119	0.242556	0.100971	2.86e-14	0.907671	0.983722	0.930217	0.253321	0.943453	0.999817	0.999988	0.542731	0.434225	18545.5	1.75e-74
2243	LOC105374042	105374042_at	105374042	NA	NA	NA	NA	NA	NA	NA	NA	NA	NA	NA	NA	NA	NA	NA	NA	NA	NA	NA	NA	NA	NA	NA	NA	NA	NA	NA	NA	NA	NA	NA	NA	NA	NA	NA	NA	NA	NA	NA	NA	NA	NA	NA	NA	NA	NA	NA	3.94891	4.09555	-0.0041971	0.0242441	-0.000673543	-0.468303	-0.00239205	0.031574	0.0984144	-0.000965703	0.00332595	11.612	-0.17153	0.558859	-1.06525	-1.41372	-1.2468	1.48507	1.45674	-0.0384343	0.155719	8.09e-15	0.864615	0.579168	0.29273	0.164669	0.219247	0.144849	0.15248	0.96952	0.876986	2.79e-14	0.940211	0.735435	0.650953	0.39175	0.876285	0.999817	0.999988	0.988247	0.962519	20490.9	2.07e-75
2244	LOC105374118	105374118_at	105374118	NA	NA	NA	NA	NA	NA	NA	NA	NA	NA	NA	NA	NA	NA	NA	NA	NA	NA	NA	NA	NA	NA	NA	NA	NA	NA	NA	NA	NA	NA	NA	NA	NA	NA	NA	NA	NA	NA	NA	NA	NA	NA	NA	NA	NA	NA	NA	6.65474	9.70109	-0.137853	-0.31219	-0.0032709	-1.58136	0.00527595	-0.00292615	-0.0383548	-0.050825	0.0493231	8.30877	-1.70187	-2.17389	-1.5627	-1.44208	0.830706	-0.0415751	-0.1715	-0.611045	0.697583	1.79e-10	0.096028	0.0352864	0.125482	0.15655	0.410746	0.967031	0.864638	0.544399	0.489207	2.8e-10	0.398699	0.153421	0.474632	0.380242	0.893921	0.999817	0.999988	0.772761	0.800522	5311.2	7.38e-63
2244	FMO3	2328_at	2328	2.94603	3.69291	0.0371834	-0.0259339	0.0798194	-0.0662429	-0.397157	-0.193599	0.0576877	0.00146564	-0.00368394	0.0599974	3.84556	0.45698	-0.341599	1.05584	-0.488074	-1.05101	-1.78574	0.417293	0.599952	-1.52506	0.997728	0.0003809	0.649915	0.734265	0.296758	0.627901	0.298945	0.0809768	0.678476	0.55159	0.134342	0.323821	0.000517571	0.999864	0.999674	0.988095	0.820975	0.401867	0.999844	0.885746	0.999021	0.745947	0.960692	1132.2	1.62e-50	4.74182	5.95993	-0.0484556	-0.126742	8.76e-05	-0.840441	0.0042864	0.0206574	-0.12591	-0.0413235	0.00733465	12.5604	-1.47198	-2.17163	0.102974	-1.88588	1.66068	0.722203	-1.38532	-1.22248	0.255254	5.91e-16	0.148335	0.0354677	0.918464	0.0661041	0.104081	0.474094	0.173125	0.228212	0.799748	2.8e-15	0.460661	0.153926	0.970872	0.231875	0.876285	0.999817	0.999988	0.527747	0.936548	16326.3	2.68e-73
2245	MTUS2	23281_at	23281	5.08243	7.70633	0.149238	-0.027833	0.134623	-0.36689	-0.461433	0.0665379	-0.487791	-0.000694182	0.000410365	0.0525953	5.70906	1.30483	-0.260816	1.26688	-1.92313	-0.86872	0.436627	-2.51026	-0.202157	0.120856	0.622234	8.79e-07	0.198678	0.795441	0.211808	0.0608962	0.389675	0.664499	0.0157824	0.840718	0.90435	0.536973	1.84e-06	0.999864	0.999674	0.988095	0.245393	0.496589	0.999844	0.220899	0.999021	0.975747	0.962158	1705.81	1.88e-54	7.64818	7.00925	0.136271	0.0978711	-0.00346413	0.382875	-0.00201404	0.0117224	0.06262	0.0206504	0.0127327	9.34587	2.61906	1.06097	-2.57652	0.543561	-0.493682	0.25929	0.435903	0.386506	0.280349	6.7e-12	0.0121437	0.294647	0.0135108	0.589561	0.624053	0.796654	0.665096	0.701035	0.780559	1.28e-11	0.267296	0.490957	0.214446	0.775405	0.933178	0.999817	0.999988	0.864525	0.929952	17000.8	1.13e-73
2245	LINC02029	105374177_at	105374177	NA	NA	NA	NA	NA	NA	NA	NA	NA	NA	NA	NA	NA	NA	NA	NA	NA	NA	NA	NA	NA	NA	NA	NA	NA	NA	NA	NA	NA	NA	NA	NA	NA	NA	NA	NA	NA	NA	NA	NA	NA	NA	NA	NA	NA	NA	NA	5.00513	5.29873	0.0176021	0.00421813	-5.46e-06	-0.581905	-0.00154537	-0.0220861	-0.0723666	-0.0124494	-0.00122902	8.40236	0.402335	0.0543815	-0.00483335	-0.982481	-0.450498	-0.580992	-0.599095	-0.277113	-0.0321825	1.32e-10	0.689438	0.956884	0.996166	0.33138	0.654624	0.56429	0.552265	0.783026	0.974476	2.1e-10	0.852282	0.976049	0.998856	0.574924	0.937728	0.999817	0.999988	0.907443	0.992791	10296.6	5.18e-69
2246	CSTF2T	23283_at	23283	5.05914	1.8085	-0.0898829	0.0174549	-0.0104035	0.392923	1.13834	-0.0455507	0.0726301	-0.00164812	-0.000348593	-0.0880633	1.54994	-0.909141	0.189221	-0.113259	2.38264	2.47927	-0.345793	0.432395	-0.555244	-0.118768	-1.20526	0.128261	0.368188	0.850782	0.910336	0.0215365	0.0170341	0.731133	0.667549	0.581517	0.905996	0.234492	0.13444	0.999864	0.999674	0.99979	0.135674	0.0453483	0.999844	0.880319	0.999021	0.975747	0.960692	2261.99	3.64e-57	8.3966	2.8708	0.198411	0.485862	0.00463195	3.74996	-0.00254492	0.0679264	0.0931994	0.187298	0.0949745	2.79332	2.78277	3.84355	2.51404	3.88496	-0.45522	1.09642	0.473433	2.55818	1.526	0.0077688	0.00798516	0.000396492	0.0157745	0.000349719	0.65125	0.279021	0.638308	0.0141422	0.13436	0.00808059	0.266367	0.0187921	0.230026	0.0121647	0.936416	0.999817	0.999988	0.175356	0.483392	10914.3	1.49e-69
2246	LOC105374187	105374187_at	105374187	NA	NA	NA	NA	NA	NA	NA	NA	NA	NA	NA	NA	NA	NA	NA	NA	NA	NA	NA	NA	NA	NA	NA	NA	NA	NA	NA	NA	NA	NA	NA	NA	NA	NA	NA	NA	NA	NA	NA	NA	NA	NA	NA	NA	NA	NA	NA	4.78158	3.88032	0.0555345	0.107141	0.000757067	0.304616	-0.00114077	-0.00212284	0.0396499	0.0219599	-0.0339009	8.01425	1.65331	1.79908	0.87221	0.66987	-0.433137	-0.0727333	0.427529	0.636657	-1.15621	4.65e-10	0.10558	0.0790526	0.387956	0.506536	0.667088	0.942357	0.671136	0.527736	0.254003	6.93e-10	0.409608	0.237431	0.718909	0.717121	0.941875	0.999817	0.999988	0.76101	0.627541	15942.3	4.46e-73
2247	ADGRL3	23284_at	23284	7.53447	11.7172	0.0236838	-0.0285776	-0.024364	-0.813058	1.21252	-0.208601	-0.544765	-0.00376905	0.00259041	0.0395749	9.53935	0.227564	-0.294292	-0.251965	-4.68351	2.50864	-1.50431	-3.08086	-1.20622	0.838389	0.514523	2.57e-12	0.82103	0.769907	0.802231	2.68e-05	0.0158457	0.139588	0.0035386	0.234126	0.406306	0.60944	2.11e-11	0.999864	0.999674	0.99979	0.00199437	0.0428994	0.999844	0.128214	0.999021	0.846126	0.971056	4527.53	7.68e-64	8.81441	8.07817	0.097996	0.152134	-0.00129195	-0.201482	-0.00524175	0.014963	0.23421	-0.0730924	-0.080872	10.189	1.78166	1.56009	-0.908989	-0.270583	-1.21542	0.313082	1.54225	-1.29411	-1.68441	5.09e-13	0.0818957	0.126097	0.368442	0.788012	0.230861	0.755738	0.130369	0.20256	0.0993757	1.18e-12	0.380194	0.304484	0.706704	0.892304	0.877938	0.999817	0.999988	0.498706	0.43079	20204.6	2.79e-75
2247	LOC105374240	105374240_at	105374240	NA	NA	NA	NA	NA	NA	NA	NA	NA	NA	NA	NA	NA	NA	NA	NA	NA	NA	NA	NA	NA	NA	NA	NA	NA	NA	NA	NA	NA	NA	NA	NA	NA	NA	NA	NA	NA	NA	NA	NA	NA	NA	NA	NA	NA	NA	NA	5.17995	5.2637	-0.0421855	-0.0369745	-0.000530358	0.262712	0.00258313	0.000974794	-0.02709	0.0547204	0.115943	7.3638	-0.850686	-0.420547	-0.413877	0.391321	0.664336	0.0226227	-0.197855	1.07458	2.67847	3.93e-09	0.399674	0.676188	0.681029	0.6975	0.510036	0.982056	0.844094	0.288577	0.0104464	5.35e-09	0.671771	0.803182	0.878077	0.840776	0.911361	0.999817	0.999988	0.582459	0.154592	8584.51	2.54e-67
2248	WWC1	23286_at	23286	7.60876	11.8222	-0.0673379	-0.0608633	-0.000851679	-0.625816	-0.0274847	0.00274042	-0.115337	-0.00539677	-0.000828279	-0.00642365	12.3523	-0.830358	-0.804379	-0.0113037	-4.62648	-0.0729782	0.0253623	-0.837113	-2.21656	-0.344039	-0.107181	5.88e-16	0.410782	0.425467	0.991032	3.23e-05	0.942151	0.97988	0.407015	0.0318246	0.732442	0.915128	1.76e-14	0.999864	0.999674	0.99979	0.0022823	0.959316	0.999844	0.749934	0.959557	0.934124	0.996341	7602.05	7.88e-69	7.89901	9.49332	-0.0969232	-0.133127	-0.00144973	-1.13547	0.00146741	0.00609603	-0.0211898	-0.0863475	-0.0187881	18.385	-2.70563	-2.0961	-1.56611	-2.34133	0.52243	0.195845	-0.21424	-2.34733	-0.60084	6.07e-22	0.00974587	0.0420176	0.124681	0.0239379	0.604062	0.845658	0.831376	0.0235999	0.551113	3.39e-20	0.266367	0.167562	0.473452	0.12926	0.928167	0.999817	0.999988	0.210502	0.832765	38251.9	3.24e-81
2249	IQCE	23288_at	23288	7.10848	6.8946	-0.0088725	-0.0403798	-0.0023043	-0.0340645	0.493963	-0.0889267	0.0831194	-0.000240397	0.00114166	0.0200982	9.58973	-0.145647	-0.710425	-0.0407131	-0.335239	1.74601	-1.0956	0.803096	-0.131439	0.631271	0.446419	2.2e-12	0.88486	0.481158	0.967707	0.739025	0.0877312	0.279163	0.426201	0.896022	0.531102	0.657466	1.84e-11	0.999864	0.999674	0.99979	0.883585	0.15457	0.999844	0.762269	0.999021	0.884486	0.971056	11754.5	5.01e-73	8.07673	8.36282	0.0240368	0.0529142	-0.000361439	-1.09494	-0.00380506	-0.0179689	-0.0151625	0.0407359	-0.0197402	12.8215	0.5312	0.65957	-0.30911	-1.78739	-1.07245	-0.457014	-0.121362	0.876686	-0.499766	2.93e-16	0.598024	0.51306	0.758737	0.0809512	0.289521	0.64997	0.903971	0.385547	0.619797	1.52e-15	0.798914	0.683788	0.910984	0.259649	0.884019	0.999817	0.999988	0.659235	0.865778	25063.9	2.77e-77
2249	LOC105374325	105374325_at	105374325	NA	NA	NA	NA	NA	NA	NA	NA	NA	NA	NA	NA	NA	NA	NA	NA	NA	NA	NA	NA	NA	NA	NA	NA	NA	NA	NA	NA	NA	NA	NA	NA	NA	NA	NA	NA	NA	NA	NA	NA	NA	NA	NA	NA	NA	NA	NA	5.63267	7.09466	-0.0819119	-0.135832	-0.00111834	-0.969177	0.00230746	-0.0221225	-0.206999	-0.0024593	0.0420474	8.66063	-1.44132	-1.3481	-0.761527	-1.25969	0.517824	-0.447994	-1.31921	-0.0421414	0.847594	5.79e-11	0.156765	0.184712	0.450515	0.214601	0.607245	0.656415	0.194107	0.966582	0.401375	9.64e-11	0.46792	0.375866	0.760176	0.45505	0.928957	0.999817	0.999988	0.986681	0.748779	7728.82	2.41e-66
2250	LOC105374336	105374336_at	105374336	NA	NA	NA	NA	NA	NA	NA	NA	NA	NA	NA	NA	NA	NA	NA	NA	NA	NA	NA	NA	NA	NA	NA	NA	NA	NA	NA	NA	NA	NA	NA	NA	NA	NA	NA	NA	NA	NA	NA	NA	NA	NA	NA	NA	NA	NA	NA	7.78855	9.25732	-0.0779539	-0.12792	-0.00200026	-0.85095	0.000432466	-0.0593775	-0.0528275	-0.0673249	-0.00241411	12.0288	-1.46005	-1.35138	-1.44982	-1.17729	0.103304	-1.27991	-0.358363	-1.22798	-0.0517992	2.53e-15	0.151571	0.183668	0.154392	0.245581	0.918204	0.207466	0.721831	0.226159	0.95893	9.95e-15	0.463425	0.374822	0.511434	0.491306	0.985775	0.999817	0.999988	0.524903	0.989653	16741.6	1.57e-73
2250	FMO4	2329_at	2329	5.26136	5.22037	-0.0249301	0.00201379	0.0892932	0.155317	-1.11891	-0.161815	-0.0540747	0.000914864	-0.0011763	-0.0146887	6.67969	-0.376475	0.0325932	1.45135	1.40615	-3.63834	-1.834	-0.480637	0.460161	-0.598351	-0.300143	3.25e-08	0.708358	0.974145	0.153717	0.166645	0.000712027	0.0733666	0.633136	0.647648	0.552648	0.76547	9.19e-08	0.999864	0.999674	0.959994	0.417149	0.00580414	0.999844	0.863744	0.999021	0.891204	0.978442	5451.38	1.25e-65	8.48586	8.83583	-0.097081	-0.1498	0.00092808	1.02604	0.00616999	-0.0380264	-0.0693383	0.00384145	0.0252005	7.63757	-1.20959	-1.05274	0.447491	0.944314	0.980444	-0.545273	-0.312902	0.0466104	0.359705	1.59e-09	0.233071	0.298363	0.656775	0.350305	0.332372	0.588394	0.755873	0.96304	0.720835	2.25e-09	0.543725	0.494857	0.868302	0.592108	0.886811	0.999817	0.999988	0.985479	0.906906	8794.66	1.51e-67
2251	LINC02482	105374366_at	105374366	NA	NA	NA	NA	NA	NA	NA	NA	NA	NA	NA	NA	NA	NA	NA	NA	NA	NA	NA	NA	NA	NA	NA	NA	NA	NA	NA	NA	NA	NA	NA	NA	NA	NA	NA	NA	NA	NA	NA	NA	NA	NA	NA	NA	NA	NA	NA	6.86684	9.747	-0.133498	-0.263326	-0.00243701	-1.74891	-0.00093219	-0.0444503	-0.259784	-0.00874003	-0.101464	12.1914	-2.40687	-2.6778	-1.70032	-2.32912	-0.214347	-0.922314	-1.69638	-0.153453	-2.09568	1.61e-15	0.0204738	0.0104643	0.0963204	0.0246381	0.831293	0.361531	0.0970701	0.878762	0.0420571	6.71e-15	0.282701	0.0838607	0.428816	0.131273	0.970566	0.999817	0.999988	0.952144	0.299415	12060.1	1.76e-70
2251	FBXW11	23291_at	23291	7.4988	4.31186	0.076618	0.103019	0.0750274	0.26651	1.80636	-0.0177129	0.00585878	-0.00323825	0.00510487	-0.0694102	3.34917	0.702361	1.01215	0.740269	1.46467	3.56558	-0.121867	0.0316116	-0.988735	1.5763	-0.860962	0.00166146	0.486122	0.316953	0.463036	0.15006	0.000883825	0.903554	0.974924	0.328154	0.12206	0.393888	0.00208621	0.999864	0.999674	0.988095	0.395185	0.00650634	0.999844	0.991772	0.999021	0.742736	0.960692	4080.89	7.68e-63	9.67452	6.7933	0.0268549	0.18205	0.000898473	3.25348	-0.00436721	-0.0366981	-0.273056	0.0714183	0.0288571	13.4001	0.763565	2.91958	0.988609	6.8331	-1.58366	-1.20086	-2.81195	1.9775	0.939962	6.41e-17	0.449311	0.00556802	0.328406	2.29e-08	0.120626	0.236404	0.00739971	0.0544421	0.352507	4.08e-16	0.707645	0.0616026	0.67893	0.000256569	0.876285	0.999817	0.999988	0.287068	0.711847	59538.5	2.48e-85
2252	LINC02517	105374374_at	105374374	NA	NA	NA	NA	NA	NA	NA	NA	NA	NA	NA	NA	NA	NA	NA	NA	NA	NA	NA	NA	NA	NA	NA	NA	NA	NA	NA	NA	NA	NA	NA	NA	NA	NA	NA	NA	NA	NA	NA	NA	NA	NA	NA	NA	NA	NA	NA	6.92925	10.1961	-0.164999	-0.37627	-0.00278642	-1.15246	0.00408414	-0.0622812	0.0747847	-0.0866568	-0.00824356	11.3085	-2.63784	-3.39291	-1.72388	-1.36094	0.832725	-1.14591	0.433023	-1.34913	-0.150979	1.91e-14	0.0115817	0.00149874	0.0919398	0.180651	0.409619	0.258196	0.66717	0.184384	0.880701	6.02e-14	0.267296	0.0331247	0.421872	0.413361	0.893921	0.999817	0.999988	0.48023	0.963466	9655.84	2.05e-68
2252	SMG6	23293_at	23293	8.18503	10.9719	-0.0761079	-0.00529354	-0.0594059	-0.327841	-0.770859	-0.0594571	0.0356613	-0.00158865	-5.2e-06	-0.00952582	17.8803	-1.46379	-0.109117	-1.22975	-3.78016	-3.19241	-0.858259	0.403697	-1.01769	-0.00336659	-0.247903	6.66e-22	0.150301	0.913601	0.225271	0.000464756	0.00259388	0.395362	0.688374	0.314342	0.997329	0.805353	3.56e-19	0.999864	0.999674	0.988095	0.0132797	0.0125282	0.999844	0.888765	0.999021	0.999669	0.978902	21395.7	8.52e-79	7.74977	8.90003	0.0183061	-0.0835174	0.00037993	-1.374	0.00369829	0.0377285	-0.0956834	0.0473887	-0.0119354	14.8234	0.439489	-1.13093	0.352982	-2.43661	1.13237	1.04243	-0.831997	1.10793	-0.328266	1.8e-18	0.662516	0.264376	0.725833	0.0190569	0.263777	0.303059	0.410025	0.274075	0.74431	2e-17	0.837102	0.461877	0.897792	0.113596	0.878827	0.999817	0.999988	0.571605	0.916509	27235.1	4.67e-78
2253	ANKS1A	23294_at	23294	6.68203	6.1047	-0.0570524	-0.0471127	0.0105328	-0.0460767	0.9364	0.0308023	-0.0339734	0.00149492	0.00108453	0.0246264	5.97507	-0.659038	-0.583275	0.130954	-0.319092	2.32913	0.267046	-0.230986	0.575168	0.421992	0.384918	3.57e-07	0.513277	0.562661	0.896403	0.751154	0.0244672	0.790671	0.818388	0.568083	0.675069	0.702137	8.06e-07	0.999864	0.999674	0.99979	0.888994	0.0590015	0.999844	0.941735	0.999021	0.92075	0.971056	5143.68	4.54e-65	9.16617	10.4399	-0.0173168	-0.0694237	-0.00131476	-1.29757	-0.0079369	0.111714	-0.0321015	-0.0173326	-0.0796753	11.1067	-0.265553	-0.600478	-0.780233	-1.46981	-1.55228	1.97159	-0.178296	-0.25884	-1.39972	3.42e-14	0.791857	0.551351	0.439544	0.14892	0.127954	0.055137	0.859331	0.796999	0.168797	1.01e-13	0.905449	0.714218	0.753352	0.369547	0.876285	0.999817	0.999988	0.913965	0.530889	15545.1	7.66e-73
2253	LOC105374397	105374397_at	105374397	NA	NA	NA	NA	NA	NA	NA	NA	NA	NA	NA	NA	NA	NA	NA	NA	NA	NA	NA	NA	NA	NA	NA	NA	NA	NA	NA	NA	NA	NA	NA	NA	NA	NA	NA	NA	NA	NA	NA	NA	NA	NA	NA	NA	NA	NA	NA	5.37984	4.25456	0.0363593	0.0958879	0.00190543	0.686489	-0.00200464	0.00530378	-0.0838482	0.0464791	0.0504211	7.98816	0.984017	1.46372	1.99561	1.37236	-0.691925	0.165196	-0.821891	1.22498	1.56327	5.06e-10	0.330632	0.15057	0.0523601	0.177094	0.492718	0.869567	0.41569	0.227275	0.125347	7.51e-10	0.620599	0.335358	0.351377	0.408463	0.907771	0.999817	0.999988	0.526617	0.470298	16677.8	1.7e-73
2254	LOC105374407	105374407_at	105374407	NA	NA	NA	NA	NA	NA	NA	NA	NA	NA	NA	NA	NA	NA	NA	NA	NA	NA	NA	NA	NA	NA	NA	NA	NA	NA	NA	NA	NA	NA	NA	NA	NA	NA	NA	NA	NA	NA	NA	NA	NA	NA	NA	NA	NA	NA	NA	4.61324	4.04781	0.10884	0.137803	0.00029638	-0.74643	0.00256772	0.0848889	-0.0599862	-0.0320838	-0.135364	5.30224	2.05506	1.46757	0.216561	-1.04105	0.618328	1.84464	-0.410223	-0.589937	-2.92801	3.78e-06	0.0460031	0.149525	0.829579	0.303692	0.539633	0.072012	0.683687	0.558332	0.0054441	4.32e-06	0.335273	0.333874	0.939051	0.550847	0.917635	0.999817	0.999988	0.781244	0.111626	5970.38	6.04e-64
2254	BICD2	23299_at	23299	6.85382	7.01603	-0.045497	0.0377071	0.0345652	-0.131997	1.14261	-0.0586619	-0.522761	-0.0069374	0.00122037	0.0363606	7.07831	-0.541725	0.481192	0.442971	-0.942232	2.92948	-0.524226	-3.66361	-2.75127	0.489453	0.585812	8.4e-09	0.590718	0.632745	0.659939	0.351176	0.00534492	0.60273	0.000660235	0.00856334	0.626932	0.56097	2.7e-08	0.999864	0.999674	0.996374	0.6118	0.020081	0.999844	0.0733204	0.78541	0.909142	0.962543	5752.22	3.81e-66	7.78518	6.31567	0.0789704	0.133397	0.000183907	1.11084	-0.0028647	-0.00241986	0.22426	0.0389576	0.0297356	9.28165	1.67288	1.59387	0.150764	1.73821	-0.773954	-0.0589953	1.72063	0.803671	0.721628	8.18e-12	0.101639	0.118317	0.88087	0.0893588	0.443208	0.95323	0.0925356	0.426024	0.474444	1.54e-11	0.4049	0.293691	0.959313	0.275579	0.899976	0.999817	0.999988	0.689676	0.793285	21398	8.18e-76
2255	FMO5	2330_at	2330	3.03772	3.21165	0.0314966	0.00854557	0.0144969	0.0135472	-0.380346	-0.143659	0.0936821	0.00137852	-0.00173819	0.101993	3.86912	0.447821	0.130221	0.221849	0.115476	-1.16444	-1.53299	0.783985	0.652823	-0.832461	1.9622	0.00035443	0.656461	0.89698	0.825449	0.908589	0.25047	0.132378	0.437214	0.517239	0.409607	0.0560299	0.000483678	0.999864	0.999674	0.99979	0.962983	0.350134	0.999844	0.767054	0.999021	0.846972	0.960692	1610.93	6.66e-54	5.33766	6.22541	-0.0321258	-0.144559	0.000524719	0.0787226	0.000918652	-0.0408612	-0.0423445	-0.0680764	-0.0380921	10.3737	-0.771637	-1.95844	0.487732	0.139671	0.281414	-1.12952	-0.368373	-1.59236	-1.04816	2.93e-13	0.444565	0.0567103	0.628226	0.889575	0.779748	0.264963	0.714409	0.118658	0.300441	7.15e-13	0.704219	0.197544	0.854341	0.947395	0.961232	0.999817	0.999988	0.393328	0.669787	12931.8	3.94e-71
2255	LOC105374419	105374419_at	105374419	NA	NA	NA	NA	NA	NA	NA	NA	NA	NA	NA	NA	NA	NA	NA	NA	NA	NA	NA	NA	NA	NA	NA	NA	NA	NA	NA	NA	NA	NA	NA	NA	NA	NA	NA	NA	NA	NA	NA	NA	NA	NA	NA	NA	NA	NA	NA	4.52149	3.9283	-0.0110491	0.0206427	0.00110968	0.716111	0.00126963	0.0179952	-0.0731168	-0.0347318	0.0277933	6.34579	-0.257279	0.271113	0.999927	1.2317	0.377041	0.482234	-0.616632	-0.787568	0.741397	1.17e-07	0.798195	0.787606	0.322961	0.224781	0.708004	0.632095	0.540741	0.435286	0.462498	1.44e-07	0.908845	0.876683	0.674663	0.46751	0.948293	0.999817	0.999988	0.696935	0.787751	8720.58	1.82e-67
2256	ATMIN	23300_at	23300	6.3076	4.36143	0.164344	0.133904	0.10753	0.129984	0.938864	0.055732	-0.202705	0.00511515	0.00236936	-0.0568914	3.51982	1.56532	1.36692	1.10235	0.742226	1.92552	0.398402	-1.13638	1.62274	0.76016	-0.733209	0.00101151	0.124614	0.178536	0.276252	0.461862	0.0605878	0.692245	0.261898	0.11173	0.45118	0.467287	0.00130616	0.999864	0.999674	0.988095	0.70327	0.116319	0.999844	0.644507	0.999021	0.859509	0.960692	3116.9	3.01e-60	9.32461	7.38422	0.10986	0.337039	0.00145082	-0.604448	-0.00515137	0.00447753	0.276381	0.0468355	-0.0200768	7.91891	1.69823	2.93861	0.867891	-0.690179	-1.01558	0.0796562	1.54738	0.705043	-0.355538	6.34e-10	0.0967185	0.00529185	0.39029	0.493804	0.315532	0.936882	0.129129	0.484599	0.723931	9.3e-10	0.399817	0.0602397	0.720567	0.709924	0.886811	0.999817	0.999988	0.734161	0.908108	16346	2.61e-73
2256	LOC105374421	105374421_at	105374421	NA	NA	NA	NA	NA	NA	NA	NA	NA	NA	NA	NA	NA	NA	NA	NA	NA	NA	NA	NA	NA	NA	NA	NA	NA	NA	NA	NA	NA	NA	NA	NA	NA	NA	NA	NA	NA	NA	NA	NA	NA	NA	NA	NA	NA	NA	NA	7.38165	8.78111	-0.07003	-0.192122	-0.00151492	-0.0280428	0.00279804	-0.076781	-0.0528561	-0.0866516	-0.00663761	10.8264	-1.24456	-1.92582	-1.04187	-0.0368129	0.634192	-1.5704	-0.340219	-1.49966	-0.135138	7.71e-14	0.220061	0.0607811	0.303314	0.970805	0.529328	0.12368	0.735354	0.141037	0.893136	2.11e-13	0.532727	0.206225	0.658864	0.986259	0.915952	0.999817	0.999988	0.425548	0.96875	13539.5	1.47e-71
2257	LOC105374428	105374428_at	105374428	NA	NA	NA	NA	NA	NA	NA	NA	NA	NA	NA	NA	NA	NA	NA	NA	NA	NA	NA	NA	NA	NA	NA	NA	NA	NA	NA	NA	NA	NA	NA	NA	NA	NA	NA	NA	NA	NA	NA	NA	NA	NA	NA	NA	NA	NA	NA	6.621	9.45099	-0.0912472	-0.347345	-0.00244476	-0.767265	0.006134	-0.0445767	-0.0312794	-0.124213	-0.0816295	9.42812	-1.31209	-2.81716	-1.36043	-0.814958	1.12492	-0.737694	-0.162905	-1.73938	-1.3447	5.19e-12	0.196479	0.00729962	0.18081	0.419604	0.266887	0.464722	0.871359	0.0891496	0.1858	1.01e-11	0.507676	0.0699338	0.542119	0.650509	0.878827	0.999817	0.999988	0.352063	0.552208	7132.13	1.34e-65
2257	EHBP1	23301_at	23301	8.056	4.86397	-0.0702166	0.00327944	0.0880877	0.272822	1.89645	0.115501	-0.336011	-0.00340809	0.00376144	-0.0750916	3.61739	-0.616313	0.0308504	0.83218	1.43562	3.58426	0.760879	-1.7359	-0.996352	1.11209	-0.891836	0.000757894	0.540837	0.975527	0.409764	0.158124	0.000836262	0.450754	0.0895218	0.324482	0.272088	0.377292	0.000991396	0.999864	0.999674	0.988095	0.40653	0.00630767	0.999844	0.424537	0.999021	0.799781	0.960692	4318.41	2.19e-63	10.0105	8.71319	0.0321726	0.169378	-0.00089589	0.55273	-0.000694203	0.00630665	0.0629981	-0.00727736	-0.0247701	12.5613	0.668559	1.98526	-0.720449	0.848424	-0.183982	0.150826	0.474147	-0.147269	-0.589678	5.9e-16	0.507364	0.0535419	0.475162	0.400918	0.854896	0.880821	0.637803	0.883611	0.558504	2.8e-15	0.744459	0.191026	0.774408	0.635918	0.973824	0.999817	0.999988	0.954964	0.835832	34043.8	3.93e-80
2258	LOC105374584	105374584_at	105374584	NA	NA	NA	NA	NA	NA	NA	NA	NA	NA	NA	NA	NA	NA	NA	NA	NA	NA	NA	NA	NA	NA	NA	NA	NA	NA	NA	NA	NA	NA	NA	NA	NA	NA	NA	NA	NA	NA	NA	NA	NA	NA	NA	NA	NA	NA	NA	4.74892	6.44227	-0.106236	-0.182916	-0.00100087	-0.819887	0.00436099	-0.000689979	-0.0660862	-0.042561	-0.0432771	12.3359	-2.93223	-2.84764	-1.06906	-1.67159	1.53514	-0.0219174	-0.660651	-1.144	-1.36843	1.09e-15	0.00538294	0.00673792	0.291031	0.101896	0.132103	0.982616	0.512374	0.258977	0.178313	4.76e-15	0.266367	0.0669957	0.649825	0.295963	0.876285	0.999817	0.999988	0.557788	0.544123	13518.3	1.52e-71
2258	WSCD1	23302_at	23302	5.64993	13.042	-0.0797536	0.0518447	-0.10353	-0.986522	-0.787822	-0.0363155	0.379759	-0.0121024	-0.00235553	0.0301005	9.36088	-0.675587	0.47069	-0.943929	-5.00998	-1.437	-0.230882	1.89343	-3.41461	-0.672118	0.345014	4.53e-12	0.502809	0.640168	0.350318	9.17e-06	0.157734	0.818468	0.0648331	0.00137538	0.504994	0.731714	3.47e-11	0.999864	0.999674	0.988095	0.00100481	0.24357	0.999844	0.370828	0.454083	0.877388	0.97825	1983.95	6.64e-56	7.64048	11.1336	-0.0996369	-0.378478	-0.00112103	-1.92648	0.0071051	-0.0273905	-0.240153	-0.0999251	0.00548463	10.6037	-1.36784	-2.93064	-0.595567	-1.95356	1.244	-0.432753	-1.19409	-1.3359	0.0862576	1.48e-13	0.178495	0.00540588	0.554598	0.0573037	0.220263	0.667365	0.239014	0.188636	0.931664	3.84e-13	0.48932	0.0609602	0.817231	0.213004	0.876285	0.999817	0.999988	0.484681	0.980895	8657.83	2.12e-67
2259	LOC105374591	105374591_at	105374591	NA	NA	NA	NA	NA	NA	NA	NA	NA	NA	NA	NA	NA	NA	NA	NA	NA	NA	NA	NA	NA	NA	NA	NA	NA	NA	NA	NA	NA	NA	NA	NA	NA	NA	NA	NA	NA	NA	NA	NA	NA	NA	NA	NA	NA	NA	NA	5.7088	5.41342	0.0306967	0.0306204	0.00111597	-0.0469829	0.00088197	-0.0516217	-0.165063	0.0688882	0.0939353	7.62225	0.623014	0.35053	0.876509	-0.0704359	0.228295	-1.20577	-1.21336	1.36156	2.18409	1.68e-09	0.536578	0.727659	0.385642	0.944175	0.820503	0.234524	0.23164	0.180456	0.0344782	2.36e-09	0.762243	0.837009	0.717201	0.974712	0.967978	0.999817	0.999988	0.476133	0.273974	10562.1	3e-69
2259	KIF13B	23303_at	23303	7.05265	7.10498	-0.0587007	0.0504055	-0.270503	0.0796527	-0.835581	-0.0578446	0.680285	0.00399833	0.00145036	-0.100541	3.35724	-0.327357	0.30127	-1.62364	0.266303	-1.00337	-0.242107	2.23295	0.742672	0.272446	-0.758672	0.0016233	0.744938	0.764616	0.111536	0.791239	0.321121	0.809813	0.0306437	0.461594	0.786543	0.45206	0.002041	0.999864	0.999674	0.938162	0.91074	0.425393	0.999844	0.286064	0.999021	0.94682	0.960692	1336.62	4.13e-52	8.69415	5.51591	0.0314437	0.0943914	0.00772926	3.74719	0.000256327	0.10285	-0.313086	0.0844606	0.0535149	3.61157	0.296762	0.502474	2.82298	2.61233	0.0308534	1.11713	-1.07021	0.776271	0.578607	0.000793047	0.768082	0.617908	0.00718902	0.0123513	0.97553	0.270165	0.290516	0.441854	0.565884	0.000843917	0.892843	0.762887	0.168433	0.0879187	0.994573	0.999817	0.999988	0.701676	0.839755	5298.15	7.78e-63
2260	LOC105374621	105374621_at	105374621	NA	NA	NA	NA	NA	NA	NA	NA	NA	NA	NA	NA	NA	NA	NA	NA	NA	NA	NA	NA	NA	NA	NA	NA	NA	NA	NA	NA	NA	NA	NA	NA	NA	NA	NA	NA	NA	NA	NA	NA	NA	NA	NA	NA	NA	NA	NA	6.68051	6.41262	-0.0338936	0.0963176	-0.000438542	-0.624524	0.00280851	-0.0227556	-0.108449	-0.0348718	0.0799202	9.08514	-0.692164	1.10944	-0.346576	-0.942079	0.731481	-0.534818	-0.802141	-0.693506	1.86974	1.51e-11	0.492569	0.27343	0.730606	0.351435	0.468468	0.595541	0.426899	0.491736	0.068364	2.73e-11	0.735057	0.47031	0.899605	0.593043	0.904242	0.999817	0.999988	0.738345	0.367709	14643.9	2.75e-72
2260	UBR2	23304_at	23304	5.23384	3.91266	0.0663926	0.0467425	0.0884114	0.0327037	1.4732	0.158479	-0.212545	-0.00278508	0.000353035	-0.0980221	2.59291	0.51927	0.391819	0.744255	0.153344	2.48102	0.930278	-0.978441	-0.725524	0.0930073	-1.03736	0.012842	0.606153	0.697068	0.460646	0.878822	0.016961	0.357261	0.333161	0.47194	0.926316	0.305189	0.0146182	0.999864	0.999674	0.988095	0.951001	0.0452136	0.999844	0.6992	0.999021	0.980799	0.960692	1447.48	7.1e-53	7.37496	7.36172	0.00770153	0.00884936	0.000758242	-0.169636	-0.00240271	-0.022516	0.0324349	0.00928063	0.046746	18.6271	0.280891	0.182046	1.0702	-0.457011	-1.11763	-0.945102	0.428457	0.329628	1.95317	3.69e-22	0.780146	0.856406	0.290522	0.649972	0.269955	0.349907	0.670465	0.743288	0.0573511	2.37e-20	0.899405	0.917424	0.649276	0.813038	0.878827	0.999817	0.999988	0.886895	0.340466	56918.4	6.51e-85
2261	ACSL6	23305_at	23305	3.04801	2.60854	0.186146	0.133806	0.281762	0.279201	-1.79371	-0.00361088	-0.0292849	0.000410655	0.000131586	0.0738744	1.86916	1.5742	1.21278	2.56465	1.41554	-3.26629	-0.0229185	-0.145767	0.115671	0.0374836	0.845341	0.0682096	0.122545	0.231631	0.0137857	0.163892	0.0021054	0.981818	0.884765	0.908435	0.970268	0.402456	0.0729076	0.999864	0.999674	0.917697	0.413567	0.0109776	0.999844	0.962145	0.999021	0.990741	0.960692	575.387	4.91e-44	8.5822	6.67143	-0.00764127	0.124554	0.00182979	1.96425	0.0015682	0.0177681	-0.206223	-0.0250132	-0.0981085	4.59259	-0.0758228	0.697106	0.70264	1.43972	0.198459	0.202908	-0.741146	-0.241706	-1.11526	3.82e-05	0.939913	0.489503	0.486081	0.157214	0.843625	0.840168	0.462649	0.810161	0.270958	4.21e-05	0.975312	0.664758	0.780282	0.38123	0.972113	0.999817	0.999988	0.920732	0.644993	5705.93	1.59e-63
2261	LOC105374629	105374629_at	105374629	NA	NA	NA	NA	NA	NA	NA	NA	NA	NA	NA	NA	NA	NA	NA	NA	NA	NA	NA	NA	NA	NA	NA	NA	NA	NA	NA	NA	NA	NA	NA	NA	NA	NA	NA	NA	NA	NA	NA	NA	NA	NA	NA	NA	NA	NA	NA	5.11358	6.02299	-0.0409952	-0.142908	-0.00091311	0.0706601	0.00391734	0.00210321	-0.0793444	-0.00304503	0.0267317	10.24	-1.00465	-1.97535	-0.865964	0.127909	1.22435	0.0593182	-0.704255	-0.0726702	0.750484	4.37e-13	0.320708	0.0546937	0.391334	0.898819	0.22751	0.952975	0.485085	0.942407	0.457066	1.03e-12	0.613702	0.193511	0.721219	0.951023	0.877264	0.999817	0.999988	0.977954	0.783662	12355	1.05e-70
2262	LINC02221	105374648_at	105374648	NA	NA	NA	NA	NA	NA	NA	NA	NA	NA	NA	NA	NA	NA	NA	NA	NA	NA	NA	NA	NA	NA	NA	NA	NA	NA	NA	NA	NA	NA	NA	NA	NA	NA	NA	NA	NA	NA	NA	NA	NA	NA	NA	NA	NA	NA	NA	4.69706	6.0704	-0.0453389	-0.119002	-0.0011821	-0.992575	0.00440587	0.0372106	0.0172742	-0.0788024	-0.110862	10.7005	-1.152	-1.70546	-1.16233	-1.86291	1.42773	1.08811	0.158968	-1.94987	-3.22699	1.11e-13	0.255711	0.0953502	0.251536	0.0693414	0.160618	0.282631	0.874441	0.0577566	0.00239995	2.96e-13	0.56363	0.26275	0.615535	0.238319	0.876285	0.999817	0.999988	0.293953	0.0727177	11207.3	8.44e-70
2262	NEMP1	23306_at	23306	5.02307	6.57883	0.0869314	0.0325657	-0.037043	-0.177793	-0.475943	-0.027303	0.122903	0.000264423	-0.00318867	0.00306091	7.73408	1.20613	0.484259	-0.553178	-1.47887	-1.4219	-0.284312	1.00367	0.122196	-1.49023	0.0574645	9.23e-10	0.234159	0.630584	0.582919	0.14624	0.162047	0.777494	0.320979	0.903295	0.14324	0.954433	3.74e-09	0.999864	0.999674	0.992221	0.390197	0.248818	0.999844	0.691011	0.999021	0.754678	0.996341	4193.81	4.19e-63	6.54745	6.52062	-0.0262677	-0.0656075	0.0010353	0.67124	0.00537623	0.00177726	-0.149684	-0.0352167	-0.0168928	13.2905	-0.771735	-1.08719	1.17709	1.45671	2.01446	0.060093	-1.59278	-1.00758	-0.568569	8.52e-17	0.444508	0.283031	0.245659	0.152489	0.0502666	0.952361	0.118564	0.319314	0.572617	5.23e-16	0.704219	0.479833	0.609358	0.37471	0.876285	0.999817	0.999988	0.606268	0.842261	29111.2	1.12e-78
2263	LOC105374775	105374775_at	105374775	NA	NA	NA	NA	NA	NA	NA	NA	NA	NA	NA	NA	NA	NA	NA	NA	NA	NA	NA	NA	NA	NA	NA	NA	NA	NA	NA	NA	NA	NA	NA	NA	NA	NA	NA	NA	NA	NA	NA	NA	NA	NA	NA	NA	NA	NA	NA	7.12778	9.20242	-0.110542	-0.191233	-0.00198182	-1.3371	0.00310789	-0.0273873	0.00318152	-0.0658491	0.0704736	13.3936	-2.31908	-2.26287	-1.60898	-2.07205	0.831553	-0.661248	0.0241745	-1.34531	1.69375	6.52e-17	0.0252283	0.02877	0.114968	0.0443148	0.410273	0.511994	0.980826	0.185602	0.0975726	4.15e-16	0.297811	0.138616	0.459184	0.183363	0.893921	0.999817	0.999988	0.481509	0.427399	17593.5	5.41e-74
2263	FKBP15	23307_at	23307	7.48086	8.18723	-0.136116	-0.0868812	-0.0742838	-0.118843	0.283798	-0.062766	0.0639569	-0.00296515	0.000121414	-0.0129129	11.1053	-2.17901	-1.49066	-1.27993	-1.14058	0.978267	-0.754125	0.602628	-1.58103	0.0654708	-0.27971	2.13e-14	0.0346828	0.143127	0.207222	0.260165	0.333246	0.454758	0.549824	0.120975	0.948093	0.781	3.38e-13	0.999864	0.999674	0.988095	0.527524	0.438091	0.999844	0.821983	0.999021	0.985379	0.978442	12381	1.58e-73	8.23781	8.82168	-0.0110633	-0.0559893	0.00144904	-0.737083	0.00273009	0.0137624	0.0301233	0.0242134	0.0570338	22.0149	-0.397965	-1.13599	2.01715	-1.95851	1.25249	0.569746	0.39246	0.848207	2.35033	5.57e-25	0.692632	0.262278	0.0499744	0.0567023	0.217187	0.571826	0.696664	0.401038	0.023433	2.11e-22	0.854005	0.459882	0.345749	0.211648	0.876285	0.999817	0.999988	0.670871	0.228594	69083.8	1.03e-86
2264	LOC105374809	105374809_at	105374809	NA	NA	NA	NA	NA	NA	NA	NA	NA	NA	NA	NA	NA	NA	NA	NA	NA	NA	NA	NA	NA	NA	NA	NA	NA	NA	NA	NA	NA	NA	NA	NA	NA	NA	NA	NA	NA	NA	NA	NA	NA	NA	NA	NA	NA	NA	NA	5.96313	7.35378	-0.0667771	-0.17911	-0.00191086	-0.253971	0.00355222	0.00337496	0.0405109	-0.0478961	0.0598437	10.2621	-1.34322	-2.03211	-1.48746	-0.377357	0.911289	0.0781294	0.295138	-0.938223	1.37903	4.09e-13	0.186273	0.048373	0.144218	0.707771	0.367243	0.938089	0.769314	0.35339	0.175043	9.68e-13	0.497519	0.181124	0.499396	0.847102	0.886811	0.999817	0.999988	0.634791	0.539573	11319.7	6.82e-70
2264	SIN3B	23309_at	23309	8.09529	8.57414	-0.0448231	0.0421617	0.0371169	-0.103529	0.153271	0.236106	-0.15859	8.09e-05	0.00191051	-0.103299	11.6897	-0.72123	0.727092	0.642811	-0.998691	0.531042	2.85132	-1.50195	0.0433617	1.03549	-2.24905	3.86e-15	0.474551	0.470989	0.523655	0.32336	0.598038	0.00658507	0.140193	0.965608	0.306051	0.0295218	8.06e-14	0.999864	0.999674	0.989023	0.588059	0.687216	0.999844	0.503042	0.999021	0.808252	0.960692	14648.1	3.8e-75	9.29318	9.93753	0.0400368	0.124336	0.000290963	-2.97576	0.000741318	-0.0283132	0.0832437	0.149765	0.126218	13.7506	0.798543	1.39876	0.224581	-4.38414	0.188573	-0.64991	0.601344	2.90894	2.88401	2.6e-17	0.428961	0.169084	0.823373	7.42e-05	0.851318	0.519221	0.55078	0.00572822	0.00612051	1.87e-16	0.693593	0.35868	0.937026	0.00534983	0.973155	0.999817	0.999988	0.119613	0.11878	27033.8	5.47e-78
2265	FMOD	2331_at	2331	4.81359	6.19491	0.0385928	-0.03527	-0.0558109	-0.0281134	-1.61458	0.00709679	0.0695697	0.00288581	-0.000278531	0.0537927	7.44032	0.547042	-0.535821	-0.851478	-0.238906	-4.928	0.0754993	0.580423	1.36245	-0.132988	1.03174	2.47e-09	0.587091	0.594758	0.399076	0.812279	1.2e-05	0.940157	0.564566	0.179931	0.894804	0.307786	9.04e-09	0.999864	0.999674	0.988095	0.920978	0.00114569	0.999844	0.829831	0.999021	0.974213	0.960692	4021.67	1.06e-62	7.78319	9.87168	-0.228959	-0.137632	-0.00237635	-1.79819	0.00304348	0.00866929	0.30401	-0.081964	-0.0463476	7.11449	-2.37852	-0.806446	-0.955331	-1.37985	0.403231	0.103647	1.14385	-0.829193	-0.551582	8.97e-09	0.0219127	0.424441	0.344771	0.174793	0.688784	0.917933	0.259037	0.411592	0.584101	1.19e-08	0.286511	0.611456	0.690555	0.405763	0.943483	0.999817	0.999988	0.679015	0.848731	5144.35	1.46e-62
2265	LOC105374836	105374836_at	105374836	NA	NA	NA	NA	NA	NA	NA	NA	NA	NA	NA	NA	NA	NA	NA	NA	NA	NA	NA	NA	NA	NA	NA	NA	NA	NA	NA	NA	NA	NA	NA	NA	NA	NA	NA	NA	NA	NA	NA	NA	NA	NA	NA	NA	NA	NA	NA	6.52861	8.14061	-0.0994482	-0.234386	0.000536181	-0.429888	0.0124987	-0.0325364	-0.0770401	-0.0105876	0.0252762	10.1889	-1.79416	-2.38508	0.374345	-0.572884	2.87584	-0.675553	-0.503401	-0.186014	0.522408	5.1e-13	0.0798473	0.0215717	0.709994	0.569718	0.00625442	0.502955	0.617261	0.853312	0.604077	1.18e-12	0.377376	0.119419	0.890633	0.761788	0.876285	0.999817	0.999988	0.941786	0.859864	10916.2	1.48e-69
2266	LOC105374869	105374869_at	105374869	NA	NA	NA	NA	NA	NA	NA	NA	NA	NA	NA	NA	NA	NA	NA	NA	NA	NA	NA	NA	NA	NA	NA	NA	NA	NA	NA	NA	NA	NA	NA	NA	NA	NA	NA	NA	NA	NA	NA	NA	NA	NA	NA	NA	NA	NA	NA	6.65357	1.26709	-0.192777	0.123838	0.00495563	7.27283	0.0536822	0.20709	-0.269397	0.0654312	0.00868986	0.255725	-0.560811	0.203199	0.5579	1.56283	1.99171	0.693338	-0.283849	0.185366	0.0289607	0.799387	0.577848	0.839942	0.579817	0.125451	0.0528024	0.49184	0.777893	0.853817	0.97703	0.800877	0.786773	0.908399	0.830937	0.333045	0.876285	0.999817	0.999988	0.94191	0.993299	295.523	3.9e-36
2266	NCAPD3	23310_at	23310	4.83267	4.19986	-0.00153284	0.0437283	0.0484702	0.221501	-0.924414	-0.0865313	0.0519889	0.000253377	-0.000898322	0.0504351	7.80529	-0.0336208	1.02796	1.14426	2.91264	-4.36591	-1.42447	0.671171	0.185106	-0.663695	1.49684	7.28e-10	0.97333	0.309542	0.258649	0.00559212	7.48e-05	0.161307	0.505591	0.85399	0.510319	0.141515	3.04e-09	0.999864	0.999674	0.988095	0.0605294	0.00199653	0.999844	0.801417	0.999021	0.879557	0.960692	9701.81	3.53e-71	7.71266	7.31137	-0.0284048	-0.0669897	0.00257375	1.16773	0.00295323	-0.019734	-0.0556832	0.0131829	0.0904819	7.80784	-0.437239	-0.581624	1.53317	1.32775	0.579776	-0.349597	-0.310445	0.197616	1.5956	9.11e-10	0.664134	0.563868	0.132587	0.191292	0.565103	0.728354	0.757728	0.84428	0.11793	1.31e-09	0.837729	0.724053	0.485161	0.426993	0.921833	0.999817	0.999988	0.938959	0.460755	11089	1.06e-69
2267	DMXL2	23312_at	23312	6.83818	1.74102	-0.115103	-0.160678	0.00290856	0.477312	3.05775	0.0183684	-0.581395	-0.0064313	0.000380487	-0.0920699	0.865466	-0.675291	-1.01032	0.0183663	1.67882	3.8628	0.0808804	-2.00764	-1.25673	0.0751915	-0.730892	0.391439	0.502995	0.317819	0.985429	0.100217	0.00036135	0.935901	0.0507951	0.215426	0.9404	0.468687	0.400478	0.999864	0.999674	0.99979	0.315442	0.00409891	0.999844	0.341706	0.999021	0.98432	0.960692	1392.6	1.67e-52	9.9592	3.61643	0.195848	0.662521	0.00234681	3.67669	-0.00934382	-0.0275979	-0.126359	0.187735	0.115526	2.7355	2.13536	4.07435	0.990207	2.96112	-1.29931	-0.346301	-0.498987	1.99334	1.443	0.00902544	0.0384908	0.000195727	0.327634	0.00498181	0.200789	0.730812	0.620341	0.0526174	0.156292	0.00937621	0.320905	0.014958	0.678667	0.0517227	0.876285	0.999817	0.999988	0.28355	0.514806	9280.42	4.79e-68
2267	NQO2-AS1	105374888_at	105374888	NA	NA	NA	NA	NA	NA	NA	NA	NA	NA	NA	NA	NA	NA	NA	NA	NA	NA	NA	NA	NA	NA	NA	NA	NA	NA	NA	NA	NA	NA	NA	NA	NA	NA	NA	NA	NA	NA	NA	NA	NA	NA	NA	NA	NA	NA	NA	6.05122	7.1822	-0.0500415	-0.0631907	-0.000448623	-1.34077	0.00398956	-0.0499728	-0.123125	0.0162848	0.0118344	9.43042	-0.947108	-0.674573	-0.328584	-1.87444	0.963008	-1.0885	-0.844014	0.300149	0.256597	5.15e-12	0.348896	0.503572	0.744071	0.0676994	0.340949	0.282461	0.40335	0.765515	0.798718	1e-11	0.634984	0.67613	0.905567	0.235169	0.886811	0.999817	0.999988	0.898778	0.935986	10320	4.94e-69
2268	KIAA0930	23313_at	23313	5.34733	5.86624	0.0164893	0.102573	0.269476	0.00321021	-0.594814	0.00968461	0.163444	-0.000763836	-0.00321937	-0.0696055	5.78236	0.191825	1.27889	3.37414	0.022389	-1.48998	0.0845575	1.11913	-0.295967	-1.26153	-1.09567	6.86e-07	0.848755	0.207583	0.00154616	0.982238	0.143304	0.932994	0.269105	0.768636	0.213709	0.279137	1.47e-06	0.999864	0.999674	0.841144	0.992142	0.226338	0.999844	0.651505	0.999021	0.776129	0.960692	3342.43	6.4e-61	9.47444	9.53358	0.0826501	-0.102866	0.00702145	-0.0104742	0.00237617	0.0428724	-0.291967	0.0770811	0.00989953	8.60704	1.07556	-0.755041	3.53603	-0.0100684	0.394372	0.642091	-1.37613	0.976845	0.147585	6.88e-11	0.288143	0.454356	0.000990024	0.992013	0.695263	0.524236	0.175933	0.33413	0.883363	1.13e-10	0.5893	0.636189	0.0910562	0.996356	0.945268	0.999817	0.999988	0.618177	0.964121	11962.5	2.09e-70
2268	LINC02533	105374895_at	105374895	NA	NA	NA	NA	NA	NA	NA	NA	NA	NA	NA	NA	NA	NA	NA	NA	NA	NA	NA	NA	NA	NA	NA	NA	NA	NA	NA	NA	NA	NA	NA	NA	NA	NA	NA	NA	NA	NA	NA	NA	NA	NA	NA	NA	NA	NA	NA	5.14921	6.64857	-0.0545219	-0.178405	-0.00137036	-0.517363	0.00418242	-0.0139643	0.140862	-0.0600859	-0.000734724	15.2234	-1.79949	-3.32118	-1.75029	-1.26131	1.76052	-0.530423	1.68386	-1.93124	-0.0277804	6.87e-19	0.0789874	0.00183954	0.0872286	0.214023	0.0854573	0.598557	0.0994828	0.0600875	0.977966	9.08e-18	0.375922	0.0362616	0.41188	0.454863	0.876285	0.999817	0.999988	0.298582	0.993299	22724.2	2.26e-76
[truncated: 11,562,079 more chars]
